# Multi-Omic Analyses Reveal Bidirectional Genetic Links and Convergent Inflammatory-Neuronal Signatures Between Frailty, Chronic Pain, and Rheumatoid Arthritis

**DOI:** 10.64898/2026.06.30.26356940

**Authors:** Jonny P Flint, Brittany L. Mitchell, Stephanie M. Heyworth, Hannah M. Smith, Isabelle F. Foote, Simon R. Cox, Michelle Luciano, Michelle K. Lupton

## Abstract

**Background:** Frailty reflects reduced physiological resilience and increased vulnerability to stressors, functioning as a key biological marker of ageing. Yet, the molecular and causal mechanisms linking frailty to chronic inflammatory conditions remain unclear.

**Methods:** We integrate Mendelian randomisation (MR), pairwise genome-wide association (PW-GWAS), and epigenetic-protein prediction to dissect bidirectional biological pathways between frailty, chronic pain (CP), and rheumatoid arthritis (RA).

**Results:** Across nine genetically defined frailty phenotypes- six domain-specific factors, a general frailty factor (GF), and two cumulative indices (Frailty Index – FI, Fried Frailty Score – FFS) – MR revealed widespread causal effects of CP and RA on frailty. Genetic liability to higher chronic pain robustly increased frailty severity across the cumulative frailty measures (FI and FFS) and the disability-related frailty domain (F6), with the strongest effect observed for the Frailty Index (β = 0.70, p = 7.9 × 10⁻⁵²), while cumulative frailty also elevated pain risk (β = 0.37, *p* = 2.6 × 10⁻¹³), supporting a reciprocal feedback model. RA exerted more selective effects, increasing cumulative frailty (FI and FFS) and disability-related frailty (F6), whereas the general frailty factor increased RA susceptibility (OR = 4.59, p = 9.5×10⁻⁴). Notably, the multimorbidity-related frailty domain showed an inverse effect on RA risk (OR = 0.65, p = 0.0078), suggesting immune adaptation or exhaustion within advanced frailty states. PW-GWAS and fine-mapping revealed shared causal loci linking inflammation, metabolism, and neurostructure – *SLC39A8, NLGN1, IL2RA, ERBB3*, and *MAGI3* – highlighting neuroimmune and synaptic processes as convergent ageing pathways. Epigenetic-proteomic analyses further identified two opposing axes: inflammatory and complement proteins (*CRP, C5, CCL18, STC1*) positively associated with frailty, versus neuronal adhesion and Extracellular Matrix (ECM) proteins (*NCAM1, CNTN4, NTRK3, ADAMTS13*) conferring resilience.

**Conclusion:** Together, these findings redefine frailty as a biologically dynamic interface between inflammation and structural maintenance, where opposing molecular pathways shape vulnerability and resilience. This integrative framework highlights frailty as both a biomarker and potential intervention target – linking inflammatory dysregulation to modifiable trajectories of functional ageing.

## Supplementary Tables for "Multi-Omic Analyses Reveal Bidirectional Genetic Links and Convergent Inflammatory-Neuronal Signatures Between Frailty, Chronic Pain, and Rheumatoid Arthritis" (part 1 of 3)

### Sheet: Supplementary Table 1
Supplementary Table 1: Characteristics of GWAS summary statistics used in MR, PW-GWAS, Fine-Mapping and Colocalisation
Trait / GWAS dataset	Phenotype definition	Measurement / data source	Sample size (N cases / N controls, or total N)	Mean age (Â± SD) or age range	Population ancestry	Cohorts included	GWAS reference / PMID
Rheumatiod Arthirtis	Rheumatiod Arthirtis	All rheumatoid arthritis (RA) cases met the 1987 American College of Rheumatology diagnostic criteria for RA or had a clinical diagnosis provided by a qualified rheumatologist.	14,361 cases / 43,923 controls	40-79	European	BRASS2, CANADA2, EIRA2, NARAC1, NARAC2, WTCCC2, RACI-UK, RACI-US, RACI-SE-E, RACI-SE-U, RACI-NL, RACI-ES, RACI-i2b2, ReAct, Dutch (including AMC, BeSt, LUMC and DREAM), anti-TNF response to therapy collection (ACR-REF: BRAGGSS, BRAGGSS2, ERA, KI, TEAR), CORRONA, Vanderbilt Research in Genomic Epidemiology Consortium (CHARGE), The European Alzheimer’s Disease Initiative (EADI), and Genetic and Environmental Risk in AD/Defining Genetic, Polygenic and Environmental Risk for Alzheimer’s Disease Consortium (GERAD/ PERADES)	[Okada et al. (2014)](https://doi.org/10.1038/nature12873)
Chronic Pain	Self-reported chronic pain	At baseline, UK Biobank participants completed a touchscreen questionnaire asking about “pain types experienced in the last month” (field ID 6159). Response options included: ‘None of the above’, ‘Prefer not to answer’, seven specific pain locations (head, face, neck/shoulder, back, stomach/abdomen, hip, knee), or ‘all over the body’. The seven site-specific options were not mutually exclusive, allowing participants to select multiple locations as applicable. Individuals reporting pain at one or more of these sites—or pain ‘all over the body’—were subsequently asked whether the pain had persisted for at least three months (category ID 100048). Participants who selected ‘all over the body’ were not permitted to choose additional individual pain sites. Multisite Chronic Pain (MCP) was operationalised as the total number of body sites (0–7) at which chronic pain (lasting ≥3 months) was endorsed. Individuals who reported chronic pain ‘all over the body’ were excluded from the GWAS, as existing evidence indicates that widespread pain represents a distinct phenotype rather than a simple extension of multisite chronic pain.	380089	Most individual GWAS were conducted in UK Biobank participants aged 40–73 years.	European	UK Biobank	[Johnston et al., 2018](https://doi.org/10.1371/journal.pgen.1008164)
General factor of frailty	Latent genetic factor capturing shared variance across 30 frailty indicators - Pulse wave arterial stiffness index, Body fat percentage, Basal metabolic rate, Number of cigarettes smoked per day, Unable to confide, Chest pain, Long-standing illness disability or infirmity, Eye disorder or problem, Number of falls in past year, Financial difficulties, Fracture in last 5 years, Low fluid intelligence score, Low hand grip strength, Age-related hearing loss, Number of non-cancer illnesses, Insomnia, Loneliness or isolation, Physical inactivity, Low social or leisure activity, Not living with spouse or partner, Mean arterial pressure, Major depressive disorder, Feelings of unenthusiasm or disinterest, Poor oral health, Poorer overall health rating, Pain experienced in the past month, Shortness of breath when walking on flat ground, Tiredness or lethargy, Wheezing or whistling in chest in the past year and Slow walking pace	Latent factor model from multivariate GWAS	2105711	Most individual GWAS were conducted in UK Biobank participants aged 40–73 years (mean ≈ 56.5, SD ≈ 8.0). Some external cohorts included slightly broader age ranges depending on the phenotype (see Foote et al., 2025 ).	European	Sample sizes (N̂) reflect effective multivariate sample size as estimated by Genomic SEM. Most indicator GWAS were derived from UK Biobank participants, with additional input from external GWAS consortia for select traits (e.g., PGC, GSCAN, Trpchevska et al.).	[Foote et al. (2025)](https://doi.org/10.1038/s41588-025-02269-0)
Factor 1: Limited social support	Latent factor capturing genetic overlap in social frailty indicators	Subset of frailty indicators: not living with spouse or partner,	385176	Most individual GWAS were conducted in UK Biobank participants aged 40–73 years (mean ≈ 56.5, SD ≈ 8.0). Some external cohorts included slightly broader age ranges depending on the phenotype (see Foote et al., 2025 ).	European	Sample sizes (N̂) reflect effective multivariate sample size as estimated by Genomic SEM. Most indicator GWAS were derived from UK Biobank participants, with additional input from external GWAS consortia for select traits (e.g., PGC, GSCAN, Trpchevska et al.).	[Foote et al. (2025)](https://doi.org/10.1038/s41588-025-02269-0)
Factor 2: Unhealthy lifestyle	Latent factor capturing genetic overlap in lifestyle-related deficits	Subset of frailty indicators: number of cigarettes smoked per day, pulse wave arterial stiffness index, and physical inactivity	559200	Most individual GWAS were conducted in UK Biobank participants aged 40–73 years (mean ≈ 56.5, SD ≈ 8.0). Some external cohorts included slightly broader age ranges depending on the phenotype (see Foote et al., 2025 ).	European	Sample sizes (N̂) reflect effective multivariate sample size as estimated by Genomic SEM. Most indicator GWAS were derived from UK Biobank participants, with additional input from external GWAS consortia for select traits (e.g., PGC, GSCAN, Trpchevska et al.).	[Foote et al. (2025)](https://doi.org/10.1038/s41588-025-02269-0)
Factor 3: Multimorbidity	Latent factor capturing genetic overlap in multiple chronic health conditions	Subset of frailty indicators: number of non-cancer illnesses and mean arterial pressure	755865	Most individual GWAS were conducted in UK Biobank participants aged 40–73 years (mean ≈ 56.5, SD ≈ 8.0). Some external cohorts included slightly broader age ranges depending on the phenotype (see Foote et al., 2025 ).	European	Sample sizes (N̂) reflect effective multivariate sample size as estimated by Genomic SEM. Most indicator GWAS were derived from UK Biobank participants, with additional input from external GWAS consortia for select traits (e.g., PGC, GSCAN, Trpchevska et al.).	[Foote et al. (2025)](https://doi.org/10.1038/s41588-025-02269-0)
Factor 4: Metabolic problems	Latent factor capturing genetic overlap in metabolic health indicators	Subset of frailty indicators: shortness of breath when walking on flat ground, body fat percentage, basal metabolic rate and slow walking pace	377810	Most individual GWAS were conducted in UK Biobank participants aged 40–73 years (mean ≈ 56.5, SD ≈ 8.0). Some external cohorts included slightly broader age ranges depending on the phenotype (see Foote et al., 2025 ).	European	Sample sizes (N̂) reflect effective multivariate sample size as estimated by Genomic SEM. Most indicator GWAS were derived from UK Biobank participants, with additional input from external GWAS consortia for select traits (e.g., PGC, GSCAN, Trpchevska et al.).	[Foote et al. (2025)](https://doi.org/10.1038/s41588-025-02269-0)
Factor 5: Poorer cognition	Latent factor capturing genetic overlap in cognitive and mood deficits	Subset of frailty indicators: slow walking pace, low fluid intelligence score, poorer overall health rating	327699	Most individual GWAS were conducted in UK Biobank participants aged 40–73 years (mean ≈ 56.5, SD ≈ 8.0). Some external cohorts included slightly broader age ranges depending on the phenotype (see Foote et al., 2025 ).	European	Sample sizes (N̂) reflect effective multivariate sample size as estimated by Genomic SEM. Most indicator GWAS were derived from UK Biobank participants, with additional input from external GWAS consortia for select traits (e.g., PGC, GSCAN, Trpchevska et al.).	[Foote et al. (2025)](https://doi.org/10.1038/s41588-025-02269-0)
Factor 6: Disability	Latent factor capturing genetic overlap in physical impairment indicators	Subset of frailty indicators: poor overall health, long-standing illness, disability, or infirmity and eye disorder or problem	699030	Most individual GWAS were conducted in UK Biobank participants aged 40–73 years (mean ≈ 56.5, SD ≈ 8.0). Some external cohorts included slightly broader age ranges depending on the phenotype (see Foote et al., 2025 ).	European	Sample sizes (N̂) reflect effective multivariate sample size as estimated by Genomic SEM. Most indicator GWAS were derived from UK Biobank participants, with additional input from external GWAS consortia for select traits (e.g., PGC, GSCAN, Trpchevska et al.).	[Foote et al. (2025)](https://doi.org/10.1038/s41588-025-02269-0)
Frailty Index	Cumulative Frailty Score - Frailty Index	The Frailty Index (FI) was constructed using the deficit-accumulation model (Searle et al., 2008 - https://doi.org/10.1186/1471-2318-8-24), consistent with the validated approach applied previously in UK Biobank (Williams et al., 2019 - https://doi.org/10.1111/acel.13459 ). The FI was derived from 49 self-reported baseline variables covering physical and mental health domains—including symptoms, disabilities, and diagnosed conditions—and calculated in a complete-case sample with data available for all items (n = 164,610). FI scores were expressed as the proportion of deficits present. Owing to skewness in the raw distribution, FI values were quantile-normalised before genome-wide association analysis, with additional sensitivity analyses using the untransformed FI. Construction of the FIs for TwinGene and SATSA followed previously published protocols, each validated for mortality prediction (Li et al., 2019; Raymond et al., 2020). Both were based on self-report questionnaire data (TwinGene using SALT data) and covered multiple health domains. The TwinGene/SALT FI comprised 44 deficits and the SATSA FI comprised 42 deficits, and both indices were quantile-normalised prior to analysis.	164610	UK Biobank restricted to 60-70 years - 64.1 (2.8). ).	European	UK Biobank	[Atkins et al. (2021)](https://doi.org/10.1111/acel.13459)
Fried Frailty Phenotype	Physical Frailty score - Fried Frailty Phenotype	Participants received a Fried Frailty Score (FFS) ranging from 0 to 5, reflecting how many of the five established criteria they met—unintentional weight loss, self-reported exhaustion, low physical activity, slow walking speed, and weak grip strength [18]. Although the FFS is commonly treated as a binary measure, with scores ≥3 indicating frailty, the present analyses used the full ordinal scale to retain information and improve statistical power.	386565	UK Biobank participants aged 40–73 years (mean ≈ 56.5, SD ≈ 8.0).	European	UK Biobank	[Atkins et al. (2021)](https://doi.org/10.1111/acel.13459)
					¹ Advanced Care Research Centre, School of Engineering, College of Science and Engineering, The University of Edinburgh, Edinburgh, UK, ² Lothian Birth Cohorts, Department of Psychology, University of Edinburgh, Edinburgh, UK, ³ Department of Psychology, School of Philosophy, Psychology and Language Sciences, University of Edinburgh, Edinburgh, UK, ⁴ Lothian Birth Cohorts, Edinburgh Futures Institute, 1 Lauriston Place, Edinburgh EH3 9EF, UK, ⁵ Alzheimer Scotland Dementia Research Centre, University of Edinburgh, Edinburgh, UK, ⁶ Brain and Mental Health Program, QIMR Berghofer Medical Research Institute, Brisbane, Queensland, Australia, ⁷ Centre for Genomic and Experimental Medicine, Institute of Genetics and Cancer, University of Edinburgh, Edinburgh, UK, ⁸ Centre for Preventive Neurology, Wolfson Institute of Population Health, Queen Mary University of London, London, UK, ⁹ Academic Centre for Healthy Ageing, Barts Health NHS Trust, London, UK, ¹⁰ School of Biomedical Sciences, The University of Queensland, Brisbane, Australia, ¹¹ School of Biomedical Sciences, Queensland University of Technology, Brisbane, Australia

### Sheet: Supplementary Table 2
Supplementary Table 2: Instrument strength and characteristics of genetic instruments used in Mendelian randomisation analyses.
Direction	Exposure	Outcome	SNPs	Mean F	Median F	Minimum F	Maximum F	Weak instruments (F < 10)
Forward	F1	CP	14	33	31.82	29.79	41.44	0
Forward	F1	RA	13	33.09	31.88	29.79	41.44	0
Forward	F2	CP	10	34.02	31.82	30.18	45.09	0
Forward	F2	RA	10	34.02	31.82	30.18	45.09	0
Forward	F3	CP	202	44.72	40.13	29.84	112.02	0
Forward	F3	RA	182	45	40.26	29.84	112.02	0
Forward	F4	CP	119	42.21	38.66	29.74	155.51	0
Forward	F4	RA	115	42.43	38.66	29.74	155.51	0
Forward	F5	CP	71	41.66	36.55	29.92	111.11	0
Forward	F5	RA	67	42.12	36.6	29.92	111.11	0
Forward	F6	CP	14	39.73	38.58	30.68	57.75	0
Forward	F6	RA	13	39.6	37.37	30.68	57.75	0
Forward	FFS	CP	34	39.09	35.35	30.21	78.55	0
Forward	FFS	RA	31	39.2	35	30.21	78.55	0
Forward	FI	CP	13	33.52	32.56	30	40.6	0
Forward	FI	RA	13	33.52	32.56	30	40.6	0
Forward	GF	CP	66	38.6	35.5	29.75	95.07	0
Forward	GF	RA	61	38.53	35.72	29.82	95.07	0
Reverse	CP	F1	27	33.79	31.72	22.38	54.58	0
Reverse	CP	F2	27	33.79	31.72	22.38	54.58	0
Reverse	CP	F3	22	32.56	31.47	22.38	47.41	0
Reverse	CP	F4	9	36.66	33.01	29.75	54.58	0
Reverse	CP	F5	27	33.79	31.72	22.38	54.58	0
Reverse	CP	F6	27	33.79	31.72	22.38	54.58	0
Reverse	CP	FFS	49	33.69	31.57	22.38	54.58	0
Reverse	CP	FI	42	33.12	31.3	22.38	54.58	0
Reverse	CP	GF	9	33.03	31.36	29.75	47.41	0
Reverse	RA	F1	27	47.2	45.75	25.1	92.1	0
Reverse	RA	F2	26	47.38	45.81	25.1	92.1	0
Reverse	RA	F3	24	47.49	44.2	25.1	92.1	0
Reverse	RA	F4	3	61.27	64.06	38.35	81.39	0
Reverse	RA	F5	27	47.2	45.75	25.1	92.1	0
Reverse	RA	F6	27	47.2	45.75	25.1	92.1	0
Reverse	RA	FFS	38	61.32	42.54	25.1	615.72	0
Reverse	RA	FI	38	61.32	42.54	25.1	615.72	0
Reverse	RA	GF	9	47.09	38.35	25.1	81.39	0

### Sheet: Supplementary Table 3
Supplementary Table 3: Overview of the deficits included to create the Frailty Index for LBC1936
Deficit Name	Coding	Cut off based on
Systolic Blood Pressure	<5th percentile (1), 5th-20th percentile (0.5), >20th percentile (0)	Recommended technique (Theou et al., 2015)
Diabetes	Yes (1) or No (0)	Already binary variable
High Cholesterol	Yes (1) or No (0)	Already binary variable
Heart problem	Yes (1) or No (0)	Already binary variable
Stroke or mini stroke	Yes (1) or No (0)	Already binary variable
Crampy pains in calves	Yes (1) or No (0)	Already binary variable
Problems with blood circulation	Yes (1) or No (0)	Already binary variable
Thyroid Disorder	Yes (1) or No (0)	Already binary variable
Cancer	Yes (1) or No (0)	Already binary variable
Parkinson’s disease	Yes (1) or No (0)	Already binary variable
Dementia	Yes (1) or No (0)	Already binary variable
Arthritis	Yes (1) or No (0)	Already binary variable
Any other chronic disease	Yes (1) or No (0)	Already binary variable
Polypharmacy	>4 medications (1), ≤4 medications (0)	Recommended technique (Theou et al., 2013)
Body Mass Index	18.5 to <25 (0), 25 to <30 (0.5), <18.5 or >equal to 30 (1)	Recommended technique (Chamberlain, Sauver, et al., 2016)
6m walk time (gait speed)	>10 seconds or physically unable (1), <10 seconds (0)	Recommended technique (Hoogendijk et al., 2017)
Able to stand up from a chair	Yes (1) or No (0)	Already binary variable
Grip strength (strongest hand and stratified by sex and BMI)	<5th percentile (1), 5th-20th percentile (0.5), >20th percentile (0)	Recommended technique (Theou et al., 2015)
Townsend Disability Scale	11 – 18 (1), 0 -10 (0)	Recommended technique (Fiona Elaine Matthews et al., 2016)
Peak Expiratory Flow rate (stratified by sex)	<5th percentile (1), 5th-20th percentile (0.5), >20th percentile (0)	Recommended technique (Theou et al., 2015)
Forced expiratory volume (stratified by sex)	<5th percentile (1), 5th-20th percentile (0.5), >20th percentile (0)	Recommended technique (Theou et al., 2015)
Depression	11 -21 (1), 8 – 10 (0.5), 0 – 7 (0)	Recommended technique (Zigmond & Snaith, 1983)
Anxiety	11 -21 (1), 8 – 10 (0.5), 0 – 7 (0)	Recommended technique (Zigmond & Snaith, 1983)
Mini-Mental State Examination (MMSE)	<10 (1), 11-17 (0.75), 18 – 20 (0.5), 20 – 24 (0.25), >24 (0)	Recommended technique (Searle et al., 2008)
Digit Symbol	<5th percentile (1), 5th-20th percentile (0.5), >20th percentile (0)	Recommended technique (Theou et al., 2015)
Block Design	<5th percentile (1), 5th-20th percentile (0.5), >20th percentile (0)	Recommended technique (Theou et al., 2015)
Verbal Fluency	<5th percentile (1), 5th-20th percentile (0.5), >20th percentile (0)	Recommended technique (Theou et al., 2015)
Matrix Reasoning	<5th percentile (1), 5th-20th percentile (0.5), >20th percentile (0)	Recommended technique (Theou et al., 2015)
Reaction time test	<5th percentile (1), 5th-20th percentile (0.5), >20th percentile (0)	Recommended technique (Theou et al., 2015)
Delayed recall	<5th percentile (1), 5th-20th percentile (0.5), >20th percentile (0)	Recommended technique (Theou et al., 2015)

### Sheet: Supplementary Table 4
Supplementary Table 4: Overview of the deficits included to create the Frailty Index for PISA
Deficit_Variable	Cohort_Deficit_Name	Questionnaire_Item
deficit_cancer	cancerall	Do you have any other significant disease or unstable medical condition such as: cancer
deficit_severe_pulonary_disease	severe_pulonary_disease	Do you have any other significant disease or unstable medical condition such as: Severe pulmonary disease
deficit_heart_attack	heart_attack	Have you ever had a heart attack?
deficit_general_health	Not available	Not available
deficit_physical_health_rating	Not available	Not available
deficit_10yearchange_shoppingitems	Not available	Not available
deficit_10yearchange_recentevents	Not available	Not available
deficit_10yearchange_recallconversatios	Not available	Not available
deficit_10yearchange_putthings	ten10yearchange_putthings	Compared to 10 years ago, has there been any change in...MEMORY
deficit_10yearchange_rememberingstories_questions	ten10yearchange_rememberingstories_questions	Compared to 10 years ago, has there been any change in...MEMORY
deficit_10yearchange_rememberdayorweek	ten10yearchange_rememberdayorweek	Compared to 10 years ago, has there been any change in...MEMORY
deficit_10yearchange_rememberifalreadytold	ten10yearchange_rememberifalreadytold	Compared to 10 years ago, has there been any change in...MEMORY
deficit_10yearchange_rememberappointments	Not available	Not available
deficit_10yearchange_forgetnameobject	ten10yearchange_forgetnameobject	Compared to 10 years ago, has there been any change in...LANGUAGE
deficit_10yearchange_givinginstructions	Not available	Not available
deficit_10yearchange_findingrightwords	Not available	Not available
deficit_10yearchange_thoughtsinconversations	Not available	Not available
deficit_10yearchange_followstory_bookortv	ten10yearchange_followstory_bookortv	Compared to 10 years ago, has there been any change in...LANGUAGE
deficit_10yearchange_unerstandingotherspoints	Not available	Not available
deficit_10yearchange_remembermeaningwords	ten10yearchange_remembermeaningwords	Compared to 10 years ago, has there been any change in...LANGUAGE
deficit_10yearchange_describingprogramonTV	ten10yearchange_describingprogramonTV	Compared to 10 years ago, has there been any change in...LANGUAGE
deficit_10yearchange_understandingspokendirections	ten10yearchange_understandingspokendirections	Compared to 10 years ago, has there been any change in...LANGUAGE
deficit_10yearchange_followmap	Not available	Not available
deficit_10yearchange_readmap	Not available	Not available
deficit_10yearchange_meetingspot	Not available	Not available
deficit_10yearchange_wayaroundfamiliar	ten10yearchange_wayaroundfamiliar	Compared to 10 years ago, has there been any change in...VISUAL-SPATIAL AND PERCEPTUAL ABILITIES
deficit_10yearchange_wayaroundfamiliarstore	ten10yearchange_wayaroundfamiliarstore	Compared to 10 years ago, has there been any change in...VISUAL-SPATIAL AND PERCEPTUAL ABILITIES
deficit_10yearchange_wayaroundfamiliarhouse	ten10yearchange_wayaroundfamiliarhouse	Compared to 10 years ago, has there been any change in...VISUAL-SPATIAL AND PERCEPTUAL ABILITIES
deficit_10yearchange_planshop	Not available	Not available
deficit_10yearchange_planweather	Not available	Not available
deficit_10yearchange_sheduleaheadplans	Not available	Not available
deficit_10yearchange_thinkthrough	Not available	Not available
deficit_10yearchange_priortisetasks	Not available	Not available
deficit_10yearchange_managemedication	Not available	Not available
deficit_10yearchange_multitask	ten10yearchange_multitask	Compared to 10 years ago, has there been any change in...EXECUTIVE FUNCTIONING: DIVIDED ATTENTION
deficit_10yearchange_returntask	Not available	Not available
deficit_10yearchange_cookingmultitask	Not available	Not available
deficit_heart_condition	heart_condition	Heart and vascular disease
deficit_arthritis	arthritis	Please indicate whether you currently have or have had any of the following conditions in the past:
deficit_cancerMod03	Not available	Not available
deficit_COPD	Chronic lung disease (emphysema, COPD, chronic bronchitis)	Please indicate whether you currently have or have had any of the following conditions in the past:
deficit_lung_disease	lung_disease	Please indicate whether you currently have or have had any of the following conditions in the past:
deficit_diabetes_2	diabeteS_2	Please indicate whether you currently have or have had any of the following conditions in the past:
deficit_hearing_loss	hearing_loss	Please indicate whether you currently have or have had any of the following conditions in the past:
deficit_hypertension	hypertension	Please indicate whether you currently have or have had any of the following conditions in the past:
deficit_sleep_apnoea	sleep_apnoea	Please indicate whether you currently have or have had any of the following conditions in the past:
deficit_osteoporosis	osteoporosis	Please indicate whether you currently have or have had any of the following conditions in the past:
deficit_dry_cough	dry_cough	Please indicate whether you currently have or have had any of the following conditions in the past:
deficit_pneumonia	pneumonia	Has a doctor ever diagnosed you as suffering from any of the following?
deficit_last6months_fall	last6months_fall	I have fallen in the last 6 months
deficit_use_cane_walker	Not available	Not available
deficit_unsteady_walking	unsteady_walking	Sometimes, I feel unsteady when I am walking
deficit_hold_furniture	hold_furniture	I steady myself by holding onto furniture when walking at home
deficit_worry_falling	worry_falling	I am worried about falling
deficit_push_to_get_up	push_to_get_up	I need to push with my hands to stand up from a chair
deficit_trouble_stepping_ontocurb	trouble_stepping_ontocurb	I have some trouble stepping up onto a curb
deficit_rush_toliet	rush_toliet	I often have to rush to the toilet
deficit_lost_feeling_feet	lost_feeling_feet	I have lost some feeling in my feet
deficit_medicine_lightheaded_tired	Not available	Not available
deficit_things_get_worse_get_older	Not available	Not available
deficit_have_much_pep_last_year	have_much_pep_as_last_year	I have as much pep as I had last year
deficit_get_older_less_useful	get_older_less_useful	As I get older, I am less useful
deficit_health_vigorous_activity	health_vigarous_activity	Does your health now limit you in these activities? If so, how much?
deficit_health_moderate_activity	health_moderate_activity	Does your health now limit you in these activities? If so, how much?
deficit_health_lifting_carrying	health_lifting_carrying	Does your health now limit you in these activities? If so, how much?
deficit_health_climbing_several	health_climbing_several_stairs	Does your health now limit you in these activities? If so, how much?
deficit_health_climbing_one_flight	health_climbing_one_flight_stairs	Does your health now limit you in these activities? If so, how much?
deficit_health_bending	health_bending	Does your health now limit you in these activities? If so, how much?
deficit_health_walking_1km	health_walking_more_1km	Does your health now limit you in these activities? If so, how much?
deficit_health_walking_several	health_walking_several_blocks	Does your health now limit you in these activities? If so, how much?
deficit_health_walking_one_block	health_walking_one_block	Does your health now limit you in these activities? If so, how much?

### Sheet: Supplementary Table 5
Supplementary Table 5: 84 Epigenetic Protein Scores
Identifier (SOMAScan SeqId or Olink name)	Protein Panel	Gene Name	Target	UniProt	UniProt full name
4407-10	SomaScan	MST1	MSP	P26927	Hepatocyte growth factor-like protein
4435-66	SomaScan	ENPP7	ENPP7	Q6UWV6	Ectonucleotide pyrophosphatase/phosphodiesterase family member 7
4148-49	SomaScan	PAPPA	PAPP-A	Q13219	Pappalysin-1
3617-80	SomaScan	HGFAC	HGFA	Q04756	Hepatocyte growth factor activator
3440-7	SomaScan	GZMA	granzyme A	P12544	Granzyme A
3403-1	SomaScan	TPSB2	TPSB2	P20231	Tryptase beta-2
3291-30	SomaScan	FCER2	CD23	P06734	Low affinity immunoglobulin epsilon Fc receptor
3195-50	SomaScan	GNLY	Granulysin	P22749	Granulysin
5124-69	SomaScan	ICAM5	sICAM-5	Q9UMF0	Intercellular adhesion molecule 5
3216-2	SomaScan	PIGR	PIGR	P01833	Polymeric immunoglobulin receptor
5339-49	SomaScan	S100A9	calgranulin B	P06702	Protein S100-A9
3175-51	SomaScan	ADAMTS13	ATS13	Q76LX8	A disintegrin and metalloproteinase with thrombospondin motifs 13
3311-27	SomaScan	FCGR3B	FCG3B	O75015	Low affinity immunoglobulin gamma Fc region receptor III-B
4500-50	SomaScan	CLEC11A	SCGF-alpha	Q9Y240	C-type lectin domain family 11 member A
2948-58	SomaScan	GHR	Growth hormone receptor	P10912	Growth hormone receptor
2950-57	SomaScan	IGFBP4	IGFBP-4	P22692	Insulin-like growth factor-binding protein 4
2966-65	SomaScan	CLEC11A	SCGF-beta	Q9Y240	C-type lectin domain family 11 member A
4337-49	SomaScan	CRP	CRP	P02741	C-reactive protein
2579-17	SomaScan	MMP9	MMP-9	P14780	Matrix metalloproteinase-9
4498-62	SomaScan	NCAM1	NCAM-120	P13591	Neural cell adhesion molecule 1
3184-25	SomaScan	F7	Coagulation Factor VII	P08709	Coagulation factor VII
3324-51	SomaScan	LY9	LY9	Q9HBG7	T-lymphocyte surface antigen Ly-9
5034-79	SomaScan	PRSS2	Trypsin 2	P07478	Trypsin-2
3343-1	SomaScan	ACY1	Aminoacylase-1	Q03154	Aminoacylase-1
5358-3	SomaScan	OMD	OMD	Q99983	Osteomodulin
3046-31	SomaScan	RETN	resistin	Q9HD89	Resistin
4568-17	SomaScan	SLITRK5	SLIK5	O94991	SLIT and NTRK-like protein 5
3448-13	SomaScan	INSR	IR	P06213	Insulin receptor
5028-59	SomaScan	CD163	sCD163	Q86VB7	Scavenger receptor cysteine-rich type 1 protein M130
2658-27	SomaScan	NTRK3	TrkC	Q16288	NT-3 growth factor receptor
3292-75	SomaScan	CD48	CD48	P09326	CD48 antigen
4929-55	SomaScan	SHBG	SHBG	P04278	Sex hormone-binding globulin
4924-32	SomaScan	MMP1	MMP-1	P03956	Interstitial collagenase
2580-83	SomaScan	MPO	Myeloperoxidase	P05164	Myeloperoxidase
4831-4	SomaScan	SELL	sL-Selectin	P14151	L-selectin
3152-57	SomaScan	TNFRSF1B	TNF sR-II	P20333	Tumor necrosis factor receptor superfamily member 1B
2967-8	SomaScan	VCAM1	VCAM-1	P19320	Vascular cell adhesion protein 1
5000-52	SomaScan	LGALS3BP	LG3BP	Q08380	Galectin-3-binding protein
3038-9	SomaScan	CXCL11	I-TAC	O14625	C-X-C motif chemokine 11
3169-70	SomaScan	IDUA	IDUA	P35475	Alpha-L-iduronidase
3060-43	SomaScan	C9	C9	P02748	Complement component C9
2665-26	SomaScan	TNFRSF17	BCMA	Q02223	Tumor necrosis factor receptor superfamily member 17
2516-57	SomaScan	CCL21	6Ckine	O00585	C-C motif chemokine 21
2780-35	SomaScan	LTF	Lactoferrin	P02788	Lactotransferrin
4763-31	SomaScan	AFM	Afamin	P43652	Afamin
3485-28	SomaScan	B2M	b2-Microglobulin	P61769	Beta-2-microglobulin
2771-35	SomaScan	IGFBP1	IGFBP-1	P08833	Insulin-like growth factor-binding protein 1
4481-34	SomaScan	C4A|C4B	C4	P0C0L4|P0C0L5	Complement C4-A|Complement C4-B
3505-6	SomaScan	LTA|LTB	Lymphotoxin a1/b2	P01374|Q06643	Lymphotoxin-alpha|Lymphotoxin-beta
3041-55	SomaScan	MRC2	MRC2	Q9UBG0	C-type mannose receptor 2
3470-1	SomaScan	SELE	sE-Selectin	P16581	E-selectin
3554-24	SomaScan	ADIPOQ	Adiponectin	Q15848	Adiponectin
4990-87	SomaScan	GP1BA	GP1BA	P07359	Platelet glycoprotein Ib alpha chain
4920-10	SomaScan	LYZ	Lysozyme	P61626	Lysozyme C
2851-63	SomaScan	C5	C5a	P01031	Complement C5
3293-2	SomaScan	CD5L	CD5L	O43866	CD5 antigen-like
4496-60	SomaScan	MMP12	MMP-12	P39900	Macrophage metalloelastase
2687-2	SomaScan	MIA	MIA	Q16674	Melanoma-derived growth regulatory protein
3316-58	SomaScan	SERPIND1	Heparin cofactor II	P05546	Heparin cofactor 2
3473-78	SomaScan	MPL	Thrombopoietin Receptor	P40238	Thrombopoietin receptor
2982-82	SomaScan	LGALS4	Galectin-4	P56470	Galectin-4
3298-52	SomaScan	CNTN4	Contactin-4	Q8IWV2	Contactin-4
3044-3	SomaScan	CCL18	PARC	P55774	C-C motif chemokine 18
5107-7	SomaScan	NOTCH1	Notch 1	P46531	Neurogenic locus notch homolog protein 1
4153-11	SomaScan	SERPINA3	alpha-1-antichymotrypsin complex	P01011	Alpha-1-antichymotrypsin
3805-16	SomaScan	ESM1	Endocan	Q9NQ30	Endothelial cell-specific molecule 1
3339-33	SomaScan	THBS2	TSP2	P35442	Thrombospondin-2
4160-49	SomaScan	MMP2	MMP-2	P08253	72 kDa type IV collagenase
3079-62	SomaScan	RARRES2	TIG2	Q99969	Retinoic acid receptor responder protein 2
3519-3	SomaScan	CCL17	TARC	Q92583	C-C motif chemokine 17
3035-80	SomaScan	IL19	IL-19	Q9UHD0	Interleukin-19
5363-51	SomaScan	SEMA3E	Semaphorin 3E	O15041	Semaphorin-3E
3235-50	SomaScan	WFIKKN2	WFKN2	Q8TEU8	WAP, Kazal, immunoglobulin, Kunitz and NTR domain-containing protein 2
2705-5	SomaScan	CCL25	TECK	O15444	C-C motif chemokine 25
3600-2	SomaScan	CHIT1	Chitotriosidase-1	Q13231	Chitotriosidase-1
4141-79	SomaScan	CXCL10	IP-10	P02778	C-X-C motif chemokine 10
3348-49	SomaScan	BMP1	BMP-1	P13497	Bone morphogenetic protein 1
3029-52	SomaScan	CD209	DC-SIGN	Q9NNX6	CD209 antigen
3508-78	SomaScan	CCL22	MDC	O00626	C-C motif chemokine 22
2816-50	SomaScan	BCAM	BCAM	P50895	Basal cell adhesion molecule
2826-53	SomaScan	EDA	EDA	Q92838	Ectodysplasin-A
5491-12	SomaScan	SPOCK2	Testican-2	Q92563	Testican-2
5029-3	SomaScan	FAP	SEPR	Q12884	Prolyl endopeptidase FAP
4930-21	SomaScan	STC1	Stanniocalcin-1	P52823	Stanniocalcin-1

### Sheet: Supplementary Table 6
Supplementary Table 6: Remaining 62 Epigenetic Protein Scores produced from Longitundal Frailty analyses
Protein	Gene Name	Target	UniProt	UniProt full name
X2516.57	CCL21	6Ckine	O00585	C-C motif chemokine 21
X2579.17	MMP9	MMP-9	P14780	Matrix metalloproteinase-9
X2580.83	MPO	Myeloperoxidase	P05164	Myeloperoxidase
X2658.27	NTRK3	TrkC	Q16288	NT-3 growth factor receptor
X2665.26	TNFRSF17	BCMA	Q02223	Tumor necrosis factor receptor superfamily member 17
X2705.5	CCL25	TECK	O15444	C-C motif chemokine 25
X2771.35	IGFBP1	IGFBP-1	P08833	Insulin-like growth factor-binding protein 1
X2826.53	EDA	EDA	Q92838	Ectodysplasin-A
X2851.63	C5	C5a	P01031	Complement C5
X2950.57	IGFBP4	IGFBP-4	P22692	Insulin-like growth factor-binding protein 4
X2966.65	CLEC11A	SCGF-beta	Q9Y240	C-type lectin domain family 11 member A
X2982.82	LGALS4	Galectin-4	P56470	Galectin-4
X3029.52	CD209	DC-SIGN	Q9NNX6	CD209 antigen
X3038.9	CXCL11	I-TAC	O14625	C-X-C motif chemokine 11
X3041.55	MRC2	MRC2	Q9UBG0	C-type mannose receptor 2
X3044.3	CCL18	PARC	P55774	C-C motif chemokine 18
X3060.43	C9	C9	P02748	Complement component C9
X3152.57	TNFRSF1B	TNF sR-II	P20333	Tumor necrosis factor receptor superfamily member 1B
X3175.51	ADAMTS13	ATS13	Q76LX8	A disintegrin and metalloproteinase with thrombospondin motifs 13
X3184.25	F7	Coagulation Factor VII	P08709	Coagulation factor VII
X3195.50	GNLY	Granulysin	P22749	Granulysin
X3235.50	WFIKKN2	WFKN2	Q8TEU8	WAP, Kazal, immunoglobulin, Kunitz and NTR domain-containing protein 2
X3293.2	CD5L	CD5L	O43866	CD5 antigen-like
X3298.52	CNTN4	Contactin-4	Q8IWV2	Contactin-4
X3311.27	FCGR3B	FCG3B	O75015	Low affinity immunoglobulin gamma Fc region receptor III-B
X3316.58	SERPIND1	Heparin cofactor II	P05546	Heparin cofactor 2
X3324.51	LY9	LY9	Q9HBG7	T-lymphocyte surface antigen Ly-9
X3339.33	THBS2	TSP2	P35442	Thrombospondin-2
X3343.1	ACY1	Aminoacylase-1	Q03154	Aminoacylase-1
X3348.49	BMP1	BMP-1	P13497	Bone morphogenetic protein 1
X3403.1	TPSB2	TPSB2	P20231	Tryptase beta-2
X3448.13	INSR	IR	P06213	Insulin receptor
X3470.1	SELE	sE-Selectin	P16581	E-selectin
X3473.78	MPL	Thrombopoietin Receptor	P40238	Thrombopoietin receptor
X3485.28	B2M	b2-Microglobulin	P61769	Beta-2-microglobulin
X3505.6	LTA|LTB	Lymphotoxin a1/b2	P01374|Q06643	Lymphotoxin-alpha|Lymphotoxin-beta
X3508.78	CCL22	MDC	O00626	C-C motif chemokine 22
X3519.3	CCL17	TARC	Q92583	C-C motif chemokine 17
X3554.24	ADIPOQ	Adiponectin	Q15848	Adiponectin
X3617.80	HGFAC	HGFA	Q04756	Hepatocyte growth factor activator
X4141.79	CXCL10	IP-10	P02778	C-X-C motif chemokine 10
X4148.49	PAPPA	PAPP-A	Q13219	Pappalysin-1
X4160.49	MMP2	MMP-2	P08253	72 kDa type IV collagenase
X4337.49	CRP	CRP	P02741	C-reactive protein
X4407.10	MST1	MSP	P26927	Hepatocyte growth factor-like protein
X4496.60	MMP12	MMP-12	P39900	Macrophage metalloelastase
X4500.50	CLEC11A	SCGF-alpha	Q9Y240	C-type lectin domain family 11 member A
X4568.17	SLITRK5	SLIK5	O94991	SLIT and NTRK-like protein 5
X4831.4	SELL	sL-Selectin	P14151	L-selectin
X4920.10	LYZ	Lysozyme	P61626	Lysozyme C
X4929.55	SHBG	SHBG	P04278	Sex hormone-binding globulin
X4930.21	STC1	Stanniocalcin-1	P52823	Stanniocalcin-1
X4990.87	GP1BA	GP1BA	P07359	Platelet glycoprotein Ib alpha chain
X5000.52	LGALS3BP	LG3BP	Q08380	Galectin-3-binding protein
X5028.59	CD163	sCD163	Q86VB7	Scavenger receptor cysteine-rich type 1 protein M130
X5029.3	FAP	SEPR	Q12884	Prolyl endopeptidase FAP
X5034.79	PRSS2	Trypsin 2	P07478	Trypsin-2
X5107.7	NOTCH1	Notch 1	P46531	Neurogenic locus notch homolog protein 1
X5339.49	S100A9	calgranulin B	P06702	Protein S100-A9
X5358.3	OMD	OMD	Q99983	Osteomodulin
X5363.51	SEMA3E	Semaphorin 3E	O15041	Semaphorin-3E
X5491.12	SPOCK2	Testican-2	Q92563	Testican-2

### Sheet: Supplementary Table 7
Supplementary Table 7: All MR results no MHC
id.exposure	id.outcome	method	nsnp	b	se	pval	direction	file	pval_FDR	OR	CI_beta_low	CI_beta_high	CI_OR_low	CI_OR_high
CP	F1	MR Egger	26	-0.228904	0.195056	0.2521	reverse	RevMR_CP_on_F1_FSTAT_HETERO_2026_noMHC_MR_results.csv	0.443695	0.795405	-0.611214	0.153406	0.542692	1.1658
CP	F1	Weighted median	26	-0.00942265	0.0424654	0.8244	reverse	RevMR_CP_on_F1_FSTAT_HETERO_2026_noMHC_MR_results.csv	0.901207	0.990622	-0.0926549	0.0738096	0.911508	1.0766
CP	F1	Inverse variance weighted	26	-0.0567455	0.041108	0.167464	reverse	RevMR_CP_on_F1_FSTAT_HETERO_2026_noMHC_MR_results.csv	0.355104	0.944835	-0.137317	0.0238262	0.871694	1.02411
CP	F1	Simple mode	26	0.0196299	0.0837249	0.81654	reverse	RevMR_CP_on_F1_FSTAT_HETERO_2026_noMHC_MR_results.csv	0.901207	1.01982	-0.144471	0.183731	0.86548	1.20169
CP	F1	Weighted mode	26	0.0170283	0.087927	0.848003	reverse	RevMR_CP_on_F1_FSTAT_HETERO_2026_noMHC_MR_results.csv	0.912987	1.01717	-0.155309	0.189365	0.856151	1.20848
CP	F2	MR Egger	26	0.357765	0.117507	0.00558012	reverse	RevMR_CP_on_F2_FSTAT_HETERO_2026_noMHC_MR_results.csv	0.0258447	1.43013	0.127451	0.588079	1.13593	1.80053
CP	F2	Weighted median	26	0.0744604	0.0329486	0.0238275	reverse	RevMR_CP_on_F2_FSTAT_HETERO_2026_noMHC_MR_results.csv	0.0803838	1.0773	0.00988124	0.13904	1.00993	1.14917
CP	F2	Inverse variance weighted	26	0.0639796	0.0270446	0.0179956	reverse	RevMR_CP_on_F2_FSTAT_HETERO_2026_noMHC_MR_results.csv	0.0649233	1.06607	0.0109722	0.116987	1.01103	1.1241
CP	F2	Simple mode	26	0.0739925	0.0600966	0.229696	reverse	RevMR_CP_on_F2_FSTAT_HETERO_2026_noMHC_MR_results.csv	0.419557	1.0768	-0.0437969	0.191782	0.957148	1.21141
CP	F2	Weighted mode	26	0.0780679	0.0594204	0.200835	reverse	RevMR_CP_on_F2_FSTAT_HETERO_2026_noMHC_MR_results.csv	0.388429	1.0812	-0.0383962	0.194532	0.962332	1.21474
CP	F3	MR Egger	21	0.790237	0.237916	0.00358726	reverse	RevMR_CP_on_F3_FSTAT_HETERO_2026_noMHC_MR_results.csv	0.0175377	2.20392	0.323922	1.25655	1.38254	3.51329
CP	F3	Weighted median	21	0.0506464	0.0438158	0.247725	reverse	RevMR_CP_on_F3_FSTAT_HETERO_2026_noMHC_MR_results.csv	0.4404	1.05195	-0.0352326	0.136525	0.965381	1.14628
CP	F3	Inverse variance weighted	21	0.0234178	0.0498771	0.638705	reverse	RevMR_CP_on_F3_FSTAT_HETERO_2026_noMHC_MR_results.csv	0.780639	1.02369	-0.0743412	0.121177	0.928355	1.12882
CP	F3	Simple mode	21	0.0747304	0.0963495	0.447049	reverse	RevMR_CP_on_F3_FSTAT_HETERO_2026_noMHC_MR_results.csv	0.628308	1.07759	-0.114115	0.263575	0.892156	1.30158
CP	F3	Weighted mode	21	0.0716375	0.0931353	0.450777	reverse	RevMR_CP_on_F3_FSTAT_HETERO_2026_noMHC_MR_results.csv	0.628308	1.07427	-0.110908	0.254183	0.895021	1.28941
CP	F4	MR Egger	9	1.50744	0.528794	0.0246632	reverse	RevMR_CP_on_F4_FSTAT_HETERO_2026_noMHC_MR_results.csv	0.0803838	4.51516	0.471005	2.54388	1.6016	12.7289
CP	F4	Weighted median	9	0.18009	0.0924766	0.051486	reverse	RevMR_CP_on_F4_FSTAT_HETERO_2026_noMHC_MR_results.csv	0.146154	1.19732	-0.00116462	0.361344	0.998836	1.43526
CP	F4	Inverse variance weighted	9	0.128524	0.171292	0.453063	reverse	RevMR_CP_on_F4_FSTAT_HETERO_2026_noMHC_MR_results.csv	0.628308	1.13715	-0.207209	0.464256	0.81285	1.59083
CP	F4	Simple mode	9	0.234733	0.120037	0.0862556	reverse	RevMR_CP_on_F4_FSTAT_HETERO_2026_noMHC_MR_results.csv	0.220014	1.26457	-0.000539858	0.470007	0.99946	1.6
CP	F4	Weighted mode	9	0.234733	0.140346	0.13296	reverse	RevMR_CP_on_F4_FSTAT_HETERO_2026_noMHC_MR_results.csv	0.292512	1.26457	-0.0403457	0.509813	0.960457	1.66498
CP	F5	MR Egger	26	1.05489	0.321073	0.00312027	reverse	RevMR_CP_on_F5_FSTAT_HETERO_2026_noMHC_MR_results.csv	0.0156905	2.87166	0.425585	1.68419	1.53049	5.3881
CP	F5	Weighted median	26	0.0823769	0.0629796	0.190876	reverse	RevMR_CP_on_F5_FSTAT_HETERO_2026_noMHC_MR_results.csv	0.386139	1.08586	-0.0410632	0.205817	0.959769	1.22853
CP	F5	Inverse variance weighted	26	0.145592	0.0771486	0.0591381	reverse	RevMR_CP_on_F5_FSTAT_HETERO_2026_noMHC_MR_results.csv	0.160128	1.15672	-0.00561911	0.296803	0.994397	1.34555
CP	F5	Simple mode	26	0.0877882	0.115257	0.453381	reverse	RevMR_CP_on_F5_FSTAT_HETERO_2026_noMHC_MR_results.csv	0.628308	1.09176	-0.138116	0.313692	0.870998	1.36847
CP	F5	Weighted mode	26	0.0781086	0.111311	0.489337	reverse	RevMR_CP_on_F5_FSTAT_HETERO_2026_noMHC_MR_results.csv	0.647544	1.08124	-0.14006	0.296278	0.869306	1.34484
CP	F6	MR Egger	26	0.106965	0.150572	0.484308	reverse	RevMR_CP_on_F6_FSTAT_HETERO_2026_noMHC_MR_results.csv	0.647544	1.1129	-0.188156	0.402086	0.828486	1.49494
CP	F6	Weighted median	26	0.20438	0.0454622	6.93728e-06	reverse	RevMR_CP_on_F6_FSTAT_HETERO_2026_noMHC_MR_results.csv	6.78311e-05	1.22676	0.115274	0.293486	1.12218	1.34109
CP	F6	Inverse variance weighted	26	0.155433	0.0315239	8.19576e-07	reverse	RevMR_CP_on_F6_FSTAT_HETERO_2026_noMHC_MR_results.csv	9.01533e-06	1.16816	0.0936463	0.21722	1.09817	1.24262
CP	F6	Simple mode	26	0.252773	0.105479	0.0243579	reverse	RevMR_CP_on_F6_FSTAT_HETERO_2026_noMHC_MR_results.csv	0.0803838	1.28759	0.0460334	0.459512	1.04711	1.5833
CP	F6	Weighted mode	26	0.254482	0.105026	0.0229663	reverse	RevMR_CP_on_F6_FSTAT_HETERO_2026_noMHC_MR_results.csv	0.0803838	1.28979	0.0486306	0.460334	1.04983	1.5846
CP	FFS	MR Egger	42	0.734682	0.155999	2.97329e-05	reverse	RevMR_CP_on_FFS_FSTAT_HETERO_2026_noMHC_MR_results.csv	0.000218041	2.08482	0.428924	1.04044	1.5356	2.83046
CP	FFS	Weighted median	42	0.348273	0.0346856	1.00806e-23	reverse	RevMR_CP_on_FFS_FSTAT_HETERO_2026_noMHC_MR_results.csv	2.95698e-22	1.41662	0.280289	0.416257	1.32351	1.51628
CP	FFS	Inverse variance weighted	42	0.413946	0.032348	1.71166e-37	reverse	RevMR_CP_on_FFS_FSTAT_HETERO_2026_noMHC_MR_results.csv	7.53133e-36	1.51277	0.350544	0.477348	1.41984	1.61179
CP	FFS	Simple mode	42	0.34193	0.0702355	1.71142e-05	reverse	RevMR_CP_on_FFS_FSTAT_HETERO_2026_noMHC_MR_results.csv	0.000143433	1.40766	0.204269	0.479592	1.22663	1.61541
CP	FFS	Weighted mode	42	0.333715	0.0668537	1.15188e-05	reverse	RevMR_CP_on_FFS_FSTAT_HETERO_2026_noMHC_MR_results.csv	0.000101365	1.39615	0.202682	0.464748	1.22468	1.59161
CP	FI	MR Egger	40	0.464878	0.216431	0.0381579	reverse	RevMR_CP_on_FI_FSTAT_HETERO_2026_noMHC_MR_results.csv	0.117405	1.59182	0.0406746	0.889082	1.04151	2.4329
CP	FI	Weighted median	40	0.655631	0.0619775	3.74791e-26	reverse	RevMR_CP_on_FI_FSTAT_HETERO_2026_noMHC_MR_results.csv	1.31926e-24	1.92636	0.534155	0.777107	1.70601	2.17517
CP	FI	Inverse variance weighted	40	0.702784	0.0463957	7.85756e-52	reverse	RevMR_CP_on_FI_FSTAT_HETERO_2026_noMHC_MR_results.csv	4.60977e-50	2.01937	0.611849	0.79372	1.84384	2.21161
CP	FI	Simple mode	40	0.695991	0.150617	4.10927e-05	reverse	RevMR_CP_on_FI_FSTAT_HETERO_2026_noMHC_MR_results.csv	0.000289292	2.00569	0.40078	0.991201	1.49299	2.69447
CP	FI	Weighted mode	40	0.659551	0.13665	2.16161e-05	reverse	RevMR_CP_on_FI_FSTAT_HETERO_2026_noMHC_MR_results.csv	0.00016541	1.93392	0.391716	0.927386	1.47952	2.52789
CP	GF	MR Egger	9	-0.318967	0.487802	0.534069	reverse	RevMR_CP_on_GF_FSTAT_HETERO_2026_noMHC_MR_results.csv	0.686103	0.726899	-1.27506	0.637125	0.279415	1.89104
CP	GF	Weighted median	9	0.244701	0.0487236	5.10739e-07	reverse	RevMR_CP_on_GF_FSTAT_HETERO_2026_noMHC_MR_results.csv	6.42072e-06	1.27724	0.149203	0.3402	1.16091	1.40523
CP	GF	Inverse variance weighted	9	0.326958	0.0554719	3.76703e-09	reverse	RevMR_CP_on_GF_FSTAT_HETERO_2026_noMHC_MR_results.csv	5.52497e-08	1.38674	0.218233	0.435682	1.24388	1.54602
CP	GF	Simple mode	9	0.301079	0.0852152	0.00769629	reverse	RevMR_CP_on_GF_FSTAT_HETERO_2026_noMHC_MR_results.csv	0.0333654	1.35132	0.134058	0.468101	1.14346	1.59696
CP	GF	Weighted mode	9	0.221501	0.0633741	0.00813688	reverse	RevMR_CP_on_GF_FSTAT_HETERO_2026_noMHC_MR_results.csv	0.0340974	1.24795	0.097288	0.345715	1.10218	1.413
RA	F1	MR Egger	24	-0.00334075	0.0222128	0.881821	reverse	RevMR_RA_on_F1_FSTAT_HETERO_2026_noMHC_MR_results.csv	0.930017	0.996665	-0.0468778	0.0401963	0.954204	1.04102
RA	F1	Weighted median	24	-0.00711615	0.00514872	0.166935	reverse	RevMR_RA_on_F1_FSTAT_HETERO_2026_noMHC_MR_results.csv	0.355104	0.992909	-0.0172076	0.00297534	0.98294	1.00298
RA	F1	Inverse variance weighted	24	-0.00177612	0.00412243	0.666582	reverse	RevMR_RA_on_F1_FSTAT_HETERO_2026_noMHC_MR_results.csv	0.809093	0.998225	-0.00985608	0.00630384	0.990192	1.00632
RA	F1	Simple mode	24	-0.0149942	0.0112654	0.196234	reverse	RevMR_RA_on_F1_FSTAT_HETERO_2026_noMHC_MR_results.csv	0.388429	0.985118	-0.0370745	0.00708596	0.963604	1.00711
RA	F1	Weighted mode	24	-0.0145176	0.0109522	0.198007	reverse	RevMR_RA_on_F1_FSTAT_HETERO_2026_noMHC_MR_results.csv	0.388429	0.985587	-0.0359839	0.00694867	0.964656	1.00697
RA	F2	MR Egger	23	0.0165403	0.0206744	0.432646	reverse	RevMR_RA_on_F2_FSTAT_HETERO_2026_noMHC_MR_results.csv	0.628308	1.01668	-0.0239815	0.0570621	0.976304	1.05872
RA	F2	Weighted median	23	0.000383154	0.00453153	0.932617	reverse	RevMR_RA_on_F2_FSTAT_HETERO_2026_noMHC_MR_results.csv	0.962555	1.00038	-0.00849864	0.00926495	0.991537	1.00931
RA	F2	Inverse variance weighted	23	-0.00148469	0.00393516	0.705959	reverse	RevMR_RA_on_F2_FSTAT_HETERO_2026_noMHC_MR_results.csv	0.84523	0.998516	-0.00919759	0.00622822	0.990845	1.00625
RA	F2	Simple mode	23	0.0057633	0.00817945	0.488447	reverse	RevMR_RA_on_F2_FSTAT_HETERO_2026_noMHC_MR_results.csv	0.647544	1.00578	-0.0102684	0.021795	0.989784	1.02203
RA	F2	Weighted mode	23	0.00225494	0.00712809	0.754722	reverse	RevMR_RA_on_F2_FSTAT_HETERO_2026_noMHC_MR_results.csv	0.868177	1.00226	-0.0117161	0.016226	0.988352	1.01636
RA	F3	MR Egger	21	0.0317544	0.025955	0.23612	reverse	RevMR_RA_on_F3_FSTAT_HETERO_2026_noMHC_MR_results.csv	0.424052	1.03226	-0.0191173	0.0826262	0.981064	1.08614
RA	F3	Weighted median	21	0.0100017	0.00516173	0.0526646	reverse	RevMR_RA_on_F3_FSTAT_HETERO_2026_noMHC_MR_results.csv	0.147127	1.01005	-0.00011531	0.0201187	0.999885	1.02032
RA	F3	Inverse variance weighted	21	0.0106839	0.00482247	0.0267294	reverse	RevMR_RA_on_F3_FSTAT_HETERO_2026_noMHC_MR_results.csv	0.085534	1.01074	0.00123189	0.020136	1.00123	1.02034
RA	F3	Simple mode	21	0.0185571	0.0112669	0.115171	reverse	RevMR_RA_on_F3_FSTAT_HETERO_2026_noMHC_MR_results.csv	0.263218	1.01873	-0.003526	0.0406401	0.99648	1.04148
RA	F3	Weighted mode	21	0.0149599	0.0105049	0.169837	reverse	RevMR_RA_on_F3_FSTAT_HETERO_2026_noMHC_MR_results.csv	0.355848	1.01507	-0.00562968	0.0355495	0.994386	1.03619
RA	F4	Inverse variance weighted	2	-0.0108142	0.0124909	0.386619	reverse	RevMR_RA_on_F4_FSTAT_HETERO_2026_noMHC_MR_results.csv	0.576652	0.989244	-0.0352965	0.013668	0.965319	1.01376
RA	F5	MR Egger	24	-0.0109093	0.0376161	0.774519	reverse	RevMR_RA_on_F5_FSTAT_HETERO_2026_noMHC_MR_results.csv	0.873817	0.98915	-0.0846369	0.0628183	0.918846	1.06483
RA	F5	Weighted median	24	-0.0074695	0.00705325	0.289593	reverse	RevMR_RA_on_F5_FSTAT_HETERO_2026_noMHC_MR_results.csv	0.484345	0.992558	-0.0212939	0.00635488	0.978931	1.00638
RA	F5	Inverse variance weighted	24	-0.00506075	0.00698333	0.468643	reverse	RevMR_RA_on_F5_FSTAT_HETERO_2026_noMHC_MR_results.csv	0.639388	0.994952	-0.0187481	0.00862658	0.981427	1.00866
RA	F5	Simple mode	24	-0.0118005	0.012166	0.342161	reverse	RevMR_RA_on_F5_FSTAT_HETERO_2026_noMHC_MR_results.csv	0.532923	0.988269	-0.0356459	0.0120449	0.964982	1.01212
RA	F5	Weighted mode	24	-0.0103266	0.0109481	0.355368	reverse	RevMR_RA_on_F5_FSTAT_HETERO_2026_noMHC_MR_results.csv	0.548639	0.989727	-0.0317849	0.0111318	0.968715	1.01119
RA	F6	MR Egger	24	0.0152844	0.0236376	0.524572	reverse	RevMR_RA_on_F6_FSTAT_HETERO_2026_noMHC_MR_results.csv	0.678858	1.0154	-0.0310454	0.0616141	0.969432	1.06355
RA	F6	Weighted median	24	0.0160416	0.00624808	0.0102454	reverse	RevMR_RA_on_F6_FSTAT_HETERO_2026_noMHC_MR_results.csv	0.0410189	1.01617	0.00379531	0.0282878	1.0038	1.02869
RA	F6	Inverse variance weighted	24	0.020268	0.00437844	3.67376e-06	reverse	RevMR_RA_on_F6_FSTAT_HETERO_2026_noMHC_MR_results.csv	3.80342e-05	1.02047	0.0116862	0.0288497	1.01175	1.02927
RA	F6	Simple mode	24	0.0130702	0.0121116	0.291708	reverse	RevMR_RA_on_F6_FSTAT_HETERO_2026_noMHC_MR_results.csv	0.484345	1.01316	-0.0106685	0.0368089	0.989388	1.03749
RA	F6	Weighted mode	24	0.0113598	0.010708	0.299763	reverse	RevMR_RA_on_F6_FSTAT_HETERO_2026_noMHC_MR_results.csv	0.493068	1.01142	-0.00962791	0.0323475	0.990418	1.03288
RA	FFS	MR Egger	33	0.0219355	0.00961842	0.0296032	reverse	RevMR_RA_on_FFS_FSTAT_HETERO_2026_noMHC_MR_results.csv	0.0930385	1.02218	0.00308342	0.0407876	1.00309	1.04163
RA	FFS	Weighted median	33	0.0140187	0.0040302	0.000504396	reverse	RevMR_RA_on_FFS_FSTAT_HETERO_2026_noMHC_MR_results.csv	0.00295912	1.01412	0.00611951	0.0219179	1.00614	1.02216
RA	FFS	Inverse variance weighted	33	0.0111749	0.0043531	0.0102547	reverse	RevMR_RA_on_FFS_FSTAT_HETERO_2026_noMHC_MR_results.csv	0.0410189	1.01124	0.00264285	0.019707	1.00265	1.0199
RA	FFS	Simple mode	33	0.0114698	0.00998092	0.259	reverse	RevMR_RA_on_FFS_FSTAT_HETERO_2026_noMHC_MR_results.csv	0.446902	1.01154	-0.00809276	0.0310324	0.99194	1.03152
RA	FFS	Weighted mode	33	0.0175908	0.00427991	0.000256804	reverse	RevMR_RA_on_FFS_FSTAT_HETERO_2026_noMHC_MR_results.csv	0.00167398	1.01775	0.00920215	0.0259794	1.00924	1.02632
RA	FI	MR Egger	33	0.0330147	0.0132254	0.0180752	reverse	RevMR_RA_on_FI_FSTAT_HETERO_2026_noMHC_MR_results.csv	0.0649233	1.03357	0.00709297	0.0589365	1.00712	1.06071
RA	FI	Weighted median	33	0.0277819	0.00742263	0.000181936	reverse	RevMR_RA_on_FI_FSTAT_HETERO_2026_noMHC_MR_results.csv	0.00123156	1.02817	0.0132335	0.0423302	1.01332	1.04324
RA	FI	Inverse variance weighted	33	0.0288502	0.00581278	6.93311e-07	reverse	RevMR_RA_on_FI_FSTAT_HETERO_2026_noMHC_MR_results.csv	8.13485e-06	1.02927	0.0174571	0.0402432	1.01761	1.04106
RA	FI	Simple mode	33	0.024867	0.0129987	0.0647278	reverse	RevMR_RA_on_FI_FSTAT_HETERO_2026_noMHC_MR_results.csv	0.172607	1.02518	-0.000610505	0.0503444	0.99939	1.05163
RA	FI	Weighted mode	33	0.0265878	0.00801518	0.00227335	reverse	RevMR_RA_on_FI_FSTAT_HETERO_2026_noMHC_MR_results.csv	0.0117679	1.02694	0.010878	0.0422975	1.01094	1.0432
RA	GF	MR Egger	7	0.0424589	0.0271294	0.178344	reverse	RevMR_RA_on_GF_FSTAT_HETERO_2026_noMHC_MR_results.csv	0.369276	1.04337	-0.0107147	0.0956324	0.989343	1.10035
RA	GF	Weighted median	7	0.00924097	0.00502898	0.0661294	reverse	RevMR_RA_on_GF_FSTAT_HETERO_2026_noMHC_MR_results.csv	0.173713	1.00928	-0.000615822	0.0190978	0.999384	1.01928
RA	GF	Inverse variance weighted	7	0.00629553	0.00646506	0.330167	reverse	RevMR_RA_on_GF_FSTAT_HETERO_2026_noMHC_MR_results.csv	0.523051	1.00632	-0.00637599	0.018967	0.993644	1.01915
RA	GF	Simple mode	7	0.0131802	0.00791526	0.146933	reverse	RevMR_RA_on_GF_FSTAT_HETERO_2026_noMHC_MR_results.csv	0.319262	1.01327	-0.00233368	0.0286941	0.997669	1.02911
RA	GF	Weighted mode	7	0.0127539	0.00643979	0.09496	reverse	RevMR_RA_on_GF_FSTAT_HETERO_2026_noMHC_MR_results.csv	0.233113	1.01284	0.000131925	0.0253759	1.00013	1.0257
F1	CP	MR Egger	13	1.32559	0.769219	0.112791	forward	UVMR_F1_on_CP_FSTAT_HETERO_2026_noMHC_MR_results.csv	0.263218	3.76441	-0.182079	2.83326	0.833535	17.0008
F1	CP	Weighted median	13	-0.00773729	0.0951787	0.93521	forward	UVMR_F1_on_CP_FSTAT_HETERO_2026_noMHC_MR_results.csv	0.962555	0.992293	-0.194288	0.178813	0.823421	1.1958
F1	CP	Inverse variance weighted	13	-0.119756	0.117762	0.309185	forward	UVMR_F1_on_CP_FSTAT_HETERO_2026_noMHC_MR_results.csv	0.499235	0.887137	-0.350568	0.111057	0.704288	1.11746
F1	CP	Simple mode	13	0.049412	0.160442	0.763382	forward	UVMR_F1_on_CP_FSTAT_HETERO_2026_noMHC_MR_results.csv	0.869677	1.05065	-0.265055	0.363879	0.767164	1.4389
F1	CP	Weighted mode	13	0.0446929	0.14674	0.765909	forward	UVMR_F1_on_CP_FSTAT_HETERO_2026_noMHC_MR_results.csv	0.869677	1.04571	-0.242917	0.332303	0.784337	1.39417
F1	RA	MR Egger	10	0.795996	5.46232	0.887744	forward	UVMR_F1_on_RA_FSTAT_HETERO_2026_noMHC_MR_results.csv	0.930017	2.21665	-9.91016	11.5022	4.96674e-05	98928.5
F1	RA	Weighted median	10	1.2538	0.776916	0.106568	forward	UVMR_F1_on_RA_FSTAT_HETERO_2026_noMHC_MR_results.csv	0.256932	3.50362	-0.268959	2.77655	0.764175	16.0635
F1	RA	Inverse variance weighted	10	0.808441	0.709727	0.254666	forward	UVMR_F1_on_RA_FSTAT_HETERO_2026_noMHC_MR_results.csv	0.443775	2.24441	-0.582623	2.19951	0.558432	9.02055
F1	RA	Simple mode	10	2.02648	1.46807	0.200787	forward	UVMR_F1_on_RA_FSTAT_HETERO_2026_noMHC_MR_results.csv	0.388429	7.58734	-0.850929	4.90389	0.427018	134.813
F1	RA	Weighted mode	10	1.7505	1.3002	0.211119	forward	UVMR_F1_on_RA_FSTAT_HETERO_2026_noMHC_MR_results.csv	0.399538	5.75749	-0.797881	4.29888	0.450282	73.6176
F2	CP	MR Egger	9	0.489311	0.978079	0.632221	forward	UVMR_F2_on_CP_FSTAT_HETERO_2026_noMHC_MR_results.csv	0.778118	1.63119	-1.42772	2.40635	0.239854	11.0934
F2	CP	Weighted median	9	0.169869	0.134373	0.206173	forward	UVMR_F2_on_CP_FSTAT_HETERO_2026_noMHC_MR_results.csv	0.394418	1.18515	-0.0935023	0.43324	0.910736	1.54225
F2	CP	Inverse variance weighted	9	0.268967	0.136122	0.0481635	forward	UVMR_F2_on_CP_FSTAT_HETERO_2026_noMHC_MR_results.csv	0.138963	1.30861	0.00216751	0.535767	1.00217	1.70876
F2	CP	Simple mode	9	-0.0414262	0.228824	0.860839	forward	UVMR_F2_on_CP_FSTAT_HETERO_2026_noMHC_MR_results.csv	0.918228	0.95942	-0.489921	0.407069	0.612675	1.50241
F2	CP	Weighted mode	9	-0.031779	0.233467	0.895091	forward	UVMR_F2_on_CP_FSTAT_HETERO_2026_noMHC_MR_results.csv	0.932166	0.968721	-0.489374	0.425816	0.61301	1.53084
F2	RA	MR Egger	8	6.43564	6.69283	0.373398	forward	UVMR_F2_on_RA_FSTAT_HETERO_2026_noMHC_MR_results.csv	0.566535	623.68	-6.6823	19.5536	0.00125289	3.10464e+08
F2	RA	Weighted median	8	0	0.994536	1	forward	UVMR_F2_on_RA_FSTAT_HETERO_2026_noMHC_MR_results.csv	1	1	-1.94929	1.94929	0.142375	7.02371
F2	RA	Inverse variance weighted	8	-0.666506	0.864588	0.44077	forward	UVMR_F2_on_RA_FSTAT_HETERO_2026_noMHC_MR_results.csv	0.628308	0.5135	-2.3611	1.02809	0.0943166	2.79571
F2	RA	Simple mode	8	-0.023871	1.22452	0.984991	forward	UVMR_F2_on_RA_FSTAT_HETERO_2026_noMHC_MR_results.csv	1	0.976412	-2.42393	2.37619	0.088573	10.7638
F2	RA	Weighted mode	8	-0.023871	1.19716	0.984648	forward	UVMR_F2_on_RA_FSTAT_HETERO_2026_noMHC_MR_results.csv	1	0.976412	-2.37031	2.32256	0.0934521	10.2018
F3	CP	MR Egger	194	0.10965	0.111824	0.328047	forward	UVMR_F3_on_CP_FSTAT_HETERO_2026_noMHC_MR_results.csv	0.523051	1.11589	-0.109526	0.328826	0.896259	1.38934
F3	CP	Weighted median	194	0.0607873	0.0248219	0.0143276	forward	UVMR_F3_on_CP_FSTAT_HETERO_2026_noMHC_MR_results.csv	0.0548187	1.06267	0.0121365	0.109438	1.01221	1.11565
F3	CP	Inverse variance weighted	194	0.050276	0.0262501	0.0554584	forward	UVMR_F3_on_CP_FSTAT_HETERO_2026_noMHC_MR_results.csv	0.15251	1.05156	-0.00117422	0.101726	0.998826	1.10708
F3	CP	Simple mode	194	0.0830182	0.0916446	0.366134	forward	UVMR_F3_on_CP_FSTAT_HETERO_2026_noMHC_MR_results.csv	0.560344	1.08656	-0.0966053	0.262642	0.907914	1.30036
F3	CP	Weighted mode	194	0.0889019	0.0915735	0.33285	forward	UVMR_F3_on_CP_FSTAT_HETERO_2026_noMHC_MR_results.csv	0.523051	1.09297	-0.0905822	0.268386	0.913399	1.30785
F3	RA	MR Egger	147	-0.274441	0.816942	0.737404	forward	UVMR_F3_on_RA_FSTAT_HETERO_2026_noMHC_MR_results.csv	0.85949	0.759997	-1.87565	1.32677	0.153256	3.76883
F3	RA	Weighted median	147	-0.756	0.210449	0.000327754	forward	UVMR_F3_on_RA_FSTAT_HETERO_2026_noMHC_MR_results.csv	0.00206017	0.469541	-1.16848	-0.343519	0.310839	0.70927
F3	RA	Inverse variance weighted	147	-0.43369	0.162932	0.00777263	forward	UVMR_F3_on_RA_FSTAT_HETERO_2026_noMHC_MR_results.csv	0.0333654	0.648113	-0.753036	-0.114344	0.470934	0.891951
F3	RA	Simple mode	147	-0.984495	0.621385	0.115277	forward	UVMR_F3_on_RA_FSTAT_HETERO_2026_noMHC_MR_results.csv	0.263218	0.373628	-2.20241	0.23342	0.110536	1.26291
F3	RA	Weighted mode	147	-0.984495	0.640139	0.126228	forward	UVMR_F3_on_RA_FSTAT_HETERO_2026_noMHC_MR_results.csv	0.281217	0.373628	-2.23917	0.270178	0.106547	1.3102
F4	CP	MR Egger	115	-0.0416168	0.121685	0.732984	forward	UVMR_F4_on_CP_FSTAT_HETERO_2026_noMHC_MR_results.csv	0.85949	0.959237	-0.28012	0.196887	0.755693	1.21761
F4	CP	Weighted median	115	0.0383025	0.0243156	0.115205	forward	UVMR_F4_on_CP_FSTAT_HETERO_2026_noMHC_MR_results.csv	0.263218	1.03905	-0.00935605	0.0859612	0.990688	1.08976
F4	CP	Inverse variance weighted	115	0.0487485	0.023779	0.0403576	forward	UVMR_F4_on_CP_FSTAT_HETERO_2026_noMHC_MR_results.csv	0.120389	1.04996	0.00214177	0.0953553	1.00214	1.10005
F4	CP	Simple mode	115	0.0541822	0.078057	0.489008	forward	UVMR_F4_on_CP_FSTAT_HETERO_2026_noMHC_MR_results.csv	0.647544	1.05568	-0.0988094	0.207174	0.905915	1.2302
F4	CP	Weighted mode	115	0.0165331	0.0727764	0.820693	forward	UVMR_F4_on_CP_FSTAT_HETERO_2026_noMHC_MR_results.csv	0.901207	1.01667	-0.126109	0.159175	0.881519	1.17254
F4	RA	MR Egger	95	1.09941	0.82183	0.184238	forward	UVMR_F4_on_RA_FSTAT_HETERO_2026_noMHC_MR_results.csv	0.377046	3.00239	-0.511379	2.71019	0.599668	15.0322
F4	RA	Weighted median	95	0	0.220541	1	forward	UVMR_F4_on_RA_FSTAT_HETERO_2026_noMHC_MR_results.csv	1	1	-0.432261	0.432261	0.64904	1.54074
F4	RA	Inverse variance weighted	95	0.173051	0.167901	0.302695	forward	UVMR_F4_on_RA_FSTAT_HETERO_2026_noMHC_MR_results.csv	0.49328	1.18893	-0.156036	0.502138	0.855529	1.65225
F4	RA	Simple mode	95	0.55864	0.640205	0.385107	forward	UVMR_F4_on_RA_FSTAT_HETERO_2026_noMHC_MR_results.csv	0.576652	1.74829	-0.696161	1.81344	0.498495	6.13151
F4	RA	Weighted mode	95	0.419913	0.75579	0.579808	forward	UVMR_F4_on_RA_FSTAT_HETERO_2026_noMHC_MR_results.csv	0.734145	1.52183	-1.06143	1.90126	0.345959	6.69433
F5	CP	MR Egger	67	-0.0647034	0.164229	0.694884	forward	UVMR_F5_on_CP_FSTAT_HETERO_2026_noMHC_MR_results.csv	0.837668	0.937345	-0.386593	0.257186	0.679368	1.29329
F5	CP	Weighted median	67	0.0800983	0.0324807	0.0136621	forward	UVMR_F5_on_CP_FSTAT_HETERO_2026_noMHC_MR_results.csv	0.0534339	1.08339	0.0164361	0.14376	1.01657	1.15461
F5	CP	Inverse variance weighted	67	0.112221	0.03222	0.000495924	forward	UVMR_F5_on_CP_FSTAT_HETERO_2026_noMHC_MR_results.csv	0.00295912	1.11876	0.0490694	0.175372	1.05029	1.19169
F5	CP	Simple mode	67	0.0784815	0.101087	0.440302	forward	UVMR_F5_on_CP_FSTAT_HETERO_2026_noMHC_MR_results.csv	0.628308	1.08164	-0.119649	0.276613	0.887231	1.31866
F5	CP	Weighted mode	67	0.0200636	0.0936622	0.831042	forward	UVMR_F5_on_CP_FSTAT_HETERO_2026_noMHC_MR_results.csv	0.902861	1.02027	-0.163514	0.203641	0.849154	1.22586
F5	RA	MR Egger	53	-0.371867	1.06814	0.729164	forward	UVMR_F5_on_RA_FSTAT_HETERO_2026_noMHC_MR_results.csv	0.85949	0.689446	-2.46542	1.72169	0.084973	5.59396
F5	RA	Weighted median	53	0.0599963	0.231752	0.795726	forward	UVMR_F5_on_RA_FSTAT_HETERO_2026_noMHC_MR_results.csv	0.892024	1.06183	-0.394237	0.514229	0.674194	1.67235
F5	RA	Inverse variance weighted	53	0.535432	0.197052	0.00658358	forward	UVMR_F5_on_RA_FSTAT_HETERO_2026_noMHC_MR_results.csv	0.0297105	1.70819	0.149209	0.921654	1.16092	2.51344
F5	RA	Simple mode	53	-0.0897101	0.624016	0.886244	forward	UVMR_F5_on_RA_FSTAT_HETERO_2026_noMHC_MR_results.csv	0.930017	0.914196	-1.31278	1.13336	0.26907	3.10608
F5	RA	Weighted mode	53	-0.153606	0.645661	0.81289	forward	UVMR_F5_on_RA_FSTAT_HETERO_2026_noMHC_MR_results.csv	0.901207	0.85761	-1.4191	1.11189	0.241931	3.0401
F6	CP	MR Egger	14	0.235466	0.385555	0.552778	forward	UVMR_F6_on_CP_FSTAT_HETERO_2026_noMHC_MR_results.csv	0.704992	1.2655	-0.520222	0.991153	0.594388	2.69434
F6	CP	Weighted median	14	0.131333	0.0776373	0.0907188	forward	UVMR_F6_on_CP_FSTAT_HETERO_2026_noMHC_MR_results.csv	0.228093	1.14035	-0.0208364	0.283502	0.979379	1.32777
F6	CP	Inverse variance weighted	14	0.163001	0.0807395	0.0435027	forward	UVMR_F6_on_CP_FSTAT_HETERO_2026_noMHC_MR_results.csv	0.127608	1.17704	0.00475163	0.321251	1.00476	1.37885
F6	CP	Simple mode	14	0.336744	0.200346	0.116654	forward	UVMR_F6_on_CP_FSTAT_HETERO_2026_noMHC_MR_results.csv	0.263218	1.40038	-0.0559343	0.729422	0.945601	2.07388
F6	CP	Weighted mode	14	-0.0544481	0.154229	0.729721	forward	UVMR_F6_on_CP_FSTAT_HETERO_2026_noMHC_MR_results.csv	0.85949	0.947008	-0.356737	0.24784	0.699957	1.28126
F6	RA	MR Egger	13	20.4018	10.0729	0.067783	forward	UVMR_F6_on_RA_FSTAT_HETERO_2026_noMHC_MR_results.csv	0.175438	7.25107e+08	0.65891	40.1447	1.93269	2.72046e+17
F6	RA	Weighted median	13	-0.564503	0.503485	0.262206	forward	UVMR_F6_on_RA_FSTAT_HETERO_2026_noMHC_MR_results.csv	0.448042	0.568643	-1.55133	0.422327	0.211965	1.52551
F6	RA	Inverse variance weighted	13	2.28714	1.87765	0.223192	forward	UVMR_F6_on_RA_FSTAT_HETERO_2026_noMHC_MR_results.csv	0.413492	9.84675	-1.39306	5.96734	0.248314	390.466
F6	RA	Simple mode	13	-0.802677	0.636481	0.231233	forward	UVMR_F6_on_RA_FSTAT_HETERO_2026_noMHC_MR_results.csv	0.419557	0.448128	-2.05018	0.444825	0.128712	1.56022
F6	RA	Weighted mode	13	-0.702434	0.537511	0.215761	forward	UVMR_F6_on_RA_FSTAT_HETERO_2026_noMHC_MR_results.csv	0.403978	0.495378	-1.75596	0.351088	0.172742	1.42061
FFS	CP	MR Egger	30	1.01064	0.265583	0.000706334	forward	UVMR_FFS_on_CP_FSTAT_HETERO_2026_noMHC_MR_results.csv	0.00388484	2.74737	0.490101	1.53119	1.63248	4.62365
FFS	CP	Weighted median	30	0.613451	0.0653013	5.76779e-21	forward	UVMR_FFS_on_CP_FSTAT_HETERO_2026_noMHC_MR_results.csv	1.45019e-19	1.84679	0.48546	0.741441	1.62492	2.09896
FFS	CP	Inverse variance weighted	30	0.631195	0.068153	2.01684e-20	forward	UVMR_FFS_on_CP_FSTAT_HETERO_2026_noMHC_MR_results.csv	4.43705e-19	1.87986	0.497615	0.764775	1.64479	2.14851
FFS	CP	Simple mode	30	0.693796	0.128505	8.37219e-06	forward	UVMR_FFS_on_CP_FSTAT_HETERO_2026_noMHC_MR_results.csv	7.75529e-05	2.0013	0.441927	0.945666	1.5557	2.57453
FFS	CP	Weighted mode	30	0.655187	0.128509	1.92979e-05	forward	UVMR_FFS_on_CP_FSTAT_HETERO_2026_noMHC_MR_results.csv	0.000154383	1.9255	0.403309	0.907066	1.49677	2.47704
FFS	RA	MR Egger	28	-0.870136	1.57863	0.586205	forward	UVMR_FFS_on_RA_FSTAT_HETERO_2026_noMHC_MR_results.csv	0.736944	0.418894	-3.96426	2.22399	0.0189821	9.2441
FFS	RA	Weighted median	28	0	0.460595	1	forward	UVMR_FFS_on_RA_FSTAT_HETERO_2026_noMHC_MR_results.csv	1	1	-0.902766	0.902766	0.405447	2.46641
FFS	RA	Inverse variance weighted	28	0.770692	0.372771	0.0386903	forward	UVMR_FFS_on_RA_FSTAT_HETERO_2026_noMHC_MR_results.csv	0.117405	2.16126	0.0400603	1.50132	1.04087	4.48763
FFS	RA	Simple mode	28	-0.76229	0.98336	0.444964	forward	UVMR_FFS_on_RA_FSTAT_HETERO_2026_noMHC_MR_results.csv	0.628308	0.466596	-2.68968	1.1651	0.0679029	3.20623
FFS	RA	Weighted mode	28	-0.669385	0.834492	0.429472	forward	UVMR_FFS_on_RA_FSTAT_HETERO_2026_noMHC_MR_results.csv	0.628308	0.512023	-2.30499	0.966219	0.0997599	2.62799
FI	CP	MR Egger	13	0.121493	0.630614	0.850738	forward	UVMR_FI_on_CP_FSTAT_HETERO_2026_noMHC_MR_results.csv	0.912987	1.12918	-1.11451	1.3575	0.328076	3.88645
FI	CP	Weighted median	13	0.361853	0.0656231	3.50563e-08	forward	UVMR_FI_on_CP_FSTAT_HETERO_2026_noMHC_MR_results.csv	4.74608e-07	1.43599	0.233231	0.490474	1.26267	1.63309
FI	CP	Inverse variance weighted	13	0.43734	0.059953	2.99302e-13	forward	UVMR_FI_on_CP_FSTAT_HETERO_2026_noMHC_MR_results.csv	5.85302e-12	1.54858	0.319832	0.554848	1.3769	1.74168
FI	CP	Simple mode	13	0.606467	0.131368	0.000593718	forward	UVMR_FI_on_CP_FSTAT_HETERO_2026_noMHC_MR_results.csv	0.00337079	1.83394	0.348985	0.863948	1.41763	2.37251
FI	CP	Weighted mode	13	0.303252	0.116721	0.023308	forward	UVMR_FI_on_CP_FSTAT_HETERO_2026_noMHC_MR_results.csv	0.0803838	1.35426	0.0744783	0.532026	1.07732	1.70238
FI	RA	MR Egger	13	2.14093	3.05578	0.498093	forward	UVMR_FI_on_RA_FSTAT_HETERO_2026_noMHC_MR_results.csv	0.654212	8.50738	-3.84839	8.13026	0.021314	3395.68
FI	RA	Weighted median	13	0.203051	0.399001	0.610824	forward	UVMR_FI_on_RA_FSTAT_HETERO_2026_noMHC_MR_results.csv	0.757077	1.22513	-0.578991	0.985093	0.560464	2.67806
FI	RA	Inverse variance weighted	13	0.205065	0.282784	0.468352	forward	UVMR_FI_on_RA_FSTAT_HETERO_2026_noMHC_MR_results.csv	0.639388	1.2276	-0.349193	0.759322	0.705257	2.13683
FI	RA	Simple mode	13	0.483812	0.699871	0.50254	forward	UVMR_FI_on_RA_FSTAT_HETERO_2026_noMHC_MR_results.csv	0.655163	1.62225	-0.887935	1.85556	0.411505	6.39527
FI	RA	Weighted mode	13	0.394467	0.747124	0.607138	forward	UVMR_FI_on_RA_FSTAT_HETERO_2026_noMHC_MR_results.csv	0.757077	1.48359	-1.0699	1.85883	0.343044	6.41623
GF	CP	MR Egger	64	0.928001	0.315405	0.00457791	forward	UVMR_GF_on_CP_FSTAT_HETERO_2026_noMHC_MR_results.csv	0.021776	2.52945	0.309807	1.5462	1.36316	4.69358
GF	CP	Weighted median	64	1.39586	0.081561	1.16108e-65	forward	UVMR_GF_on_CP_FSTAT_HETERO_2026_noMHC_MR_results.csv	1.02175e-63	4.03845	1.236	1.55572	3.44182	4.7385
GF	CP	Inverse variance weighted	64	1.38844	0.0665591	1.23144e-96	forward	UVMR_GF_on_CP_FSTAT_HETERO_2026_noMHC_MR_results.csv	2.16733e-94	4.00858	1.25798	1.51889	3.51831	4.56716
GF	CP	Simple mode	64	1.42649	0.186209	1.40001e-10	forward	UVMR_GF_on_CP_FSTAT_HETERO_2026_noMHC_MR_results.csv	2.24001e-09	4.16405	1.06152	1.79146	2.89076	5.9982
GF	CP	Weighted mode	64	1.37254	0.178812	1.31672e-10	forward	UVMR_GF_on_CP_FSTAT_HETERO_2026_noMHC_MR_results.csv	2.24001e-09	3.94537	1.02207	1.72302	2.77895	5.60139
GF	RA	MR Egger	55	-0.873228	2.77917	0.754599	forward	UVMR_GF_on_RA_FSTAT_HETERO_2026_noMHC_MR_results.csv	0.868177	0.417601	-6.32041	4.57395	0.00179921	96.9261
GF	RA	Weighted median	55	1.5324	0.628238	0.0147199	forward	UVMR_GF_on_RA_FSTAT_HETERO_2026_noMHC_MR_results.csv	0.0551212	4.62926	0.301051	2.76374	1.35128	15.8591
GF	RA	Inverse variance weighted	55	1.52353	0.460858	0.000946849	forward	UVMR_GF_on_RA_FSTAT_HETERO_2026_noMHC_MR_results.csv	0.00504986	4.5884	0.620251	2.42681	1.85939	11.3227
GF	RA	Simple mode	55	1.65867	1.5093	0.276657	forward	UVMR_GF_on_RA_FSTAT_HETERO_2026_noMHC_MR_results.csv	0.468188	5.25233	-1.29955	4.61689	0.272655	101.179
GF	RA	Weighted mode	55	2.11712	1.24722	0.0953642	forward	UVMR_GF_on_RA_FSTAT_HETERO_2026_noMHC_MR_results.csv	0.233113	8.30714	-0.327428	4.56166	0.720775	95.7421

### Sheet: Supplementary Table 8
Supplementary Table 8: All MR results
id.exposure	id.outcome	outcome	exposure	method	nsnp	b	se	pval	direction	file	pval_FDR	OR	CI_beta_low	CI_beta_high	CI_OR_low	CI_OR_high
CP	FFS	FFS	CP	Inverse variance weighted	43	0.412075	0.0315994	7.19e-39	reverse	./RevMR_CP_on_FFS_MR_results.csv	2.35e-37	1.50995	0.35014	0.47401	1.41927	1.60642
CP	FFS	FFS	CP	MR Egger	43	0.828826	0.175206	2.66e-05	reverse	./RevMR_CP_on_FFS_MR_results.csv	0.000133845	2.29063	0.485422	1.17223	1.62486	3.22918
CP	FFS	FFS	CP	Simple mode	43	0.342584	0.0662507	6.1e-06	reverse	./RevMR_CP_on_FFS_MR_results.csv	3.47e-05	1.40858	0.212732	0.472435	1.23705	1.60389
CP	FFS	FFS	CP	Weighted median	43	0.346805	0.0334367	3.32e-25	reverse	./RevMR_CP_on_FFS_MR_results.csv	7.26e-24	1.41454	0.281269	0.412341	1.32481	1.51035
CP	FFS	FFS	CP	Weighted mode	43	0.334445	0.0652884	7.14e-06	reverse	./RevMR_CP_on_FFS_MR_results.csv	3.9e-05	1.39717	0.20648	0.462411	1.22934	1.5879
CP	FI	FI	CP	Inverse variance weighted	40	0.703861	0.0461849	1.92e-52	reverse	./RevMR_CP_on_FI_MR_results.csv	8.37e-51	2.02154	0.613339	0.794384	1.84659	2.21308
CP	FI	FI	CP	MR Egger	40	0.499342	0.248047	0.0512289	reverse	./RevMR_CP_on_FI_MR_results.csv	0.108242	1.64764	0.0131692	0.985515	1.01326	2.67919
CP	FI	FI	CP	Simple mode	40	0.68383	0.15114	5.54e-05	reverse	./RevMR_CP_on_FI_MR_results.csv	0.000250368	1.98145	0.387595	0.980064	1.47343	2.66463
CP	FI	FI	CP	Weighted median	40	0.655346	0.0602767	1.56e-27	reverse	./RevMR_CP_on_FI_MR_results.csv	4.09e-26	1.92581	0.537204	0.773488	1.71122	2.16731
CP	FI	FI	CP	Weighted mode	40	0.647442	0.140645	4.34e-05	reverse	./RevMR_CP_on_FI_MR_results.csv	0.000203034	1.91065	0.371777	0.923107	1.45031	2.5171
F2	CP	CP	F2	Inverse variance weighted	9	0.337156	0.124118	0.00659941	forward	UVMR_F2_on_CP_MR_results.csv	0.0196482	1.40096	0.0938844	0.580428	1.09843	1.7868
F2	CP	CP	F2	MR Egger	9	0.77075	0.917912	0.428832	forward	UVMR_F2_on_CP_MR_results.csv	0.550258	2.16139	-1.02836	2.56986	0.357594	13.064
F2	CP	CP	F2	Simple mode	9	0.365142	0.236062	0.160496	forward	UVMR_F2_on_CP_MR_results.csv	0.274188	1.44072	-0.0975391	0.827822	0.907067	2.28833
F2	CP	CP	F2	Weighted median	9	0.358009	0.132655	0.00695892	forward	UVMR_F2_on_CP_MR_results.csv	0.0196805	1.43048	0.0980059	0.618013	1.10297	1.85524
F2	CP	CP	F2	Weighted mode	9	0.3697	0.239441	0.161164	forward	UVMR_F2_on_CP_MR_results.csv	0.274188	1.4473	-0.099605	0.839005	0.905195	2.31406
F3	RA	RA	F3	Inverse variance weighted	146	-0.471117	0.166207	0.00458958	forward	UVMR_F3_on_RA_MR_results.csv	0.0146643	0.624304	-0.796884	-0.14535	0.450731	0.864719
F3	RA	RA	F3	MR Egger	146	-1.17745	0.771121	0.128972	forward	UVMR_F3_on_RA_MR_results.csv	0.234657	0.308064	-2.68884	0.333949	0.0679594	1.39647
F3	RA	RA	F3	Simple mode	146	-0.948376	0.606463	0.120048	forward	UVMR_F3_on_RA_MR_results.csv	0.224662	0.38737	-2.13704	0.240291	0.118003	1.27162
F3	RA	RA	F3	Weighted median	146	-0.773473	0.219035	0.000413549	forward	UVMR_F3_on_RA_MR_results.csv	0.00164166	0.461408	-1.20278	-0.344165	0.300358	0.708812
F3	RA	RA	F3	Weighted mode	146	-0.948376	0.557924	0.0913068	forward	UVMR_F3_on_RA_MR_results.csv	0.178525	0.38737	-2.04191	0.145154	0.129781	1.15622
F5	CP	CP	F5	Inverse variance weighted	57	0.13162	0.0351918	0.000183968	forward	UVMR_F5_on_CP_MR_results.csv	0.000777414	1.14067	0.0626439	0.200596	1.06465	1.22213
F5	CP	CP	F5	MR Egger	57	-0.0907401	0.17198	0.599885	forward	UVMR_F5_on_CP_MR_results.csv	0.689454	0.913255	-0.427821	0.246341	0.651928	1.27934
F5	CP	CP	F5	Simple mode	57	0.104836	0.109544	0.342671	forward	UVMR_F5_on_CP_MR_results.csv	0.468892	1.11053	-0.10987	0.319542	0.89595	1.3765
F5	CP	CP	F5	Weighted median	57	0.0977938	0.0361534	0.00683116	forward	UVMR_F5_on_CP_MR_results.csv	0.0196805	1.10274	0.026933	0.168655	1.0273	1.18371
F5	CP	CP	F5	Weighted mode	57	0.0492767	0.107407	0.648164	forward	UVMR_F5_on_CP_MR_results.csv	0.725723	1.05051	-0.161241	0.259794	0.851087	1.29666
F5	RA	RA	F5	Inverse variance weighted	54	0.492718	0.196172	0.0120163	forward	UVMR_F5_on_RA_MR_results.csv	0.0300497	1.63676	0.108221	0.877215	1.11429	2.40419
F5	RA	RA	F5	MR Egger	54	-0.689622	1.03196	0.506919	forward	UVMR_F5_on_RA_MR_results.csv	0.62062	0.501766	-2.71226	1.33301	0.0663868	3.79245
F5	RA	RA	F5	Simple mode	54	-0.10154	0.666632	0.879515	forward	UVMR_F5_on_RA_MR_results.csv	0.895493	0.903445	-1.40814	1.20506	0.244598	3.33695
F5	RA	RA	F5	Weighted median	54	0	0.244636	1	forward	UVMR_F5_on_RA_MR_results.csv	1	1	-0.479487	0.479487	0.619101	1.61525
F5	RA	RA	F5	Weighted mode	54	-0.189411	0.611529	0.757978	forward	UVMR_F5_on_RA_MR_results.csv	0.811754	0.827446	-1.38801	1.00919	0.249572	2.74337
FFS	CP	CP	FFS	Inverse variance weighted	31	0.633887	0.0662326	1.06e-21	forward	./UVMR_FFS_on_CP_MR_results.csv	1.99e-20	1.88492	0.504071	0.763703	1.65545	2.14621
FFS	CP	CP	FFS	MR Egger	31	0.994998	0.260218	0.000644271	forward	./UVMR_FFS_on_CP_MR_results.csv	0.00248234	2.70472	0.484972	1.50502	1.62413	4.50427
FFS	CP	CP	FFS	Simple mode	31	0.71749	0.12408	2.56e-06	forward	./UVMR_FFS_on_CP_MR_results.csv	1.68e-05	2.04928	0.474293	0.960688	1.60688	2.61349
FFS	CP	CP	FFS	Weighted median	31	0.614569	0.0648284	2.54e-21	forward	./UVMR_FFS_on_CP_MR_results.csv	4.17e-20	1.84886	0.487505	0.741632	1.62825	2.09936
FFS	CP	CP	FFS	Weighted mode	31	0.689282	0.125763	5.99e-06	forward	./UVMR_FFS_on_CP_MR_results.csv	3.47e-05	1.99228	0.442786	0.935778	1.55704	2.5492
FI	CP	CP	FI	Inverse variance weighted	16	0.368199	0.0503599	2.64e-13	forward	./UVMR_FI_on_CP_MR_results.csv	3.85e-12	1.44513	0.269494	0.466905	1.3093	1.59505
FI	CP	CP	FI	MR Egger	16	-0.0375742	0.188984	0.84526	forward	./UVMR_FI_on_CP_MR_results.csv	0.871882	0.963123	-0.407982	0.332834	0.664991	1.39492
FI	CP	CP	FI	Simple mode	16	0.276907	0.0921359	0.00887415	forward	./UVMR_FI_on_CP_MR_results.csv	0.0232503	1.31904	0.0963212	0.457494	1.10111	1.58011
FI	CP	CP	FI	Weighted median	16	0.258266	0.0483399	9.16e-08	forward	./UVMR_FI_on_CP_MR_results.csv	8e-07	1.29468	0.16352	0.353013	1.17765	1.42335
FI	CP	CP	FI	Weighted mode	16	0.250046	0.0469073	8.4e-05	forward	./UVMR_FI_on_CP_MR_results.csv	0.000366881	1.28408	0.158107	0.341984	1.17129	1.40774
FI	RA	RA	FI	Inverse variance weighted	14	5.7272	2.35518	0.0150261	forward	./UVMR_FI_on_RA_MR_results.csv	0.0351503	307.108	1.11105	10.3433	3.03756	31049.7
FI	RA	RA	FI	MR Egger	14	35.7721	3.2911	1.44e-07	forward	./UVMR_FI_on_RA_MR_results.csv	1.18e-06	3432610000000000	29.3215	42.2227	5422260000000	2.17e+18
FI	RA	RA	FI	Simple mode	14	0.320172	0.595637	0.599983	forward	./UVMR_FI_on_RA_MR_results.csv	0.689454	1.37736	-0.847277	1.48762	0.428581	4.42655
FI	RA	RA	FI	Weighted median	14	0.265305	0.396878	0.503827	forward	./UVMR_FI_on_RA_MR_results.csv	0.62062	1.30383	-0.512575	1.04319	0.598951	2.83825
FI	RA	RA	FI	Weighted mode	14	0.272978	0.565983	0.637607	forward	./UVMR_FI_on_RA_MR_results.csv	0.721296	1.31387	-0.83635	1.3823	0.433289	3.98407
GF	CP	CP	GF	Inverse variance weighted	60	1.40728	0.0690345	2.26e-92	forward	UVMR_GF_on_CP_MR_results.csv	2.96e-90	4.08484	1.27198	1.54259	3.56789	4.67669
GF	CP	CP	GF	MR Egger	60	0.979868	0.323019	0.00361327	forward	UVMR_GF_on_CP_MR_results.csv	0.0124563	2.66411	0.346751	1.61299	1.41446	5.01777
GF	CP	CP	GF	Simple mode	60	1.41153	0.204943	4.19e-09	forward	UVMR_GF_on_CP_MR_results.csv	4.58e-08	4.10223	1.00984	1.81322	2.74517	6.13016
GF	CP	CP	GF	Weighted median	60	1.40006	0.0869016	2.14e-58	forward	UVMR_GF_on_CP_MR_results.csv	1.4e-56	4.05543	1.22973	1.57038	3.4203	4.80849
GF	CP	CP	GF	Weighted mode	60	1.37292	0.170383	4.37e-11	forward	UVMR_GF_on_CP_MR_results.csv	5.72e-10	3.94687	1.03897	1.70687	2.82631	5.5117
GF	RA	RA	GF	Inverse variance weighted	55	1.52353	0.460858	0.000946849	forward	UVMR_GF_on_RA_MR_results.csv	0.00344548	4.5884	0.620251	2.42681	1.85939	11.3227
GF	RA	RA	GF	MR Egger	55	-0.873228	2.77917	0.754599	forward	UVMR_GF_on_RA_MR_results.csv	0.811754	0.417601	-6.32041	4.57395	0.00179921	96.9261
GF	RA	RA	GF	Simple mode	55	1.65867	1.45935	0.260732	forward	UVMR_GF_on_RA_MR_results.csv	0.3885	5.25233	-1.20166	4.519	0.300696	91.744
GF	RA	RA	GF	Weighted median	55	1.5324	0.617071	0.0130156	forward	UVMR_GF_on_RA_MR_results.csv	0.0315749	4.62926	0.322939	2.74186	1.38118	15.5158
GF	RA	RA	GF	Weighted mode	55	2.11712	1.30869	0.111547	forward	UVMR_GF_on_RA_MR_results.csv	0.211777	8.30714	-0.447916	4.68215	0.638958	108.002
RA	FFS	FFS	RA	Inverse variance weighted	39	0.0102763	0.00303832	0.000718984	reverse	./RevMR_RA_on_FFS_MR_results.csv	0.00269105	1.01033	0.00432121	0.0162314	1.00433	1.01636
RA	FFS	FFS	RA	MR Egger	39	0.0152193	0.00533557	0.00706094	reverse	./RevMR_RA_on_FFS_MR_results.csv	0.0196805	1.01534	0.00476158	0.025677	1.00477	1.02601
RA	FFS	FFS	RA	Simple mode	39	0.00783539	0.0075709	0.307241	reverse	./RevMR_RA_on_FFS_MR_results.csv	0.43278	1.00787	-0.00700357	0.0226743	0.993021	1.02293
RA	FFS	FFS	RA	Weighted median	39	0.0146993	0.00297892	8.04e-07	reverse	./RevMR_RA_on_FFS_MR_results.csv	5.85e-06	1.01481	0.00886064	0.020538	1.0089	1.02075
RA	FFS	FFS	RA	Weighted mode	39	0.0143625	0.00300591	2.65e-05	reverse	./RevMR_RA_on_FFS_MR_results.csv	0.000133845	1.01447	0.00847086	0.020254	1.00851	1.02046
RA	FI	FI	RA	Inverse variance weighted	36	0.0281434	0.00497081	1.5e-08	reverse	./RevMR_RA_on_FI_MR_results.csv	1.51e-07	1.02854	0.0184006	0.0378862	1.01857	1.03861
RA	FI	FI	RA	MR Egger	36	0.0293921	0.0096478	0.00445384	reverse	./RevMR_RA_on_FI_MR_results.csv	0.0145863	1.02983	0.0104825	0.0483018	1.01054	1.04949
RA	FI	FI	RA	Simple mode	36	0.024902	0.00972141	0.0148858	reverse	./RevMR_RA_on_FI_MR_results.csv	0.0351503	1.02521	0.00584801	0.0439559	1.00587	1.04494
RA	FI	FI	RA	Weighted median	36	0.0246844	0.00596766	3.53e-05	reverse	./RevMR_RA_on_FI_MR_results.csv	0.000171198	1.02499	0.0129878	0.036381	1.01307	1.03705
RA	FI	FI	RA	Weighted mode	36	0.0260212	0.00637426	0.000245943	reverse	./RevMR_RA_on_FI_MR_results.csv	0.00100683	1.02636	0.0135276	0.0385147	1.01362	1.03927
RA	F1	F1	RA	MR Egger	24	-0.00334075	0.0222128	0.881821	reverse	RevMR_RA_on_F1_MR_results.csv	0.895493	0.996665	-0.0468778	0.0401963	0.954204	1.04102
RA	F1	F1	RA	Weighted median	24	-0.00711615	0.00532028	0.181043	reverse	RevMR_RA_on_F1_MR_results.csv	0.296739	0.992909	-0.0175439	0.0033116	0.982609	1.00332
RA	F1	F1	RA	Inverse variance weighted	24	-0.00177612	0.00412243	0.666582	reverse	RevMR_RA_on_F1_MR_results.csv	0.740019	0.998225	-0.00985608	0.00630384	0.990192	1.00632
RA	F1	F1	RA	Simple mode	24	-0.0149942	0.0115246	0.206122	reverse	RevMR_RA_on_F1_MR_results.csv	0.327391	0.985118	-0.0375826	0.00759406	0.963115	1.00762
RA	F1	F1	RA	Weighted mode	24	-0.0145176	0.0111917	0.207431	reverse	RevMR_RA_on_F1_MR_results.csv	0.327391	0.985587	-0.0364533	0.00741807	0.964203	1.00745
RA	F2	F2	RA	MR Egger	23	0.0165403	0.0206744	0.432646	reverse	RevMR_RA_on_F2_MR_results.csv	0.550258	1.01668	-0.0239815	0.0570621	0.976304	1.05872
RA	F2	F2	RA	Weighted median	23	0.000383154	0.00448466	0.931914	reverse	RevMR_RA_on_F2_MR_results.csv	0.939083	1.00038	-0.00840678	0.00917309	0.991628	1.00922
RA	F2	F2	RA	Inverse variance weighted	23	-0.00148469	0.00393516	0.705959	reverse	RevMR_RA_on_F2_MR_results.csv	0.777148	0.998516	-0.00919759	0.00622822	0.990845	1.00625
RA	F2	F2	RA	Simple mode	23	0.0057633	0.00867433	0.513333	reverse	RevMR_RA_on_F2_MR_results.csv	0.622654	1.00578	-0.0112384	0.022765	0.988825	1.02303
RA	F2	F2	RA	Weighted mode	23	0.00225494	0.00735948	0.762182	reverse	RevMR_RA_on_F2_MR_results.csv	0.811754	1.00226	-0.0121696	0.0166795	0.987904	1.01682
RA	F3	F3	RA	MR Egger	21	0.0317544	0.025955	0.23612	reverse	RevMR_RA_on_F3_MR_results.csv	0.367042	1.03226	-0.0191173	0.0826262	0.981064	1.08614
RA	F3	F3	RA	Weighted median	21	0.0100017	0.00553142	0.0705816	reverse	RevMR_RA_on_F3_MR_results.csv	0.144472	1.01005	-0.000839889	0.0208433	0.99916	1.02106
RA	F3	F3	RA	Inverse variance weighted	21	0.0106839	0.00482247	0.0267294	reverse	RevMR_RA_on_F3_MR_results.csv	0.0583591	1.01074	0.00123189	0.020136	1.00123	1.02034
RA	F3	F3	RA	Simple mode	21	0.0185571	0.0106328	0.0962851	reverse	RevMR_RA_on_F3_MR_results.csv	0.18549	1.01873	-0.00228322	0.0393974	0.997719	1.04018
RA	F3	F3	RA	Weighted mode	21	0.0149599	0.0107989	0.181215	reverse	RevMR_RA_on_F3_MR_results.csv	0.296739	1.01507	-0.00620603	0.0361258	0.993813	1.03679
RA	F4	F4	RA	Inverse variance weighted	2	-0.0108142	0.0124909	0.386619	reverse	RevMR_RA_on_F4_MR_results.csv	0.511586	0.989244	-0.0352965	0.013668	0.965319	1.01376
RA	F5	F5	RA	MR Egger	24	-0.0109093	0.0376161	0.774519	reverse	RevMR_RA_on_F5_MR_results.csv	0.818242	0.98915	-0.0846369	0.0628183	0.918846	1.06483
RA	F5	F5	RA	Weighted median	24	-0.0074695	0.00699081	0.285307	reverse	RevMR_RA_on_F5_MR_results.csv	0.406252	0.992558	-0.0211715	0.00623249	0.979051	1.00625
RA	F5	F5	RA	Inverse variance weighted	24	-0.00506075	0.00698333	0.468643	reverse	RevMR_RA_on_F5_MR_results.csv	0.584687	0.994952	-0.0187481	0.00862659	0.981427	1.00866
RA	F5	F5	RA	Simple mode	24	-0.0118005	0.0122035	0.343615	reverse	RevMR_RA_on_F5_MR_results.csv	0.468892	0.988269	-0.0357193	0.0121184	0.964911	1.01219
RA	F5	F5	RA	Weighted mode	24	-0.0103266	0.0108919	0.352935	reverse	RevMR_RA_on_F5_MR_results.csv	0.476644	0.989727	-0.0316746	0.0110215	0.968822	1.01108
RA	F6	F6	RA	MR Egger	24	0.0152844	0.0236376	0.524572	reverse	RevMR_RA_on_F6_MR_results.csv	0.630449	1.0154	-0.0310454	0.0616141	0.969432	1.06355
RA	F6	F6	RA	Weighted median	24	0.0160416	0.00611759	0.00873636	reverse	RevMR_RA_on_F6_MR_results.csv	0.0232503	1.01617	0.00405108	0.028032	1.00406	1.02843
RA	F6	F6	RA	Inverse variance weighted	24	0.020268	0.00437844	3.67e-06	reverse	RevMR_RA_on_F6_MR_results.csv	2.29e-05	1.02047	0.0116862	0.0288497	1.01175	1.02927
RA	F6	F6	RA	Simple mode	24	0.0130702	0.0116468	0.273352	reverse	RevMR_RA_on_F6_MR_results.csv	0.398254	1.01316	-0.0097576	0.035898	0.99029	1.03655
RA	F6	F6	RA	Weighted mode	24	0.0113598	0.0102164	0.27766	reverse	RevMR_RA_on_F6_MR_results.csv	0.399709	1.01142	-0.00866431	0.0313839	0.991373	1.03188
RA	GF	GF	RA	MR Egger	7	0.0424589	0.0271294	0.178344	reverse	RevMR_RA_on_GF_MR_results.csv	0.296739	1.04337	-0.0107147	0.0956324	0.989343	1.10035
RA	GF	GF	RA	Weighted median	7	0.00924097	0.00509241	0.0695767	reverse	RevMR_RA_on_GF_MR_results.csv	0.144472	1.00928	-0.000740149	0.0192221	0.99926	1.01941
RA	GF	GF	RA	Inverse variance weighted	7	0.00629552	0.00646506	0.330167	reverse	RevMR_RA_on_GF_MR_results.csv	0.460127	1.00632	-0.00637599	0.018967	0.993644	1.01915
RA	GF	GF	RA	Simple mode	7	0.0131802	0.00759157	0.133215	reverse	RevMR_RA_on_GF_MR_results.csv	0.235826	1.01327	-0.00169926	0.0280597	0.998302	1.02846
RA	GF	GF	RA	Weighted mode	7	0.0127539	0.00731702	0.131953	reverse	RevMR_RA_on_GF_MR_results.csv	0.235826	1.01284	-0.00158745	0.0270953	0.998414	1.02747
CP	F1	F1	CP	MR Egger	27	-0.230651	0.190855	0.238157	reverse	RevMR_CP_on_F1_MR_results.csv	0.367042	0.794016	-0.604728	0.143425	0.546223	1.15422
CP	F1	F1	CP	Weighted median	27	-0.0123635	0.0400743	0.757691	reverse	RevMR_CP_on_F1_MR_results.csv	0.811754	0.987713	-0.0909091	0.0661821	0.913101	1.06842
CP	F1	F1	CP	Inverse variance weighted	27	-0.0580848	0.0395553	0.141983	reverse	RevMR_CP_on_F1_MR_results.csv	0.247996	0.94357	-0.135613	0.0194435	0.87318	1.01963
CP	F1	F1	CP	Simple mode	27	0.0186839	0.0780499	0.812685	reverse	RevMR_CP_on_F1_MR_results.csv	0.844934	1.01886	-0.134294	0.171662	0.874333	1.18728
CP	F1	F1	CP	Weighted mode	27	0.0186839	0.0765702	0.809138	reverse	RevMR_CP_on_F1_MR_results.csv	0.844934	1.01886	-0.131394	0.168761	0.876873	1.18384
CP	F2	F2	CP	MR Egger	27	0.366911	0.11843	0.00476421	reverse	RevMR_CP_on_F2_MR_results.csv	0.0148598	1.44327	0.134788	0.599034	1.14429	1.82036
CP	F2	F2	CP	Weighted median	27	0.0803544	0.0332938	0.0158004	reverse	RevMR_CP_on_F2_MR_results.csv	0.0363131	1.08367	0.0150986	0.14561	1.01521	1.15675
CP	F2	F2	CP	Inverse variance weighted	27	0.0702367	0.0266762	0.00846492	reverse	RevMR_CP_on_F2_MR_results.csv	0.0231022	1.07276	0.0179515	0.122522	1.01811	1.13034
CP	F2	F2	CP	Simple mode	27	0.0777594	0.0666883	0.254195	reverse	RevMR_CP_on_F2_MR_results.csv	0.387203	1.08086	-0.0529497	0.208468	0.948428	1.23179
CP	F2	F2	CP	Weighted mode	27	0.081747	0.0614596	0.195038	reverse	RevMR_CP_on_F2_MR_results.csv	0.315432	1.08518	-0.0387139	0.202208	0.962026	1.2241
CP	F3	F3	CP	MR Egger	21	0.790237	0.237916	0.00358726	reverse	RevMR_CP_on_F3_MR_results.csv	0.0124563	2.20392	0.323922	1.25655	1.38254	3.51329
CP	F3	F3	CP	Weighted median	21	0.0506464	0.0462614	0.273609	reverse	RevMR_CP_on_F3_MR_results.csv	0.398254	1.05195	-0.0400259	0.141319	0.960765	1.15179
CP	F3	F3	CP	Inverse variance weighted	21	0.0234178	0.0498771	0.638705	reverse	RevMR_CP_on_F3_MR_results.csv	0.721296	1.02369	-0.0743412	0.121177	0.928355	1.12882
CP	F3	F3	CP	Simple mode	21	0.0747304	0.0887593	0.409774	reverse	RevMR_CP_on_F3_MR_results.csv	0.536804	1.07759	-0.0992377	0.248699	0.905527	1.28236
CP	F3	F3	CP	Weighted mode	21	0.0716375	0.0797673	0.379827	reverse	RevMR_CP_on_F3_MR_results.csv	0.507729	1.07427	-0.0847065	0.227981	0.918782	1.25606
CP	F4	F4	CP	MR Egger	9	1.50744	0.528794	0.0246632	reverse	RevMR_CP_on_F4_MR_results.csv	0.0547607	4.51516	0.471005	2.54388	1.6016	12.7289
CP	F4	F4	CP	Weighted median	9	0.18009	0.0906206	0.04689	reverse	RevMR_CP_on_F4_MR_results.csv	0.100698	1.19732	0.00247326	0.357706	1.00248	1.43004
CP	F4	F4	CP	Inverse variance weighted	9	0.128524	0.171292	0.453063	reverse	RevMR_CP_on_F4_MR_results.csv	0.570685	1.13715	-0.207209	0.464256	0.81285	1.59083
CP	F4	F4	CP	Simple mode	9	0.234733	0.118565	0.0830751	reverse	RevMR_CP_on_F4_MR_results.csv	0.167428	1.26457	0.002347	0.46712	1.00235	1.59539
CP	F4	F4	CP	Weighted mode	9	0.234733	0.136254	0.123228	reverse	RevMR_CP_on_F4_MR_results.csv	0.227364	1.26457	-0.0323243	0.501791	0.968193	1.65168
CP	F5	F5	CP	MR Egger	27	1.0316	0.323127	0.00378425	reverse	RevMR_CP_on_F5_MR_results.csv	0.0127112	2.80556	0.398276	1.66493	1.48925	5.28532
CP	F5	F5	CP	Weighted median	27	0.0658264	0.05856	0.260977	reverse	RevMR_CP_on_F5_MR_results.csv	0.3885	1.06804	-0.0489512	0.180604	0.952228	1.19794
CP	F5	F5	CP	Inverse variance weighted	27	0.130532	0.0756313	0.084366	reverse	RevMR_CP_on_F5_MR_results.csv	0.167454	1.13943	-0.0177056	0.278769	0.98245	1.3215
CP	F5	F5	CP	Simple mode	27	0.073608	0.122306	0.552497	reverse	RevMR_CP_on_F5_MR_results.csv	0.652046	1.07638	-0.166112	0.313328	0.846952	1.36797
CP	F5	F5	CP	Weighted mode	27	0.0591701	0.109887	0.594838	reverse	RevMR_CP_on_F5_MR_results.csv	0.689454	1.06096	-0.156209	0.274549	0.855381	1.31594
CP	F6	F6	CP	MR Egger	27	0.123896	0.152341	0.423734	reverse	RevMR_CP_on_F6_MR_results.csv	0.549596	1.1319	-0.174692	0.422485	0.839715	1.52575
CP	F6	F6	CP	Weighted median	27	0.207165	0.0424285	1.05e-06	reverse	RevMR_CP_on_F6_MR_results.csv	7.22e-06	1.23019	0.124005	0.290325	1.13202	1.33686
CP	F6	F6	CP	Inverse variance weighted	27	0.166491	0.0308964	7.1e-08	reverse	RevMR_CP_on_F6_MR_results.csv	6.64e-07	1.18115	0.105934	0.227048	1.11175	1.25489
CP	F6	F6	CP	Simple mode	27	0.252398	0.0936367	0.0121575	reverse	RevMR_CP_on_F6_MR_results.csv	0.0300497	1.28711	0.0688705	0.435926	1.0713	1.5464
CP	F6	F6	CP	Weighted mode	27	0.252398	0.100512	0.0185836	reverse	RevMR_CP_on_F6_MR_results.csv	0.0419734	1.28711	0.055394	0.449403	1.05696	1.56738
CP	GF	GF	CP	MR Egger	9	-0.318967	0.487802	0.534069	reverse	RevMR_CP_on_GF_MR_results.csv	0.636027	0.726899	-1.27506	0.637125	0.279415	1.89104
CP	GF	GF	CP	Weighted median	9	0.244701	0.0482466	3.94e-07	reverse	RevMR_CP_on_GF_MR_results.csv	3.04e-06	1.27724	0.150138	0.339265	1.16199	1.40391
CP	GF	GF	CP	Inverse variance weighted	9	0.326958	0.0554719	3.77e-09	reverse	RevMR_CP_on_GF_MR_results.csv	4.49e-08	1.38674	0.218233	0.435682	1.24388	1.54602
CP	GF	GF	CP	Simple mode	9	0.301079	0.0811234	0.00594458	reverse	RevMR_CP_on_GF_MR_results.csv	0.0181102	1.35132	0.142078	0.460081	1.15267	1.5842
CP	GF	GF	CP	Weighted mode	9	0.221501	0.0674084	0.0110887	reverse	RevMR_CP_on_GF_MR_results.csv	0.0284828	1.24795	0.0893807	0.353622	1.0935	1.42422
F4	RA	RA	F4	MR Egger	95	1.09941	0.82183	0.184238	forward	./UVMR_F4_on_RA_MR_results.csv	0.650707	3.00239	-0.511379	2.71019	0.599668	15.0322
F4	RA	RA	F4	Weighted median	95	0	0.209716	1	forward	./UVMR_F4_on_RA_MR_results.csv	1	1	-0.411043	0.411043	0.662959	1.50839
F4	RA	RA	F4	Inverse variance weighted	95	0.173051	0.167901	0.302695	forward	./UVMR_F4_on_RA_MR_results.csv	0.650707	1.18893	-0.156036	0.502138	0.855529	1.65225
F4	RA	RA	F4	Simple mode	95	0.55864	0.647446	0.390424	forward	./UVMR_F4_on_RA_MR_results.csv	0.650707	1.74829	-0.710355	1.82763	0.49147	6.21916
F4	RA	RA	F4	Weighted mode	95	0.419913	0.751291	0.577544	forward	./UVMR_F4_on_RA_MR_results.csv	0.72193	1.52183	-1.05262	1.89244	0.349023	6.63557
FFS	RA	RA	FFS	MR Egger	28	-0.870136	1.57863	0.586205	forward	./UVMR_FFS_on_RA_MR_results.csv	0.732757	0.418894	-3.96426	2.22399	0.0189821	9.2441
FFS	RA	RA	FFS	Weighted median	28	0	0.46569	1	forward	./UVMR_FFS_on_RA_MR_results.csv	1	1	-0.912753	0.912753	0.401418	2.49117
FFS	RA	RA	FFS	Inverse variance weighted	28	0.770692	0.372771	0.0386903	forward	./UVMR_FFS_on_RA_MR_results.csv	0.193451	2.16126	0.0400603	1.50132	1.04087	4.48763
FFS	RA	RA	FFS	Simple mode	28	-0.76229	0.992146	0.448963	forward	./UVMR_FFS_on_RA_MR_results.csv	0.732757	0.466596	-2.7069	1.18232	0.0667436	3.26192
FFS	RA	RA	FFS	Weighted mode	28	-0.669385	0.856056	0.441053	forward	./UVMR_FFS_on_RA_MR_results.csv	0.732757	0.512023	-2.34725	1.00848	0.0956314	2.74144
F1	CP	CP	F1	MR Egger	13	1.32559	0.769219	0.112791	forward	UVMR_F1_on_CP_MR_results.csv	0.563953	3.76441	-0.182079	2.83326	0.833535	17.0008
F1	CP	CP	F1	Weighted median	13	-0.00773729	0.0977124	0.936886	forward	UVMR_F1_on_CP_MR_results.csv	0.936886	0.992293	-0.199254	0.183779	0.819342	1.20175
F1	CP	CP	F1	Inverse variance weighted	13	-0.119756	0.117762	0.309185	forward	UVMR_F1_on_CP_MR_results.csv	0.772963	0.887137	-0.350568	0.111057	0.704288	1.11746
F1	CP	CP	F1	Simple mode	13	0.049412	0.158608	0.76074	forward	UVMR_F1_on_CP_MR_results.csv	0.936886	1.05065	-0.26146	0.360284	0.769927	1.43374
F1	CP	CP	F1	Weighted mode	13	0.0446929	0.160279	0.785111	forward	UVMR_F1_on_CP_MR_results.csv	0.936886	1.04571	-0.269453	0.358839	0.763797	1.43167
F3	CP	CP	F3	MR Egger	192	0.110959	0.109505	0.31222	forward	UVMR_F3_on_CP_MR_results.csv	0.31222	1.11735	-0.103672	0.325589	0.901521	1.38485
F3	CP	CP	F3	Weighted median	192	0.0702582	0.0250273	0.00499649	forward	UVMR_F3_on_CP_MR_results.csv	0.0249824	1.07279	0.0212047	0.119312	1.02143	1.12672
F3	CP	CP	F3	Inverse variance weighted	192	0.0553289	0.0263363	0.0356535	forward	UVMR_F3_on_CP_MR_results.csv	0.0891337	1.05689	0.00370967	0.106948	1.00372	1.11288
F3	CP	CP	F3	Simple mode	192	0.0948252	0.0915814	0.301782	forward	UVMR_F3_on_CP_MR_results.csv	0.31222	1.09947	-0.0846744	0.274325	0.918811	1.31564
F3	CP	CP	F3	Weighted mode	192	0.100629	0.0927146	0.279127	forward	UVMR_F3_on_CP_MR_results.csv	0.31222	1.10587	-0.0810912	0.28235	0.92211	1.32624
F4	CP	CP	F4	MR Egger	115	-0.0416168	0.121685	0.732984	forward	UVMR_F4_on_CP_MR_results.csv	0.83824	0.959237	-0.28012	0.196887	0.755693	1.21761
F4	CP	CP	F4	Weighted median	115	0.0383025	0.0250734	0.126608	forward	UVMR_F4_on_CP_MR_results.csv	0.31652	1.03905	-0.0108413	0.0874464	0.989217	1.09138
F4	CP	CP	F4	Inverse variance weighted	115	0.0487485	0.023779	0.0403576	forward	UVMR_F4_on_CP_MR_results.csv	0.201788	1.04996	0.00214177	0.0953553	1.00214	1.10005
F4	CP	CP	F4	Simple mode	115	0.0541822	0.0807698	0.50369	forward	UVMR_F4_on_CP_MR_results.csv	0.83824	1.05568	-0.104127	0.212491	0.901111	1.23675
F4	CP	CP	F4	Weighted mode	115	0.0165331	0.0808022	0.83824	forward	UVMR_F4_on_CP_MR_results.csv	0.83824	1.01667	-0.141839	0.174905	0.867761	1.19113
F6	CP	CP	F6	MR Egger	16	0.178894	0.320733	0.585812	forward	UVMR_F6_on_CP_MR_results.csv	0.800977	1.19589	-0.449742	0.807531	0.637793	2.24236
F6	CP	CP	F6	Weighted median	16	0.017099	0.0678308	0.800977	forward	UVMR_F6_on_CP_MR_results.csv	0.800977	1.01725	-0.115849	0.150047	0.890609	1.16189
F6	CP	CP	F6	Inverse variance weighted	16	0.122922	0.0700998	0.0795111	forward	UVMR_F6_on_CP_MR_results.csv	0.397556	1.1308	-0.0144735	0.260318	0.985631	1.29734
F6	CP	CP	F6	Simple mode	16	-0.0607097	0.122071	0.626168	forward	UVMR_F6_on_CP_MR_results.csv	0.800977	0.941096	-0.29997	0.17855	0.740841	1.19548
F6	CP	CP	F6	Weighted mode	16	-0.0291936	0.0919245	0.75518	forward	UVMR_F6_on_CP_MR_results.csv	0.800977	0.971228	-0.209366	0.150979	0.811099	1.16297
F1	RA	RA	F1	MR Egger	10	0.795996	5.46232	0.887744	forward	UVMR_F1_on_RA_MR_results.csv	0.887744	2.21665	-9.91016	11.5022	4.96674e-05	98928.5
F1	RA	RA	F1	Weighted median	10	1.2538	0.789781	0.112394	forward	UVMR_F1_on_RA_MR_results.csv	0.318333	3.50362	-0.294174	2.80177	0.745147	16.4737
F1	RA	RA	F1	Inverse variance weighted	10	0.808441	0.709727	0.254666	forward	UVMR_F1_on_RA_MR_results.csv	0.318333	2.24441	-0.582623	2.19951	0.558432	9.02055
F1	RA	RA	F1	Simple mode	10	2.02648	1.4425	0.193631	forward	UVMR_F1_on_RA_MR_results.csv	0.318333	7.58734	-0.800821	4.85378	0.44896	128.225
F1	RA	RA	F1	Weighted mode	10	1.7505	1.26593	0.200074	forward	UVMR_F1_on_RA_MR_results.csv	0.318333	5.75749	-0.730721	4.23172	0.481562	68.8358
F2	RA	RA	F2	MR Egger	9	8.44141	7.2423	0.281963	forward	UVMR_F2_on_RA_MR_results.csv	1	4635.1	-5.75349	22.6363	0.0031717	6.7737e+09
F2	RA	RA	F2	Weighted median	9	0	0.89342	1	forward	UVMR_F2_on_RA_MR_results.csv	1	1	-1.7511	1.7511	0.173582	5.76095
F2	RA	RA	F2	Inverse variance weighted	9	-0.0343696	0.874954	0.968666	forward	UVMR_F2_on_RA_MR_results.csv	1	0.966214	-1.74928	1.68054	0.173899	5.36845
F2	RA	RA	F2	Simple mode	9	-0.0663263	1.23663	0.958541	forward	UVMR_F2_on_RA_MR_results.csv	1	0.935825	-2.49012	2.35747	0.0828997	10.5642
F2	RA	RA	F2	Weighted mode	9	-0.0391538	1.2184	0.975151	forward	UVMR_F2_on_RA_MR_results.csv	1	0.961603	-2.42722	2.34891	0.0882821	10.4741
F4	RA	RA	F4	MR Egger	95	1.09941	0.82183	0.184238	forward	UVMR_F4_on_RA_MR_results.csv	0.650707	3.00239	-0.511379	2.71019	0.599668	15.0322
F4	RA	RA	F4	Weighted median	95	0	0.209716	1	forward	UVMR_F4_on_RA_MR_results.csv	1	1	-0.411043	0.411043	0.662959	1.50839
F4	RA	RA	F4	Inverse variance weighted	95	0.173051	0.167901	0.302695	forward	UVMR_F4_on_RA_MR_results.csv	0.650707	1.18893	-0.156036	0.502138	0.855529	1.65225
F4	RA	RA	F4	Simple mode	95	0.55864	0.647446	0.390424	forward	UVMR_F4_on_RA_MR_results.csv	0.650707	1.74829	-0.710355	1.82763	0.49147	6.21916
F4	RA	RA	F4	Weighted mode	95	0.419913	0.751291	0.577544	forward	UVMR_F4_on_RA_MR_results.csv	0.72193	1.52183	-1.05262	1.89244	0.349023	6.63557
F6	RA	RA	F6	MR Egger	15	39.9521	12.2356	0.00614544	forward	UVMR_F6_on_RA_MR_results.csv	0.0307272	2.24383e+17	15.9703	63.934	8.62609e+06	5.83669e+27
F6	RA	RA	F6	Weighted median	15	-0.564183	0.523275	0.280955	forward	UVMR_F6_on_RA_MR_results.csv	0.280955	0.568825	-1.5898	0.461436	0.203966	1.58635
F6	RA	RA	F6	Inverse variance weighted	15	4.96	2.67588	0.063797	forward	UVMR_F6_on_RA_MR_results.csv	0.106328	142.593	-0.284724	10.2047	0.752222	27030.4
F6	RA	RA	F6	Simple mode	15	-1.1451	0.5557	0.0584249	forward	UVMR_F6_on_RA_MR_results.csv	0.106328	0.318192	-2.23427	-0.0559281	0.10707	0.945607
F6	RA	RA	F6	Weighted mode	15	-0.880799	0.546178	0.129125	forward	UVMR_F6_on_RA_MR_results.csv	0.161407	0.414452	-1.95131	0.189709	0.142088	1.2089

### Sheet: Supplementary Table 9
Supplementary Table 9: MR Pleiotropy, MR-Egger intercept tests before and after exclusion of the MHC region
id.exposure	id.outcome	Egger intercept (MHC)	SE (MHC)	P-value (MHC)	Egger intercept (noMHC)	SE (noMHC)	P-value (noMHC)	exposure_from_file	outcome_from_file
CP	F1	0.0028759	0.00311124	0.364137	0.00286674	0.00317454	0.375478	CP	F1
CP	F2	-0.00493189	0.00192717	0.0169275	-0.00487919	0.00190877	0.0173335	CP	F2
CP	F3	-0.0122161	0.0037337	0.00401177	-0.0122161	0.0037337	0.00401177	CP	F3
CP	F4	-0.024153	0.00898488	0.0311678	-0.024153	0.00898488	0.0311678	CP	F4
CP	F5	-0.0150099	0.00526561	0.00862027	-0.0151341	0.00522346	0.00790953	CP	F5
CP	F6	0.000708073	0.00247836	0.77746	0.000804951	0.00244526	0.744869	CP	F6
CP	FFS	-0.00672222	0.00278455	0.0203232	-0.00524294	0.00249891	0.0422602	CP	FFS
CP	FI	0.00331848	0.00395383	0.406546	0.00391785	0.0034819	0.26756	CP	FI
CP	GF	0.0098565	0.00739961	0.224582	0.0098565	0.00739961	0.224582	CP	GF
F1	CP	-0.0182356	0.00961113	0.0843289	-0.0182356	0.00961113	0.0843289	RA	F1
F1	RA	0.00015348	0.0667206	0.998221	0.00015348	0.0667206	0.998221	RA	F2
F2	CP	-0.00244255	0.00964363	0.806438	-0.00231864	0.0101784	0.826313	RA	F3
F2	RA	-0.0871214	0.0739227	0.277084	-0.072451	0.067715	0.325788	RA	F4
F3	CP	-0.000750894	0.00143456	0.601284	-0.000796285	0.00145766	0.58551	RA	F5
F3	RA	0.0091549	0.00975954	0.349791	-0.00203899	0.0102484	0.842575	RA	F6
F4	CP	0.0015448	0.00203996	0.450465	0.0015448	0.00203996	0.450465	RA	FFS
F4	RA	-0.0157174	0.0136508	0.252524	-0.0157174	0.0136508	0.252524	RA	FI
F5	CP	0.00307191	0.00279836	0.276302	0.00315628	0.00287305	0.276003	RA	GF
F5	RA	0.0211517	0.018127	0.248591	0.0161106	0.0186395	0.391455	F1	CP
F6	CP	-0.000975707	0.00544637	0.860388	-0.00120552	0.00626038	0.850521	F1	RA
F6	RA	-0.578233	0.199008	0.0122757	-0.291618	0.159782	0.0952342	F2	CP
FFS	CP	-0.00483671	0.00337452	0.162465	-0.0051171	0.00346638	0.151047	F2	RA
FFS	RA	0.021774	0.0203594	0.294682	0.021774	0.0203594	0.294682	F3	CP
FI	CP	0.00963585	0.00435937	0.0442313	0.0064823	0.0128799	0.624687	F3	RA
FI	RA	-0.711016	0.0752792	6.61e-07	-0.0394114	0.0619301	0.537543	F4	CP
GF	CP	0.00317409	0.00212628	0.140564	0.00317409	0.00212628	0.140564	F4	RA
GF	RA	0.015837	0.0181085	0.385758	0.015837	0.0181085	0.385758	F5	CP
RA	F1	0.000185978	0.00259234	0.943456	0.000185978	0.00259234	0.943456	F5	RA
RA	F2	-0.00215006	0.00242056	0.384468	-0.00215006	0.00242056	0.384468	F6	CP
RA	F3	-0.00253686	0.00306965	0.418816	-0.00253686	0.00306965	0.418816	F6	RA
RA	F4	NA	NA	NA	NA	NA	NA	FFS	CP
RA	F5	0.000694951	0.00438854	0.875621	0.000694951	0.00438854	0.875621	FFS	RA
RA	F6	0.000591589	0.00275529	0.831971	0.000591589	0.00275529	0.831971	FI	CP
RA	FFS	-0.00112247	0.000997647	0.267785	-0.00170961	0.00136574	0.220011	FI	RA
RA	FI	-0.00023059	0.00151892	0.880233	-0.000658684	0.00187256	0.727401	GF	CP
RA	GF	-0.00464489	0.00339703	0.229781	-0.00464489	0.00339703	0.229781	GF	RA

### Sheet: Supplementary Table 10
Supplementary Table 10: MR Leave one out results
exposure	outcome	id.exposure	id.outcome	samplesize	SNP	b	se	p	file	exposure_from_file	outcome_from_file
CP	F1	CP	F1		rs10992729	-0.0830844	0.0329205	0.0116098	RevMR_CP_on_F1_LeaveOneOut.csv	CP	F1
CP	F1	CP	F1		rs11079993	-0.04403	0.0395578	0.265685	RevMR_CP_on_F1_LeaveOneOut.csv	CP	F1
CP	F1	CP	F1		rs11599236	-0.0596499	0.040998	0.145684	RevMR_CP_on_F1_LeaveOneOut.csv	CP	F1
CP	F1	CP	F1		rs11786084	-0.049746	0.0400515	0.214217	RevMR_CP_on_F1_LeaveOneOut.csv	CP	F1
CP	F1	CP	F1		rs12044175	-0.0599887	0.0407665	0.141151	RevMR_CP_on_F1_LeaveOneOut.csv	CP	F1
CP	F1	CP	F1		rs12435797	-0.0479028	0.0394899	0.225115	RevMR_CP_on_F1_LeaveOneOut.csv	CP	F1
CP	F1	CP	F1		rs13135092	-0.0516728	0.0412632	0.210471	RevMR_CP_on_F1_LeaveOneOut.csv	CP	F1
CP	F1	CP	F1		rs13136239	-0.0604872	0.0409383	0.139536	RevMR_CP_on_F1_LeaveOneOut.csv	CP	F1
CP	F1	CP	F1		rs1363103	-0.0486076	0.0398502	0.222556	RevMR_CP_on_F1_LeaveOneOut.csv	CP	F1
CP	F1	CP	F1		rs1859100	-0.0621378	0.0408799	0.128508	RevMR_CP_on_F1_LeaveOneOut.csv	CP	F1
CP	F1	CP	F1		rs1886354	-0.0567455	0.041108	0.167464	RevMR_CP_on_F1_LeaveOneOut.csv	CP	F1
CP	F1	CP	F1		rs1946247	-0.0599523	0.0409578	0.14326	RevMR_CP_on_F1_LeaveOneOut.csv	CP	F1
CP	F1	CP	F1		rs2237303	-0.0610854	0.0409154	0.135445	RevMR_CP_on_F1_LeaveOneOut.csv	CP	F1
CP	F1	CP	F1		rs2287433	-0.0596537	0.0409266	0.144957	RevMR_CP_on_F1_LeaveOneOut.csv	CP	F1
CP	F1	CP	F1		rs2424248	-0.0631346	0.0409502	0.123136	RevMR_CP_on_F1_LeaveOneOut.csv	CP	F1
CP	F1	CP	F1		rs2587366	-0.0531317	0.0410591	0.195655	RevMR_CP_on_F1_LeaveOneOut.csv	CP	F1
CP	F1	CP	F1		rs285026	-0.0672284	0.0398399	0.091514	RevMR_CP_on_F1_LeaveOneOut.csv	CP	F1
CP	F1	CP	F1		rs34394882	-0.0500367	0.040022	0.211215	RevMR_CP_on_F1_LeaveOneOut.csv	CP	F1
CP	F1	CP	F1		rs34858588	-0.0614249	0.0407729	0.131936	RevMR_CP_on_F1_LeaveOneOut.csv	CP	F1
CP	F1	CP	F1		rs4822107	-0.0686389	0.0390708	0.0789551	RevMR_CP_on_F1_LeaveOneOut.csv	CP	F1
CP	F1	CP	F1		rs55670730	-0.0627271	0.0406757	0.123043	RevMR_CP_on_F1_LeaveOneOut.csv	CP	F1
CP	F1	CP	F1		rs61883178	-0.0546353	0.0411274	0.184032	RevMR_CP_on_F1_LeaveOneOut.csv	CP	F1
CP	F1	CP	F1		rs62263345	-0.0612491	0.041054	0.135721	RevMR_CP_on_F1_LeaveOneOut.csv	CP	F1
CP	F1	CP	F1		rs6770476	-0.0547255	0.040928	0.181185	RevMR_CP_on_F1_LeaveOneOut.csv	CP	F1
CP	F1	CP	F1		rs6869446	-0.0621215	0.0408612	0.128434	RevMR_CP_on_F1_LeaveOneOut.csv	CP	F1
CP	F1	CP	F1		rs6926377	-0.0580391	0.0410918	0.157825	RevMR_CP_on_F1_LeaveOneOut.csv	CP	F1
CP	F1	CP	F1		rs7628207	-0.0459887	0.0393834	0.242921	RevMR_CP_on_F1_LeaveOneOut.csv	CP	F1
CP	F1	CP	F1		All	-0.0580848	0.0395553	0.141983	RevMR_CP_on_F1_LeaveOneOut.csv	CP	F1
CP	F2	CP	F2		rs10992729	0.0718471	0.0277319	0.00957605	RevMR_CP_on_F2_LeaveOneOut.csv	CP	F2
CP	F2	CP	F2		rs11079993	0.0707051	0.027929	0.0113545	RevMR_CP_on_F2_LeaveOneOut.csv	CP	F2
CP	F2	CP	F2		rs11599236	0.0739175	0.0274002	0.00698213	RevMR_CP_on_F2_LeaveOneOut.csv	CP	F2
CP	F2	CP	F2		rs11786084	0.0706177	0.0276606	0.0106797	RevMR_CP_on_F2_LeaveOneOut.csv	CP	F2
CP	F2	CP	F2		rs12044175	0.0738161	0.0271451	0.00654179	RevMR_CP_on_F2_LeaveOneOut.csv	CP	F2
CP	F2	CP	F2		rs12435797	0.0656399	0.0272801	0.0161217	RevMR_CP_on_F2_LeaveOneOut.csv	CP	F2
CP	F2	CP	F2		rs13135092	0.0682042	0.0279186	0.0145671	RevMR_CP_on_F2_LeaveOneOut.csv	CP	F2
CP	F2	CP	F2		rs13136239	0.0643588	0.0269078	0.0167649	RevMR_CP_on_F2_LeaveOneOut.csv	CP	F2
CP	F2	CP	F2		rs1363103	0.0731202	0.0275497	0.00795156	RevMR_CP_on_F2_LeaveOneOut.csv	CP	F2
CP	F2	CP	F2		rs1859100	0.0715322	0.0276838	0.00976907	RevMR_CP_on_F2_LeaveOneOut.csv	CP	F2
CP	F2	CP	F2		rs1886354	0.0639796	0.0270446	0.0179956	RevMR_CP_on_F2_LeaveOneOut.csv	CP	F2
CP	F2	CP	F2		rs1946247	0.0642275	0.0267998	0.0165495	RevMR_CP_on_F2_LeaveOneOut.csv	CP	F2
CP	F2	CP	F2		rs2237303	0.074904	0.0272269	0.00593954	RevMR_CP_on_F2_LeaveOneOut.csv	CP	F2
CP	F2	CP	F2		rs2287433	0.0833852	0.0231764	0.000320856	RevMR_CP_on_F2_LeaveOneOut.csv	CP	F2
CP	F2	CP	F2		rs2424248	0.0677969	0.0277701	0.0146319	RevMR_CP_on_F2_LeaveOneOut.csv	CP	F2
CP	F2	CP	F2		rs2587366	0.07828	0.026867	0.00357269	RevMR_CP_on_F2_LeaveOneOut.csv	CP	F2
CP	F2	CP	F2		rs285026	0.0669398	0.0274507	0.0147464	RevMR_CP_on_F2_LeaveOneOut.csv	CP	F2
CP	F2	CP	F2		rs34394882	0.0785107	0.0260865	0.00261566	RevMR_CP_on_F2_LeaveOneOut.csv	CP	F2
CP	F2	CP	F2		rs34858588	0.0640726	0.0265607	0.0158519	RevMR_CP_on_F2_LeaveOneOut.csv	CP	F2
CP	F2	CP	F2		rs4822107	0.0699318	0.0276122	0.0113206	RevMR_CP_on_F2_LeaveOneOut.csv	CP	F2
CP	F2	CP	F2		rs55670730	0.071303	0.0276188	0.00983205	RevMR_CP_on_F2_LeaveOneOut.csv	CP	F2
CP	F2	CP	F2		rs61883178	0.0610932	0.0264362	0.0208348	RevMR_CP_on_F2_LeaveOneOut.csv	CP	F2
CP	F2	CP	F2		rs62263345	0.0681803	0.0276828	0.0137814	RevMR_CP_on_F2_LeaveOneOut.csv	CP	F2
CP	F2	CP	F2		rs6770476	0.0749692	0.0272319	0.00590528	RevMR_CP_on_F2_LeaveOneOut.csv	CP	F2
CP	F2	CP	F2		rs6869446	0.0663826	0.0274136	0.0154556	RevMR_CP_on_F2_LeaveOneOut.csv	CP	F2
CP	F2	CP	F2		rs6926377	0.06983	0.0277229	0.0117737	RevMR_CP_on_F2_LeaveOneOut.csv	CP	F2
CP	F2	CP	F2		rs7628207	0.068706	0.027754	0.0133038	RevMR_CP_on_F2_LeaveOneOut.csv	CP	F2
CP	F2	CP	F2		All	0.0702367	0.0266762	0.00846492	RevMR_CP_on_F2_LeaveOneOut.csv	CP	F2
CP	F3	CP	F3		rs10992729	0.0342519	0.0515218	0.506176	RevMR_CP_on_F3_LeaveOneOut.csv	CP	F3
CP	F3	CP	F3		rs11079993	0.00478635	0.0504866	0.92447	RevMR_CP_on_F3_LeaveOneOut.csv	CP	F3
CP	F3	CP	F3		rs11599236	0.0358475	0.0506177	0.47882	RevMR_CP_on_F3_LeaveOneOut.csv	CP	F3
CP	F3	CP	F3		rs11786084	0.0214063	0.0523409	0.682556	RevMR_CP_on_F3_LeaveOneOut.csv	CP	F3
CP	F3	CP	F3		rs12044175	0.0331459	0.0505253	0.511808	RevMR_CP_on_F3_LeaveOneOut.csv	CP	F3
CP	F3	CP	F3		rs12435797	0.0142803	0.0513794	0.78106	RevMR_CP_on_F3_LeaveOneOut.csv	CP	F3
CP	F3	CP	F3		rs13136239	0.00795454	0.0495465	0.87245	RevMR_CP_on_F3_LeaveOneOut.csv	CP	F3
CP	F3	CP	F3		rs1363103	0.0410581	0.0490915	0.402953	RevMR_CP_on_F3_LeaveOneOut.csv	CP	F3
CP	F3	CP	F3		rs1946247	0.0183859	0.0520207	0.723763	RevMR_CP_on_F3_LeaveOneOut.csv	CP	F3
CP	F3	CP	F3		rs2237303	0.0199756	0.0522628	0.702302	RevMR_CP_on_F3_LeaveOneOut.csv	CP	F3
CP	F3	CP	F3		rs2287433	0.0238229	0.0522412	0.648378	RevMR_CP_on_F3_LeaveOneOut.csv	CP	F3
CP	F3	CP	F3		rs2424248	0.00807602	0.050618	0.873237	RevMR_CP_on_F3_LeaveOneOut.csv	CP	F3
CP	F3	CP	F3		rs2587366	0.0203638	0.0527941	0.699704	RevMR_CP_on_F3_LeaveOneOut.csv	CP	F3
CP	F3	CP	F3		rs285026	0.0225267	0.0523808	0.667155	RevMR_CP_on_F3_LeaveOneOut.csv	CP	F3
CP	F3	CP	F3		rs34858588	0.0185786	0.0519304	0.720524	RevMR_CP_on_F3_LeaveOneOut.csv	CP	F3
CP	F3	CP	F3		rs4822107	0.0462372	0.0450559	0.304789	RevMR_CP_on_F3_LeaveOneOut.csv	CP	F3
CP	F3	CP	F3		rs55670730	0.00860453	0.0497101	0.862577	RevMR_CP_on_F3_LeaveOneOut.csv	CP	F3
CP	F3	CP	F3		rs62263345	0.02239	0.0525942	0.670317	RevMR_CP_on_F3_LeaveOneOut.csv	CP	F3
CP	F3	CP	F3		rs6770476	0.0338381	0.0512947	0.509459	RevMR_CP_on_F3_LeaveOneOut.csv	CP	F3
CP	F3	CP	F3		rs6869446	0.0304014	0.0519317	0.55827	RevMR_CP_on_F3_LeaveOneOut.csv	CP	F3
CP	F3	CP	F3		rs6926377	0.0251386	0.0524351	0.631637	RevMR_CP_on_F3_LeaveOneOut.csv	CP	F3
CP	F3	CP	F3		All	0.0234178	0.0498771	0.638705	RevMR_CP_on_F3_LeaveOneOut.csv	CP	F3
CP	F4	CP	F4		rs11079993	0.190367	0.187951	0.311129	RevMR_CP_on_F4_LeaveOneOut.csv	CP	F4
CP	F4	CP	F4		rs11599236	0.126467	0.192327	0.510821	RevMR_CP_on_F4_LeaveOneOut.csv	CP	F4
CP	F4	CP	F4		rs13135092	-0.0298091	0.13631	0.826895	RevMR_CP_on_F4_LeaveOneOut.csv	CP	F4
CP	F4	CP	F4		rs1363103	0.122348	0.192857	0.525821	RevMR_CP_on_F4_LeaveOneOut.csv	CP	F4
CP	F4	CP	F4		rs1859100	0.235152	0.146249	0.10786	RevMR_CP_on_F4_LeaveOneOut.csv	CP	F4
CP	F4	CP	F4		rs1946247	0.117932	0.191465	0.537928	RevMR_CP_on_F4_LeaveOneOut.csv	CP	F4
CP	F4	CP	F4		rs2237303	0.11165	0.191435	0.559739	RevMR_CP_on_F4_LeaveOneOut.csv	CP	F4
CP	F4	CP	F4		rs62263345	0.106478	0.192619	0.580406	RevMR_CP_on_F4_LeaveOneOut.csv	CP	F4
CP	F4	CP	F4		rs6770476	0.167681	0.187164	0.370305	RevMR_CP_on_F4_LeaveOneOut.csv	CP	F4
CP	F4	CP	F4		All	0.128524	0.171292	0.453063	RevMR_CP_on_F4_LeaveOneOut.csv	CP	F4
CP	F5	CP	F5		rs10992729	0.132638	0.0787197	0.0920007	RevMR_CP_on_F5_LeaveOneOut.csv	CP	F5
CP	F5	CP	F5		rs11079993	0.12148	0.0787939	0.123137	RevMR_CP_on_F5_LeaveOneOut.csv	CP	F5
CP	F5	CP	F5		rs11599236	0.114152	0.0764386	0.135337	RevMR_CP_on_F5_LeaveOneOut.csv	CP	F5
CP	F5	CP	F5		rs11786084	0.134552	0.0783609	0.0859649	RevMR_CP_on_F5_LeaveOneOut.csv	CP	F5
CP	F5	CP	F5		rs12044175	0.131195	0.0780755	0.0928872	RevMR_CP_on_F5_LeaveOneOut.csv	CP	F5
CP	F5	CP	F5		rs12435797	0.133384	0.0783657	0.0887419	RevMR_CP_on_F5_LeaveOneOut.csv	CP	F5
CP	F5	CP	F5		rs13135092	0.0818953	0.0686783	0.233085	RevMR_CP_on_F5_LeaveOneOut.csv	CP	F5
CP	F5	CP	F5		rs13136239	0.118972	0.077415	0.124341	RevMR_CP_on_F5_LeaveOneOut.csv	CP	F5
CP	F5	CP	F5		rs1363103	0.150531	0.0757089	0.0467797	RevMR_CP_on_F5_LeaveOneOut.csv	CP	F5
CP	F5	CP	F5		rs1859100	0.152301	0.0752172	0.0428864	RevMR_CP_on_F5_LeaveOneOut.csv	CP	F5
CP	F5	CP	F5		rs1886354	0.145592	0.0771486	0.0591381	RevMR_CP_on_F5_LeaveOneOut.csv	CP	F5
CP	F5	CP	F5		rs1946247	0.126889	0.0782984	0.105107	RevMR_CP_on_F5_LeaveOneOut.csv	CP	F5
CP	F5	CP	F5		rs2237303	0.140226	0.0778065	0.0715083	RevMR_CP_on_F5_LeaveOneOut.csv	CP	F5
CP	F5	CP	F5		rs2287433	0.139769	0.077595	0.0716613	RevMR_CP_on_F5_LeaveOneOut.csv	CP	F5
CP	F5	CP	F5		rs2424248	0.145124	0.0775963	0.0614496	RevMR_CP_on_F5_LeaveOneOut.csv	CP	F5
CP	F5	CP	F5		rs2587366	0.140262	0.0785146	0.0740268	RevMR_CP_on_F5_LeaveOneOut.csv	CP	F5
CP	F5	CP	F5		rs285026	0.142859	0.0773467	0.0647479	RevMR_CP_on_F5_LeaveOneOut.csv	CP	F5
CP	F5	CP	F5		rs34394882	0.139004	0.0778607	0.074214	RevMR_CP_on_F5_LeaveOneOut.csv	CP	F5
CP	F5	CP	F5		rs34858588	0.128474	0.0782631	0.100679	RevMR_CP_on_F5_LeaveOneOut.csv	CP	F5
CP	F5	CP	F5		rs4822107	0.1539	0.0734032	0.0360251	RevMR_CP_on_F5_LeaveOneOut.csv	CP	F5
CP	F5	CP	F5		rs55670730	0.128411	0.0783661	0.101295	RevMR_CP_on_F5_LeaveOneOut.csv	CP	F5
CP	F5	CP	F5		rs61883178	0.119964	0.0782326	0.12517	RevMR_CP_on_F5_LeaveOneOut.csv	CP	F5
CP	F5	CP	F5		rs62263345	0.128624	0.0786944	0.102159	RevMR_CP_on_F5_LeaveOneOut.csv	CP	F5
CP	F5	CP	F5		rs6770476	0.102085	0.0725386	0.159333	RevMR_CP_on_F5_LeaveOneOut.csv	CP	F5
CP	F5	CP	F5		rs6869446	0.128743	0.0785255	0.101107	RevMR_CP_on_F5_LeaveOneOut.csv	CP	F5
CP	F5	CP	F5		rs6926377	0.134859	0.0784376	0.0855573	RevMR_CP_on_F5_LeaveOneOut.csv	CP	F5
CP	F5	CP	F5		rs7628207	0.107052	0.0752935	0.155084	RevMR_CP_on_F5_LeaveOneOut.csv	CP	F5
CP	F5	CP	F5		All	0.130532	0.0756313	0.084366	RevMR_CP_on_F5_LeaveOneOut.csv	CP	F5
CP	F6	CP	F6		rs10992729	0.179447	0.0315567	1.29665e-08	RevMR_CP_on_F6_LeaveOneOut.csv	CP	F6
CP	F6	CP	F6		rs11079993	0.163237	0.0320714	3.58485e-07	RevMR_CP_on_F6_LeaveOneOut.csv	CP	F6
CP	F6	CP	F6		rs11599236	0.169669	0.0317491	9.08946e-08	RevMR_CP_on_F6_LeaveOneOut.csv	CP	F6
CP	F6	CP	F6		rs11786084	0.176606	0.0314349	1.93015e-08	RevMR_CP_on_F6_LeaveOneOut.csv	CP	F6
CP	F6	CP	F6		rs12044175	0.168923	0.0316084	9.07965e-08	RevMR_CP_on_F6_LeaveOneOut.csv	CP	F6
CP	F6	CP	F6		rs12435797	0.161013	0.0314103	2.95776e-07	RevMR_CP_on_F6_LeaveOneOut.csv	CP	F6
CP	F6	CP	F6		rs13135092	0.1734	0.0318045	4.97899e-08	RevMR_CP_on_F6_LeaveOneOut.csv	CP	F6
CP	F6	CP	F6		rs13136239	0.165006	0.0318814	2.27179e-07	RevMR_CP_on_F6_LeaveOneOut.csv	CP	F6
CP	F6	CP	F6		rs1363103	0.162837	0.0317561	2.93256e-07	RevMR_CP_on_F6_LeaveOneOut.csv	CP	F6
CP	F6	CP	F6		rs1859100	0.164827	0.0319033	2.38578e-07	RevMR_CP_on_F6_LeaveOneOut.csv	CP	F6
CP	F6	CP	F6		rs1886354	0.155433	0.0315239	8.19576e-07	RevMR_CP_on_F6_LeaveOneOut.csv	CP	F6
CP	F6	CP	F6		rs1946247	0.162374	0.0315544	2.6631e-07	RevMR_CP_on_F6_LeaveOneOut.csv	CP	F6
CP	F6	CP	F6		rs2237303	0.160569	0.0314601	3.32755e-07	RevMR_CP_on_F6_LeaveOneOut.csv	CP	F6
CP	F6	CP	F6		rs2287433	0.166599	0.0318516	1.69089e-07	RevMR_CP_on_F6_LeaveOneOut.csv	CP	F6
CP	F6	CP	F6		rs2424248	0.160524	0.0316034	3.78762e-07	RevMR_CP_on_F6_LeaveOneOut.csv	CP	F6
CP	F6	CP	F6		rs2587366	0.158464	0.0316723	5.63748e-07	RevMR_CP_on_F6_LeaveOneOut.csv	CP	F6
CP	F6	CP	F6		rs285026	0.163022	0.031703	2.71564e-07	RevMR_CP_on_F6_LeaveOneOut.csv	CP	F6
CP	F6	CP	F6		rs34394882	0.168001	0.0318673	1.35019e-07	RevMR_CP_on_F6_LeaveOneOut.csv	CP	F6
CP	F6	CP	F6		rs34858588	0.168242	0.0317772	1.19403e-07	RevMR_CP_on_F6_LeaveOneOut.csv	CP	F6
CP	F6	CP	F6		rs4822107	0.163561	0.0316666	2.40312e-07	RevMR_CP_on_F6_LeaveOneOut.csv	CP	F6
CP	F6	CP	F6		rs55670730	0.164109	0.0317642	2.38557e-07	RevMR_CP_on_F6_LeaveOneOut.csv	CP	F6
CP	F6	CP	F6		rs61883178	0.158266	0.0315809	5.4024e-07	RevMR_CP_on_F6_LeaveOneOut.csv	CP	F6
CP	F6	CP	F6		rs62263345	0.176399	0.0315256	2.20075e-08	RevMR_CP_on_F6_LeaveOneOut.csv	CP	F6
CP	F6	CP	F6		rs6770476	0.175458	0.0314562	2.4349e-08	RevMR_CP_on_F6_LeaveOneOut.csv	CP	F6
CP	F6	CP	F6		rs6869446	0.165152	0.0319142	2.28087e-07	RevMR_CP_on_F6_LeaveOneOut.csv	CP	F6
CP	F6	CP	F6		rs6926377	0.167557	0.0319365	1.54948e-07	RevMR_CP_on_F6_LeaveOneOut.csv	CP	F6
CP	F6	CP	F6		rs7628207	0.176569	0.0315687	2.22962e-08	RevMR_CP_on_F6_LeaveOneOut.csv	CP	F6
CP	F6	CP	F6		All	0.166491	0.0308964	7.0978e-08	RevMR_CP_on_F6_LeaveOneOut.csv	CP	F6
CP	FFS	CP	FFS		rs10224368	0.418384	0.0314999	2.94173e-40	RevMR_CP_on_FFS_LeaveOneOut.csv	CP	FFS
CP	FFS	CP	FFS		rs10992729	0.411177	0.0323794	6.01252e-37	RevMR_CP_on_FFS_LeaveOneOut.csv	CP	FFS
CP	FFS	CP	FFS		rs11079993	0.416456	0.0322825	4.47917e-38	RevMR_CP_on_FFS_LeaveOneOut.csv	CP	FFS
CP	FFS	CP	FFS		rs113247159	0.413603	0.0322032	9.34957e-38	RevMR_CP_on_FFS_LeaveOneOut.csv	CP	FFS
CP	FFS	CP	FFS		rs11599236	0.409048	0.0321503	4.40638e-37	RevMR_CP_on_FFS_LeaveOneOut.csv	CP	FFS
CP	FFS	CP	FFS		rs117829627	0.41139	0.0323086	3.86945e-37	RevMR_CP_on_FFS_LeaveOneOut.csv	CP	FFS
CP	FFS	CP	FFS		rs11786084	0.411746	0.0323237	3.62685e-37	RevMR_CP_on_FFS_LeaveOneOut.csv	CP	FFS
CP	FFS	CP	FFS		rs12044175	0.412183	0.0322265	1.86037e-37	RevMR_CP_on_FFS_LeaveOneOut.csv	CP	FFS
CP	FFS	CP	FFS		rs12435797	0.411701	0.0323128	3.49419e-37	RevMR_CP_on_FFS_LeaveOneOut.csv	CP	FFS
CP	FFS	CP	FFS		rs13135092	0.39333	0.0287995	1.82036e-42	RevMR_CP_on_FFS_LeaveOneOut.csv	CP	FFS
CP	FFS	CP	FFS		rs13136239	0.407156	0.0318675	2.21781e-37	RevMR_CP_on_FFS_LeaveOneOut.csv	CP	FFS
CP	FFS	CP	FFS		rs1363103	0.400124	0.0298348	5.19066e-41	RevMR_CP_on_FFS_LeaveOneOut.csv	CP	FFS
CP	FFS	CP	FFS		rs142415291	0.412001	0.0323617	3.97052e-37	RevMR_CP_on_FFS_LeaveOneOut.csv	CP	FFS
CP	FFS	CP	FFS		rs17391694	0.409058	0.032132	3.99927e-37	RevMR_CP_on_FFS_LeaveOneOut.csv	CP	FFS
CP	FFS	CP	FFS		rs1859100	0.413441	0.0323221	1.83447e-37	RevMR_CP_on_FFS_LeaveOneOut.csv	CP	FFS
CP	FFS	CP	FFS		rs1886354	0.413747	0.0323243	1.642e-37	RevMR_CP_on_FFS_LeaveOneOut.csv	CP	FFS
CP	FFS	CP	FFS		rs1946247	0.414305	0.032216	7.53455e-38	RevMR_CP_on_FFS_LeaveOneOut.csv	CP	FFS
CP	FFS	CP	FFS		rs197441	0.409518	0.0322975	7.67823e-37	RevMR_CP_on_FFS_LeaveOneOut.csv	CP	FFS
CP	FFS	CP	FFS		rs201189426	0.414713	0.032256	7.86488e-38	RevMR_CP_on_FFS_LeaveOneOut.csv	CP	FFS
CP	FFS	CP	FFS		rs2237303	0.410922	0.0323038	4.54668e-37	RevMR_CP_on_FFS_LeaveOneOut.csv	CP	FFS
CP	FFS	CP	FFS		rs2287433	0.412883	0.0322747	1.79941e-37	RevMR_CP_on_FFS_LeaveOneOut.csv	CP	FFS
CP	FFS	CP	FFS		rs2386584	0.415374	0.0323361	9.11232e-38	RevMR_CP_on_FFS_LeaveOneOut.csv	CP	FFS
CP	FFS	CP	FFS		rs2424248	0.414675	0.0323203	1.11123e-37	RevMR_CP_on_FFS_LeaveOneOut.csv	CP	FFS
CP	FFS	CP	FFS		rs2587366	0.418766	0.0318777	2.03037e-39	RevMR_CP_on_FFS_LeaveOneOut.csv	CP	FFS
CP	FFS	CP	FFS		rs285026	0.41609	0.0320435	1.48496e-38	RevMR_CP_on_FFS_LeaveOneOut.csv	CP	FFS
CP	FFS	CP	FFS		rs34394882	0.413589	0.0322663	1.30037e-37	RevMR_CP_on_FFS_LeaveOneOut.csv	CP	FFS
CP	FFS	CP	FFS		rs3766823	0.406503	0.0317003	1.21388e-37	RevMR_CP_on_FFS_LeaveOneOut.csv	CP	FFS
CP	FFS	CP	FFS		rs4822107	0.421743	0.0302628	3.82779e-44	RevMR_CP_on_FFS_LeaveOneOut.csv	CP	FFS
CP	FFS	CP	FFS		rs4850917	0.408692	0.0320705	3.38674e-37	RevMR_CP_on_FFS_LeaveOneOut.csv	CP	FFS
CP	FFS	CP	FFS		rs4886649	0.408584	0.0320587	3.32848e-37	RevMR_CP_on_FFS_LeaveOneOut.csv	CP	FFS
CP	FFS	CP	FFS		rs56203712	0.409771	0.0324113	1.22553e-36	RevMR_CP_on_FFS_LeaveOneOut.csv	CP	FFS
CP	FFS	CP	FFS		rs61883178	0.41396	0.0323809	2.0121e-37	RevMR_CP_on_FFS_LeaveOneOut.csv	CP	FFS
CP	FFS	CP	FFS		rs62263345	0.413731	0.0323441	1.82824e-37	RevMR_CP_on_FFS_LeaveOneOut.csv	CP	FFS
CP	FFS	CP	FFS		rs6478241	0.420758	0.0311501	1.41309e-41	RevMR_CP_on_FFS_LeaveOneOut.csv	CP	FFS
CP	FFS	CP	FFS		rs6721975	0.41376	0.0322872	1.35129e-37	RevMR_CP_on_FFS_LeaveOneOut.csv	CP	FFS
CP	FFS	CP	FFS		rs6770476	0.408089	0.0320739	4.38361e-37	RevMR_CP_on_FFS_LeaveOneOut.csv	CP	FFS
CP	FFS	CP	FFS		rs6869446	0.415951	0.0320898	2.00732e-38	RevMR_CP_on_FFS_LeaveOneOut.csv	CP	FFS
CP	FFS	CP	FFS		rs6926377	0.419114	0.0315098	2.28127e-40	RevMR_CP_on_FFS_LeaveOneOut.csv	CP	FFS
CP	FFS	CP	FFS		rs6966540	0.413386	0.0322864	1.56282e-37	RevMR_CP_on_FFS_LeaveOneOut.csv	CP	FFS
CP	FFS	CP	FFS		rs7628207	0.403785	0.0313661	6.36368e-38	RevMR_CP_on_FFS_LeaveOneOut.csv	CP	FFS
CP	FFS	CP	FFS		rs77945800	0.41393	0.03248	3.35986e-37	RevMR_CP_on_FFS_LeaveOneOut.csv	CP	FFS
CP	FFS	CP	FFS		rs8099145	0.407319	0.032264	1.54593e-36	RevMR_CP_on_FFS_LeaveOneOut.csv	CP	FFS
CP	FFS	CP	FFS		rs9349379	0.414521	0.032189	6.00841e-38	RevMR_CP_on_FFS_LeaveOneOut.csv	CP	FFS
CP	FFS	CP	FFS		All	0.412075	0.0315994	7.18925e-39	RevMR_CP_on_FFS_LeaveOneOut.csv	CP	FFS
CP	FI	CP	FI		rs10224368	0.705971	0.047225	1.57914e-50	RevMR_CP_on_FI_LeaveOneOut.csv	CP	FI
CP	FI	CP	FI		rs10992729	0.704219	0.0474613	8.35132e-50	RevMR_CP_on_FI_LeaveOneOut.csv	CP	FI
CP	FI	CP	FI		rs11079993	0.694302	0.0469453	1.70994e-49	RevMR_CP_on_FI_LeaveOneOut.csv	CP	FI
CP	FI	CP	FI		rs113247159	0.70569	0.047185	1.42725e-50	RevMR_CP_on_FI_LeaveOneOut.csv	CP	FI
CP	FI	CP	FI		rs11599236	0.696064	0.046588	1.78712e-50	RevMR_CP_on_FI_LeaveOneOut.csv	CP	FI
CP	FI	CP	FI		rs11786084	0.703173	0.0473499	6.8965e-50	RevMR_CP_on_FI_LeaveOneOut.csv	CP	FI
CP	FI	CP	FI		rs12044175	0.709798	0.0465738	1.91033e-52	RevMR_CP_on_FI_LeaveOneOut.csv	CP	FI
CP	FI	CP	FI		rs12308843	0.709803	0.0468607	7.92226e-52	RevMR_CP_on_FI_LeaveOneOut.csv	CP	FI
CP	FI	CP	FI		rs12435797	0.709255	0.0470049	1.91431e-51	RevMR_CP_on_FI_LeaveOneOut.csv	CP	FI
CP	FI	CP	FI		rs13135092	0.708551	0.0476062	4.21368e-50	RevMR_CP_on_FI_LeaveOneOut.csv	CP	FI
CP	FI	CP	FI		rs13136239	0.701451	0.0472545	7.59498e-50	RevMR_CP_on_FI_LeaveOneOut.csv	CP	FI
CP	FI	CP	FI		rs1363103	0.68794	0.0444788	5.82131e-54	RevMR_CP_on_FI_LeaveOneOut.csv	CP	FI
CP	FI	CP	FI		rs1434074	0.705139	0.0473223	3.25881e-50	RevMR_CP_on_FI_LeaveOneOut.csv	CP	FI
CP	FI	CP	FI		rs17391694	0.707531	0.0471309	6.12476e-51	RevMR_CP_on_FI_LeaveOneOut.csv	CP	FI
CP	FI	CP	FI		rs1859100	0.697238	0.0469047	5.56263e-50	RevMR_CP_on_FI_LeaveOneOut.csv	CP	FI
CP	FI	CP	FI		rs1886354	0.7091	0.047132	3.72562e-51	RevMR_CP_on_FI_LeaveOneOut.csv	CP	FI
CP	FI	CP	FI		rs1946247	0.712435	0.046426	3.78979e-53	RevMR_CP_on_FI_LeaveOneOut.csv	CP	FI
CP	FI	CP	FI		rs2237303	0.693861	0.0461435	4.19949e-51	RevMR_CP_on_FI_LeaveOneOut.csv	CP	FI
CP	FI	CP	FI		rs2287433	0.693241	0.0458072	9.68042e-52	RevMR_CP_on_FI_LeaveOneOut.csv	CP	FI
CP	FI	CP	FI		rs2386584	0.713419	0.046824	2.0337e-52	RevMR_CP_on_FI_LeaveOneOut.csv	CP	FI
CP	FI	CP	FI		rs2424248	0.722744	0.0440178	1.39048e-60	RevMR_CP_on_FI_LeaveOneOut.csv	CP	FI
CP	FI	CP	FI		rs2587366	0.702486	0.0475305	1.98043e-49	RevMR_CP_on_FI_LeaveOneOut.csv	CP	FI
CP	FI	CP	FI		rs285026	0.701711	0.0473145	9.26581e-50	RevMR_CP_on_FI_LeaveOneOut.csv	CP	FI
CP	FI	CP	FI		rs34394882	0.709325	0.0469596	1.50129e-51	RevMR_CP_on_FI_LeaveOneOut.csv	CP	FI
CP	FI	CP	FI		rs34858588	0.7094	0.046845	8.3575e-52	RevMR_CP_on_FI_LeaveOneOut.csv	CP	FI
CP	FI	CP	FI		rs3766823	0.698289	0.0469046	3.97664e-50	RevMR_CP_on_FI_LeaveOneOut.csv	CP	FI
CP	FI	CP	FI		rs4822107	0.711948	0.0463748	3.43307e-53	RevMR_CP_on_FI_LeaveOneOut.csv	CP	FI
CP	FI	CP	FI		rs4850917	0.698106	0.0468649	3.49165e-50	RevMR_CP_on_FI_LeaveOneOut.csv	CP	FI
CP	FI	CP	FI		rs4886649	0.704845	0.04728	2.92871e-50	RevMR_CP_on_FI_LeaveOneOut.csv	CP	FI
CP	FI	CP	FI		rs55670730	0.69897	0.0470211	5.55946e-50	RevMR_CP_on_FI_LeaveOneOut.csv	CP	FI
CP	FI	CP	FI		rs56203712	0.696419	0.0471231	2.00956e-49	RevMR_CP_on_FI_LeaveOneOut.csv	CP	FI
CP	FI	CP	FI		rs61883178	0.702993	0.0475257	1.65389e-49	RevMR_CP_on_FI_LeaveOneOut.csv	CP	FI
CP	FI	CP	FI		rs62263345	0.703096	0.0474187	9.74655e-50	RevMR_CP_on_FI_LeaveOneOut.csv	CP	FI
CP	FI	CP	FI		rs6478241	0.713469	0.0464634	3.25434e-53	RevMR_CP_on_FI_LeaveOneOut.csv	CP	FI
CP	FI	CP	FI		rs6770476	0.69443	0.0464128	1.29949e-50	RevMR_CP_on_FI_LeaveOneOut.csv	CP	FI
CP	FI	CP	FI		rs6869446	0.701046	0.0472914	1.02573e-49	RevMR_CP_on_FI_LeaveOneOut.csv	CP	FI
CP	FI	CP	FI		rs6926377	0.699737	0.0472148	1.08323e-49	RevMR_CP_on_FI_LeaveOneOut.csv	CP	FI
CP	FI	CP	FI		rs6966540	0.705553	0.0473082	2.674e-50	RevMR_CP_on_FI_LeaveOneOut.csv	CP	FI
CP	FI	CP	FI		rs7628207	0.692745	0.0462651	1.09594e-50	RevMR_CP_on_FI_LeaveOneOut.csv	CP	FI
CP	FI	CP	FI		rs9349379	0.718863	0.0442993	3.2265e-59	RevMR_CP_on_FI_LeaveOneOut.csv	CP	FI
CP	FI	CP	FI		All	0.703861	0.0461849	1.91633e-52	RevMR_CP_on_FI_LeaveOneOut.csv	CP	FI
CP	GF	CP	GF		rs11079993	0.318386	0.0639485	6.39848e-07	RevMR_CP_on_GF_LeaveOneOut.csv	CP	GF
CP	GF	CP	GF		rs11599236	0.31291	0.0602549	2.06821e-07	RevMR_CP_on_GF_LeaveOneOut.csv	CP	GF
CP	GF	CP	GF		rs12435797	0.347573	0.0577551	1.76527e-09	RevMR_CP_on_GF_LeaveOneOut.csv	CP	GF
CP	GF	CP	GF		rs13136239	0.319162	0.061919	2.54306e-07	RevMR_CP_on_GF_LeaveOneOut.csv	CP	GF
CP	GF	CP	GF		rs1363103	0.286331	0.0424376	1.50837e-11	RevMR_CP_on_GF_LeaveOneOut.csv	CP	GF
CP	GF	CP	GF		rs1946247	0.351481	0.05567	2.72542e-10	RevMR_CP_on_GF_LeaveOneOut.csv	CP	GF
CP	GF	CP	GF		rs2237303	0.327275	0.0627194	1.80779e-07	RevMR_CP_on_GF_LeaveOneOut.csv	CP	GF
CP	GF	CP	GF		rs285026	0.342155	0.0605679	1.61276e-08	RevMR_CP_on_GF_LeaveOneOut.csv	CP	GF
CP	GF	CP	GF		rs6869446	0.336835	0.0617064	4.79706e-08	RevMR_CP_on_GF_LeaveOneOut.csv	CP	GF
CP	GF	CP	GF		All	0.326958	0.0554719	3.76703e-09	RevMR_CP_on_GF_LeaveOneOut.csv	CP	GF
RA	F1	RA	F1		rs10790268	-0.000831967	0.00427031	0.845529	RevMR_RA_on_F1_LeaveOneOut.csv	RA	F1
RA	F1	RA	F1		rs10985070	-0.00133337	0.00422606	0.752374	RevMR_RA_on_F1_LeaveOneOut.csv	RA	F1
RA	F1	RA	F1		rs11574914	-0.000459161	0.00413502	0.911583	RevMR_RA_on_F1_LeaveOneOut.csv	RA	F1
RA	F1	RA	F1		rs12232497	-0.00249242	0.00419961	0.552854	RevMR_RA_on_F1_LeaveOneOut.csv	RA	F1
RA	F1	RA	F1		rs12764378	-0.000978043	0.0042278	0.817054	RevMR_RA_on_F1_LeaveOneOut.csv	RA	F1
RA	F1	RA	F1		rs13426947	-0.000260549	0.00397833	0.947782	RevMR_RA_on_F1_LeaveOneOut.csv	RA	F1
RA	F1	RA	F1		rs1571878	-0.00197285	0.00431736	0.647702	RevMR_RA_on_F1_LeaveOneOut.csv	RA	F1
RA	F1	RA	F1		rs17264332	-0.00325714	0.00418527	0.436427	RevMR_RA_on_F1_LeaveOneOut.csv	RA	F1
RA	F1	RA	F1		rs212389	-0.00142307	0.00426296	0.738514	RevMR_RA_on_F1_LeaveOneOut.csv	RA	F1
RA	F1	RA	F1		rs2240336	-0.00329442	0.00397825	0.407609	RevMR_RA_on_F1_LeaveOneOut.csv	RA	F1
RA	F1	RA	F1		rs2561477	-0.00121362	0.00424361	0.774887	RevMR_RA_on_F1_LeaveOneOut.csv	RA	F1
RA	F1	RA	F1		rs28411352	-0.00124875	0.00423409	0.76805	RevMR_RA_on_F1_LeaveOneOut.csv	RA	F1
RA	F1	RA	F1		rs34046593	-0.00330286	0.00414619	0.425683	RevMR_RA_on_F1_LeaveOneOut.csv	RA	F1
RA	F1	RA	F1		rs34695944	-0.00110145	0.00426529	0.796225	RevMR_RA_on_F1_LeaveOneOut.csv	RA	F1
RA	F1	RA	F1		rs4239702	-0.00141987	0.00432798	0.742861	RevMR_RA_on_F1_LeaveOneOut.csv	RA	F1
RA	F1	RA	F1		rs537544	-0.0030712	0.00412299	0.456335	RevMR_RA_on_F1_LeaveOneOut.csv	RA	F1
RA	F1	RA	F1		rs592390	-0.0021369	0.00426505	0.616353	RevMR_RA_on_F1_LeaveOneOut.csv	RA	F1
RA	F1	RA	F1		rs60733400	-0.00128332	0.00425846	0.763143	RevMR_RA_on_F1_LeaveOneOut.csv	RA	F1
RA	F1	RA	F1		rs73081554	-0.00244887	0.0041817	0.558133	RevMR_RA_on_F1_LeaveOneOut.csv	RA	F1
RA	F1	RA	F1		rs8026898	-0.00173343	0.00435466	0.690583	RevMR_RA_on_F1_LeaveOneOut.csv	RA	F1
RA	F1	RA	F1		rs8032939	-0.00182482	0.00429436	0.670884	RevMR_RA_on_F1_LeaveOneOut.csv	RA	F1
RA	F1	RA	F1		rs8133843	-0.00153476	0.00427267	0.719443	RevMR_RA_on_F1_LeaveOneOut.csv	RA	F1
RA	F1	RA	F1		rs9310852	-0.00279364	0.00404316	0.489594	RevMR_RA_on_F1_LeaveOneOut.csv	RA	F1
RA	F1	RA	F1		rs9603608	-0.00123851	0.00425055	0.770764	RevMR_RA_on_F1_LeaveOneOut.csv	RA	F1
RA	F1	RA	F1		All	-0.00177612	0.00412243	0.666582	RevMR_RA_on_F1_LeaveOneOut.csv	RA	F1
RA	F2	RA	F2		rs10790268	-0.00215442	0.00411996	0.601029	RevMR_RA_on_F2_LeaveOneOut.csv	RA	F2
RA	F2	RA	F2		rs10985070	-0.000776393	0.00396509	0.844761	RevMR_RA_on_F2_LeaveOneOut.csv	RA	F2
RA	F2	RA	F2		rs11574914	-0.00173037	0.00412527	0.674883	RevMR_RA_on_F2_LeaveOneOut.csv	RA	F2
RA	F2	RA	F2		rs12232497	-0.000900175	0.00403998	0.823678	RevMR_RA_on_F2_LeaveOneOut.csv	RA	F2
RA	F2	RA	F2		rs12764378	-0.000970664	0.0040872	0.812278	RevMR_RA_on_F2_LeaveOneOut.csv	RA	F2
RA	F2	RA	F2		rs13426947	-0.000414549	0.00395631	0.916549	RevMR_RA_on_F2_LeaveOneOut.csv	RA	F2
RA	F2	RA	F2		rs1571878	-0.00124531	0.00412816	0.762909	RevMR_RA_on_F2_LeaveOneOut.csv	RA	F2
RA	F2	RA	F2		rs17264332	-0.00129037	0.00416167	0.756515	RevMR_RA_on_F2_LeaveOneOut.csv	RA	F2
RA	F2	RA	F2		rs212389	-0.00236774	0.00395292	0.549183	RevMR_RA_on_F2_LeaveOneOut.csv	RA	F2
RA	F2	RA	F2		rs2240336	-0.00216853	0.00404895	0.592249	RevMR_RA_on_F2_LeaveOneOut.csv	RA	F2
RA	F2	RA	F2		rs2561477	-0.00197684	0.00406527	0.626772	RevMR_RA_on_F2_LeaveOneOut.csv	RA	F2
RA	F2	RA	F2		rs28411352	0.000402357	0.00337892	0.905213	RevMR_RA_on_F2_LeaveOneOut.csv	RA	F2
RA	F2	RA	F2		rs34046593	-0.00138487	0.00416103	0.739271	RevMR_RA_on_F2_LeaveOneOut.csv	RA	F2
RA	F2	RA	F2		rs34695944	-0.00180016	0.00411626	0.661873	RevMR_RA_on_F2_LeaveOneOut.csv	RA	F2
RA	F2	RA	F2		rs4239702	-0.00118614	0.00414706	0.774863	RevMR_RA_on_F2_LeaveOneOut.csv	RA	F2
RA	F2	RA	F2		rs537544	-0.00162014	0.00412645	0.694598	RevMR_RA_on_F2_LeaveOneOut.csv	RA	F2
RA	F2	RA	F2		rs592390	-0.00044446	0.00390996	0.909497	RevMR_RA_on_F2_LeaveOneOut.csv	RA	F2
RA	F2	RA	F2		rs60733400	-0.000869309	0.00405095	0.830084	RevMR_RA_on_F2_LeaveOneOut.csv	RA	F2
RA	F2	RA	F2		rs73081554	-0.00194486	0.00402992	0.629377	RevMR_RA_on_F2_LeaveOneOut.csv	RA	F2
RA	F2	RA	F2		rs8026898	-0.00271518	0.00403051	0.50053	RevMR_RA_on_F2_LeaveOneOut.csv	RA	F2
RA	F2	RA	F2		rs8032939	-0.00295684	0.00377555	0.433536	RevMR_RA_on_F2_LeaveOneOut.csv	RA	F2
RA	F2	RA	F2		rs8133843	-0.00182609	0.0040738	0.653971	RevMR_RA_on_F2_LeaveOneOut.csv	RA	F2
RA	F2	RA	F2		rs9310852	-0.00185333	0.00405168	0.647368	RevMR_RA_on_F2_LeaveOneOut.csv	RA	F2
RA	F2	RA	F2		All	-0.00148469	0.00393516	0.705959	RevMR_RA_on_F2_LeaveOneOut.csv	RA	F2
RA	F3	RA	F3		rs10790268	0.00848525	0.0047356	0.0731649	RevMR_RA_on_F3_LeaveOneOut.csv	RA	F3
RA	F3	RA	F3		rs10985070	0.0103702	0.00499952	0.0380566	RevMR_RA_on_F3_LeaveOneOut.csv	RA	F3
RA	F3	RA	F3		rs11574914	0.0110674	0.00507564	0.0292216	RevMR_RA_on_F3_LeaveOneOut.csv	RA	F3
RA	F3	RA	F3		rs12232497	0.0121506	0.00471938	0.0100348	RevMR_RA_on_F3_LeaveOneOut.csv	RA	F3
RA	F3	RA	F3		rs13426947	0.0115584	0.00496703	0.0199642	RevMR_RA_on_F3_LeaveOneOut.csv	RA	F3
RA	F3	RA	F3		rs1571878	0.0100499	0.00505002	0.0465827	RevMR_RA_on_F3_LeaveOneOut.csv	RA	F3
RA	F3	RA	F3		rs17264332	0.0117559	0.00506219	0.0202173	RevMR_RA_on_F3_LeaveOneOut.csv	RA	F3
RA	F3	RA	F3		rs212389	0.0110309	0.00501987	0.0279883	RevMR_RA_on_F3_LeaveOneOut.csv	RA	F3
RA	F3	RA	F3		rs2240336	0.0120076	0.00484828	0.0132613	RevMR_RA_on_F3_LeaveOneOut.csv	RA	F3
RA	F3	RA	F3		rs2561477	0.0106289	0.00504824	0.0352514	RevMR_RA_on_F3_LeaveOneOut.csv	RA	F3
RA	F3	RA	F3		rs28411352	0.0114989	0.00493272	0.0197455	RevMR_RA_on_F3_LeaveOneOut.csv	RA	F3
RA	F3	RA	F3		rs34046593	0.0110329	0.00511683	0.031068	RevMR_RA_on_F3_LeaveOneOut.csv	RA	F3
RA	F3	RA	F3		rs34695944	0.0118712	0.00493736	0.0162009	RevMR_RA_on_F3_LeaveOneOut.csv	RA	F3
RA	F3	RA	F3		rs4239702	0.0101942	0.00509215	0.0452897	RevMR_RA_on_F3_LeaveOneOut.csv	RA	F3
RA	F3	RA	F3		rs537544	0.00998611	0.00503224	0.0472084	RevMR_RA_on_F3_LeaveOneOut.csv	RA	F3
RA	F3	RA	F3		rs592390	0.00996187	0.00496614	0.0448609	RevMR_RA_on_F3_LeaveOneOut.csv	RA	F3
RA	F3	RA	F3		rs73081554	0.0100823	0.00496112	0.0421267	RevMR_RA_on_F3_LeaveOneOut.csv	RA	F3
RA	F3	RA	F3		rs8026898	0.00986633	0.00508403	0.0523004	RevMR_RA_on_F3_LeaveOneOut.csv	RA	F3
RA	F3	RA	F3		rs8032939	0.0092919	0.00479971	0.0528762	RevMR_RA_on_F3_LeaveOneOut.csv	RA	F3
RA	F3	RA	F3		rs8133843	0.00907537	0.004632	0.0500804	RevMR_RA_on_F3_LeaveOneOut.csv	RA	F3
RA	F3	RA	F3		rs9603608	0.0123647	0.00467256	0.00813916	RevMR_RA_on_F3_LeaveOneOut.csv	RA	F3
RA	F3	RA	F3		All	0.0106839	0.00482247	0.0267294	RevMR_RA_on_F3_LeaveOneOut.csv	RA	F3
RA	F4	RA	F4		All	-0.0108142	0.0124909	0.386619	RevMR_RA_on_F4_LeaveOneOut.csv	RA	F4
RA	F5	RA	F5		rs10790268	-0.00498335	0.00736331	0.498545	RevMR_RA_on_F5_LeaveOneOut.csv	RA	F5
RA	F5	RA	F5		rs10985070	-0.00353847	0.00693214	0.60974	RevMR_RA_on_F5_LeaveOneOut.csv	RA	F5
RA	F5	RA	F5		rs11574914	-0.00461546	0.00731001	0.527786	RevMR_RA_on_F5_LeaveOneOut.csv	RA	F5
RA	F5	RA	F5		rs12232497	-0.00464215	0.0072424	0.521543	RevMR_RA_on_F5_LeaveOneOut.csv	RA	F5
RA	F5	RA	F5		rs12764378	-0.00375945	0.00717137	0.600118	RevMR_RA_on_F5_LeaveOneOut.csv	RA	F5
RA	F5	RA	F5		rs13426947	-0.00380018	0.00715469	0.595318	RevMR_RA_on_F5_LeaveOneOut.csv	RA	F5
RA	F5	RA	F5		rs1571878	-0.0044841	0.007301	0.539099	RevMR_RA_on_F5_LeaveOneOut.csv	RA	F5
RA	F5	RA	F5		rs17264332	-0.0056468	0.00737377	0.443798	RevMR_RA_on_F5_LeaveOneOut.csv	RA	F5
RA	F5	RA	F5		rs212389	-0.00471159	0.00724429	0.515443	RevMR_RA_on_F5_LeaveOneOut.csv	RA	F5
RA	F5	RA	F5		rs2240336	-0.00499218	0.00728486	0.493166	RevMR_RA_on_F5_LeaveOneOut.csv	RA	F5
RA	F5	RA	F5		rs2561477	-0.00824473	0.00631846	0.191939	RevMR_RA_on_F5_LeaveOneOut.csv	RA	F5
RA	F5	RA	F5		rs28411352	-0.00323404	0.00690684	0.639614	RevMR_RA_on_F5_LeaveOneOut.csv	RA	F5
RA	F5	RA	F5		rs34046593	-0.0042959	0.00733933	0.558328	RevMR_RA_on_F5_LeaveOneOut.csv	RA	F5
RA	F5	RA	F5		rs34695944	-0.00648304	0.00717451	0.366196	RevMR_RA_on_F5_LeaveOneOut.csv	RA	F5
RA	F5	RA	F5		rs4239702	-0.00325557	0.00717134	0.649851	RevMR_RA_on_F5_LeaveOneOut.csv	RA	F5
RA	F5	RA	F5		rs537544	-0.00633262	0.00720396	0.379376	RevMR_RA_on_F5_LeaveOneOut.csv	RA	F5
RA	F5	RA	F5		rs592390	-0.00512462	0.00726059	0.480304	RevMR_RA_on_F5_LeaveOneOut.csv	RA	F5
RA	F5	RA	F5		rs60733400	-0.00336421	0.00702527	0.632029	RevMR_RA_on_F5_LeaveOneOut.csv	RA	F5
RA	F5	RA	F5		rs73081554	-0.00642833	0.00701527	0.359492	RevMR_RA_on_F5_LeaveOneOut.csv	RA	F5
RA	F5	RA	F5		rs8026898	-0.00596638	0.00733679	0.416095	RevMR_RA_on_F5_LeaveOneOut.csv	RA	F5
RA	F5	RA	F5		rs8032939	-0.00504185	0.00727414	0.488234	RevMR_RA_on_F5_LeaveOneOut.csv	RA	F5
RA	F5	RA	F5		rs8133843	-0.00469083	0.00724107	0.517108	RevMR_RA_on_F5_LeaveOneOut.csv	RA	F5
RA	F5	RA	F5		rs9310852	-0.00764318	0.00633804	0.227848	RevMR_RA_on_F5_LeaveOneOut.csv	RA	F5
RA	F5	RA	F5		rs9603608	-0.00615224	0.00717054	0.390899	RevMR_RA_on_F5_LeaveOneOut.csv	RA	F5
RA	F5	RA	F5		All	-0.00506075	0.00698333	0.468643	RevMR_RA_on_F5_LeaveOneOut.csv	RA	F5
RA	F6	RA	F6		rs10790268	0.0209654	0.00457581	4.61035e-06	RevMR_RA_on_F6_LeaveOneOut.csv	RA	F6
RA	F6	RA	F6		rs10985070	0.0203098	0.00453307	7.45115e-06	RevMR_RA_on_F6_LeaveOneOut.csv	RA	F6
RA	F6	RA	F6		rs11574914	0.0193057	0.00449605	1.75549e-05	RevMR_RA_on_F6_LeaveOneOut.csv	RA	F6
RA	F6	RA	F6		rs12232497	0.0206772	0.00452695	4.93382e-06	RevMR_RA_on_F6_LeaveOneOut.csv	RA	F6
RA	F6	RA	F6		rs12764378	0.0210173	0.00450803	3.12867e-06	RevMR_RA_on_F6_LeaveOneOut.csv	RA	F6
RA	F6	RA	F6		rs13426947	0.0200803	0.00456137	1.07131e-05	RevMR_RA_on_F6_LeaveOneOut.csv	RA	F6
RA	F6	RA	F6		rs1571878	0.0196708	0.00455733	1.5867e-05	RevMR_RA_on_F6_LeaveOneOut.csv	RA	F6
RA	F6	RA	F6		rs17264332	0.0212157	0.00456464	3.35426e-06	RevMR_RA_on_F6_LeaveOneOut.csv	RA	F6
RA	F6	RA	F6		rs212389	0.0202002	0.00454899	8.97111e-06	RevMR_RA_on_F6_LeaveOneOut.csv	RA	F6
RA	F6	RA	F6		rs2240336	0.0214683	0.0044351	1.29476e-06	RevMR_RA_on_F6_LeaveOneOut.csv	RA	F6
RA	F6	RA	F6		rs2561477	0.0204242	0.00455674	7.38829e-06	RevMR_RA_on_F6_LeaveOneOut.csv	RA	F6
RA	F6	RA	F6		rs28411352	0.0214375	0.00441596	1.20653e-06	RevMR_RA_on_F6_LeaveOneOut.csv	RA	F6
RA	F6	RA	F6		rs34046593	0.0194372	0.00456262	2.04347e-05	RevMR_RA_on_F6_LeaveOneOut.csv	RA	F6
RA	F6	RA	F6		rs34695944	0.0207806	0.00455552	5.07564e-06	RevMR_RA_on_F6_LeaveOneOut.csv	RA	F6
RA	F6	RA	F6		rs4239702	0.0211929	0.00453603	2.98101e-06	RevMR_RA_on_F6_LeaveOneOut.csv	RA	F6
RA	F6	RA	F6		rs537544	0.0204789	0.00458117	7.81365e-06	RevMR_RA_on_F6_LeaveOneOut.csv	RA	F6
RA	F6	RA	F6		rs592390	0.0185546	0.00442093	2.70495e-05	RevMR_RA_on_F6_LeaveOneOut.csv	RA	F6
RA	F6	RA	F6		rs60733400	0.0194607	0.00447492	1.36854e-05	RevMR_RA_on_F6_LeaveOneOut.csv	RA	F6
RA	F6	RA	F6		rs73081554	0.0193097	0.00440361	1.16001e-05	RevMR_RA_on_F6_LeaveOneOut.csv	RA	F6
RA	F6	RA	F6		rs8026898	0.0198333	0.00460871	1.68169e-05	RevMR_RA_on_F6_LeaveOneOut.csv	RA	F6
RA	F6	RA	F6		rs8032939	0.0186997	0.0044255	2.38461e-05	RevMR_RA_on_F6_LeaveOneOut.csv	RA	F6
RA	F6	RA	F6		rs8133843	0.0212138	0.00441594	1.55599e-06	RevMR_RA_on_F6_LeaveOneOut.csv	RA	F6
RA	F6	RA	F6		rs9310852	0.0194667	0.00440073	9.71035e-06	RevMR_RA_on_F6_LeaveOneOut.csv	RA	F6
RA	F6	RA	F6		rs9603608	0.0212717	0.00442811	1.55688e-06	RevMR_RA_on_F6_LeaveOneOut.csv	RA	F6
RA	F6	RA	F6		All	0.020268	0.00437844	3.67376e-06	RevMR_RA_on_F6_LeaveOneOut.csv	RA	F6
RA	FFS	RA	FFS		rs10790268	0.0106898	0.00305681	0.000470476	RevMR_RA_on_FFS_LeaveOneOut.csv	RA	FFS
RA	FFS	RA	FFS		rs10985070	0.010667	0.00298558	0.000353126	RevMR_RA_on_FFS_LeaveOneOut.csv	RA	FFS
RA	FFS	RA	FFS		rs11574914	0.0100765	0.00308619	0.0010945	RevMR_RA_on_FFS_LeaveOneOut.csv	RA	FFS
RA	FFS	RA	FFS		rs12232497	0.0104721	0.00307297	0.000654886	RevMR_RA_on_FFS_LeaveOneOut.csv	RA	FFS
RA	FFS	RA	FFS		rs12539741	0.0102563	0.0030936	0.000915341	RevMR_RA_on_FFS_LeaveOneOut.csv	RA	FFS
RA	FFS	RA	FFS		rs12764378	0.0103303	0.00309541	0.000846	RevMR_RA_on_FFS_LeaveOneOut.csv	RA	FFS
RA	FFS	RA	FFS		rs13426947	0.0104158	0.00308701	0.000740656	RevMR_RA_on_FFS_LeaveOneOut.csv	RA	FFS
RA	FFS	RA	FFS		rs1571878	0.0101968	0.00309714	0.000993667	RevMR_RA_on_FFS_LeaveOneOut.csv	RA	FFS
RA	FFS	RA	FFS		rs17264332	0.00989232	0.00307015	0.00127256	RevMR_RA_on_FFS_LeaveOneOut.csv	RA	FFS
RA	FFS	RA	FFS		rs2069235	0.0105846	0.00304611	0.00051125	RevMR_RA_on_FFS_LeaveOneOut.csv	RA	FFS
RA	FFS	RA	FFS		rs212389	0.0105648	0.00304863	0.000529418	RevMR_RA_on_FFS_LeaveOneOut.csv	RA	FFS
RA	FFS	RA	FFS		rs2233434	0.010196	0.00309749	0.000995853	RevMR_RA_on_FFS_LeaveOneOut.csv	RA	FFS
RA	FFS	RA	FFS		rs2240336	0.0100811	0.00307946	0.00106164	RevMR_RA_on_FFS_LeaveOneOut.csv	RA	FFS
RA	FFS	RA	FFS		rs2476601	0.00844383	0.00318298	0.0079825	RevMR_RA_on_FFS_LeaveOneOut.csv	RA	FFS
RA	FFS	RA	FFS		rs2561477	0.0103239	0.00309269	0.00084336	RevMR_RA_on_FFS_LeaveOneOut.csv	RA	FFS
RA	FFS	RA	FFS		rs28411352	0.0106518	0.00301606	0.000412887	RevMR_RA_on_FFS_LeaveOneOut.csv	RA	FFS
RA	FFS	RA	FFS		rs2858329	0.00851663	0.00343331	0.0131165	RevMR_RA_on_FFS_LeaveOneOut.csv	RA	FFS
RA	FFS	RA	FFS		rs3087243	0.0105955	0.00308448	0.000592369	RevMR_RA_on_FFS_LeaveOneOut.csv	RA	FFS
RA	FFS	RA	FFS		rs34046593	0.0103662	0.00310232	0.000833438	RevMR_RA_on_FFS_LeaveOneOut.csv	RA	FFS
RA	FFS	RA	FFS		rs34695944	0.0102952	0.00309817	0.000890596	RevMR_RA_on_FFS_LeaveOneOut.csv	RA	FFS
RA	FFS	RA	FFS		rs41317407	0.0104726	0.00308223	0.00067947	RevMR_RA_on_FFS_LeaveOneOut.csv	RA	FFS
RA	FFS	RA	FFS		rs4239702	0.0109086	0.00298321	0.000255518	RevMR_RA_on_FFS_LeaveOneOut.csv	RA	FFS
RA	FFS	RA	FFS		rs537544	0.010111	0.00308846	0.00106108	RevMR_RA_on_FFS_LeaveOneOut.csv	RA	FFS
RA	FFS	RA	FFS		rs592390	0.0105259	0.00306128	0.000585151	RevMR_RA_on_FFS_LeaveOneOut.csv	RA	FFS
RA	FFS	RA	FFS		rs60733400	0.010426	0.00308415	0.000723549	RevMR_RA_on_FFS_LeaveOneOut.csv	RA	FFS
RA	FFS	RA	FFS		rs61828284	0.0108108	0.00297604	0.000280569	RevMR_RA_on_FFS_LeaveOneOut.csv	RA	FFS
RA	FFS	RA	FFS		rs706778	0.0101057	0.00308246	0.00104375	RevMR_RA_on_FFS_LeaveOneOut.csv	RA	FFS
RA	FFS	RA	FFS		rs73081554	0.0101228	0.00307524	0.000995821	RevMR_RA_on_FFS_LeaveOneOut.csv	RA	FFS
RA	FFS	RA	FFS		rs73432769	0.0103331	0.00309259	0.000834083	RevMR_RA_on_FFS_LeaveOneOut.csv	RA	FFS
RA	FFS	RA	FFS		rs7731626	0.0103372	0.00313551	0.000977866	RevMR_RA_on_FFS_LeaveOneOut.csv	RA	FFS
RA	FFS	RA	FFS		rs7754520	0.00989944	0.00326844	0.00245533	RevMR_RA_on_FFS_LeaveOneOut.csv	RA	FFS
RA	FFS	RA	FFS		rs8026898	0.0103146	0.00310494	0.000893786	RevMR_RA_on_FFS_LeaveOneOut.csv	RA	FFS
RA	FFS	RA	FFS		rs8032939	0.009733	0.00295948	0.0010063	RevMR_RA_on_FFS_LeaveOneOut.csv	RA	FFS
RA	FFS	RA	FFS		rs8133843	0.0105671	0.00304676	0.000523716	RevMR_RA_on_FFS_LeaveOneOut.csv	RA	FFS
RA	FFS	RA	FFS		rs9261602	0.0109217	0.00307514	0.000382872	RevMR_RA_on_FFS_LeaveOneOut.csv	RA	FFS
RA	FFS	RA	FFS		rs9277398	0.0117087	0.00316127	0.000212408	RevMR_RA_on_FFS_LeaveOneOut.csv	RA	FFS
RA	FFS	RA	FFS		rs9310852	0.00993971	0.00301449	0.00097615	RevMR_RA_on_FFS_LeaveOneOut.csv	RA	FFS
RA	FFS	RA	FFS		rs9603608	0.00991175	0.00303291	0.00108288	RevMR_RA_on_FFS_LeaveOneOut.csv	RA	FFS
RA	FFS	RA	FFS		rs9653442	0.00953142	0.00286152	0.000865666	RevMR_RA_on_FFS_LeaveOneOut.csv	RA	FFS
RA	FFS	RA	FFS		All	0.0102763	0.00303832	0.000718984	RevMR_RA_on_FFS_LeaveOneOut.csv	RA	FFS
RA	FI	RA	FI		rs10790268	0.0279521	0.00510264	4.30218e-08	RevMR_RA_on_FI_LeaveOneOut.csv	RA	FI
RA	FI	RA	FI		rs10985070	0.0286422	0.00499538	9.8243e-09	RevMR_RA_on_FI_LeaveOneOut.csv	RA	FI
RA	FI	RA	FI		rs11574914	0.0288562	0.00502157	9.11379e-09	RevMR_RA_on_FI_LeaveOneOut.csv	RA	FI
RA	FI	RA	FI		rs12232497	0.028876	0.00496113	5.86896e-09	RevMR_RA_on_FI_LeaveOneOut.csv	RA	FI
RA	FI	RA	FI		rs12539741	0.0282133	0.00508083	2.80965e-08	RevMR_RA_on_FI_LeaveOneOut.csv	RA	FI
RA	FI	RA	FI		rs12764378	0.0283344	0.0050827	2.47996e-08	RevMR_RA_on_FI_LeaveOneOut.csv	RA	FI
RA	FI	RA	FI		rs13426947	0.0278552	0.00506942	3.91287e-08	RevMR_RA_on_FI_LeaveOneOut.csv	RA	FI
RA	FI	RA	FI		rs1571878	0.0270392	0.00492229	3.94667e-08	RevMR_RA_on_FI_LeaveOneOut.csv	RA	FI
RA	FI	RA	FI		rs17264332	0.028501	0.00510004	2.29201e-08	RevMR_RA_on_FI_LeaveOneOut.csv	RA	FI
RA	FI	RA	FI		rs2069235	0.0280675	0.00507753	3.24308e-08	RevMR_RA_on_FI_LeaveOneOut.csv	RA	FI
RA	FI	RA	FI		rs212389	0.0295478	0.0046151	1.52926e-10	RevMR_RA_on_FI_LeaveOneOut.csv	RA	FI
RA	FI	RA	FI		rs2233434	0.0284676	0.00508047	2.10254e-08	RevMR_RA_on_FI_LeaveOneOut.csv	RA	FI
RA	FI	RA	FI		rs2240336	0.0286577	0.00504072	1.30634e-08	RevMR_RA_on_FI_LeaveOneOut.csv	RA	FI
RA	FI	RA	FI		rs2476601	0.0279422	0.00561068	6.35222e-07	RevMR_RA_on_FI_LeaveOneOut.csv	RA	FI
RA	FI	RA	FI		rs2561477	0.026985	0.00481501	2.09042e-08	RevMR_RA_on_FI_LeaveOneOut.csv	RA	FI
RA	FI	RA	FI		rs28411352	0.0292596	0.0047764	9.0195e-10	RevMR_RA_on_FI_LeaveOneOut.csv	RA	FI
RA	FI	RA	FI		rs3087243	0.027756	0.00510452	5.40243e-08	RevMR_RA_on_FI_LeaveOneOut.csv	RA	FI
RA	FI	RA	FI		rs34046593	0.0270538	0.00496808	5.16512e-08	RevMR_RA_on_FI_LeaveOneOut.csv	RA	FI
RA	FI	RA	FI		rs34695944	0.0276986	0.00506348	4.49346e-08	RevMR_RA_on_FI_LeaveOneOut.csv	RA	FI
RA	FI	RA	FI		rs41317407	0.0282759	0.0050876	2.73185e-08	RevMR_RA_on_FI_LeaveOneOut.csv	RA	FI
RA	FI	RA	FI		rs4239702	0.0285595	0.00508205	1.91306e-08	RevMR_RA_on_FI_LeaveOneOut.csv	RA	FI
RA	FI	RA	FI		rs537544	0.0285813	0.00506439	1.66554e-08	RevMR_RA_on_FI_LeaveOneOut.csv	RA	FI
RA	FI	RA	FI		rs592390	0.0282141	0.00507742	2.74811e-08	RevMR_RA_on_FI_LeaveOneOut.csv	RA	FI
RA	FI	RA	FI		rs60733400	0.0280807	0.00508078	3.26027e-08	RevMR_RA_on_FI_LeaveOneOut.csv	RA	FI
RA	FI	RA	FI		rs61828284	0.0286961	0.005031	1.17123e-08	RevMR_RA_on_FI_LeaveOneOut.csv	RA	FI
RA	FI	RA	FI		rs706778	0.0275433	0.00501566	3.98599e-08	RevMR_RA_on_FI_LeaveOneOut.csv	RA	FI
RA	FI	RA	FI		rs73081554	0.0277941	0.00503744	3.43837e-08	RevMR_RA_on_FI_LeaveOneOut.csv	RA	FI
RA	FI	RA	FI		rs73432769	0.0278286	0.00506183	3.84684e-08	RevMR_RA_on_FI_LeaveOneOut.csv	RA	FI
RA	FI	RA	FI		rs7731626	0.0283492	0.00518938	4.68358e-08	RevMR_RA_on_FI_LeaveOneOut.csv	RA	FI
RA	FI	RA	FI		rs7754520	0.0290404	0.00554732	1.64961e-07	RevMR_RA_on_FI_LeaveOneOut.csv	RA	FI
RA	FI	RA	FI		rs8026898	0.0271093	0.00499462	5.70822e-08	RevMR_RA_on_FI_LeaveOneOut.csv	RA	FI
RA	FI	RA	FI		rs8032939	0.0265164	0.00456322	6.21406e-09	RevMR_RA_on_FI_LeaveOneOut.csv	RA	FI
RA	FI	RA	FI		rs8133843	0.0282099	0.00507543	2.72674e-08	RevMR_RA_on_FI_LeaveOneOut.csv	RA	FI
RA	FI	RA	FI		rs9310852	0.028111	0.00506988	2.94446e-08	RevMR_RA_on_FI_LeaveOneOut.csv	RA	FI
RA	FI	RA	FI		rs9603608	0.0280773	0.00507995	3.25594e-08	RevMR_RA_on_FI_LeaveOneOut.csv	RA	FI
RA	FI	RA	FI		rs9653442	0.0285602	0.00505643	1.62052e-08	RevMR_RA_on_FI_LeaveOneOut.csv	RA	FI
RA	FI	RA	FI		All	0.0281434	0.00497081	1.4985e-08	RevMR_RA_on_FI_LeaveOneOut.csv	RA	FI
RA	GF	RA	GF		rs10985070	0.0085204	0.00650275	0.190102	RevMR_RA_on_GF_LeaveOneOut.csv	RA	GF
RA	GF	RA	GF		rs1571878	0.00536978	0.00765463	0.482986	RevMR_RA_on_GF_LeaveOneOut.csv	RA	GF
RA	GF	RA	GF		rs17264332	0.0016402	0.00655047	0.802283	RevMR_RA_on_GF_LeaveOneOut.csv	RA	GF
RA	GF	RA	GF		rs34046593	0.00573092	0.00784968	0.465339	RevMR_RA_on_GF_LeaveOneOut.csv	RA	GF
RA	GF	RA	GF		rs4239702	0.0115641	0.00559591	0.0387791	RevMR_RA_on_GF_LeaveOneOut.csv	RA	GF
RA	GF	RA	GF		rs73081554	0.00460749	0.00690652	0.504694	RevMR_RA_on_GF_LeaveOneOut.csv	RA	GF
RA	GF	RA	GF		rs8133843	0.00642428	0.00743394	0.387488	RevMR_RA_on_GF_LeaveOneOut.csv	RA	GF
RA	GF	RA	GF		All	0.00629553	0.00646506	0.330167	RevMR_RA_on_GF_LeaveOneOut.csv	RA	GF
F1	CP	F1	CP	387649	rs10737693	-0.127612	0.127512	0.31693	UVMR_F1_on_CP_LeaveOneOut.csv	F1	CP
F1	CP	F1	CP	387649	rs10766076	-0.0719458	0.116322	0.536243	UVMR_F1_on_CP_LeaveOneOut.csv	F1	CP
F1	CP	F1	CP	387649	rs11710856	-0.119767	0.128024	0.34953	UVMR_F1_on_CP_LeaveOneOut.csv	F1	CP
F1	CP	F1	CP	387649	rs11922549	-0.142305	0.125136	0.255453	UVMR_F1_on_CP_LeaveOneOut.csv	F1	CP
F1	CP	F1	CP	387649	rs12635614	-0.0427439	0.0979418	0.662531	UVMR_F1_on_CP_LeaveOneOut.csv	F1	CP
F1	CP	F1	CP	387649	rs13264182	-0.106787	0.128645	0.406487	UVMR_F1_on_CP_LeaveOneOut.csv	F1	CP
F1	CP	F1	CP	387649	rs16852439	-0.11341	0.127296	0.372975	UVMR_F1_on_CP_LeaveOneOut.csv	F1	CP
F1	CP	F1	CP	387649	rs17476313	-0.156083	0.121145	0.197606	UVMR_F1_on_CP_LeaveOneOut.csv	F1	CP
F1	CP	F1	CP	387649	rs2273813	-0.131793	0.12719	0.300114	UVMR_F1_on_CP_LeaveOneOut.csv	F1	CP
F1	CP	F1	CP	387649	rs6968380	-0.142102	0.126427	0.261021	UVMR_F1_on_CP_LeaveOneOut.csv	F1	CP
F1	CP	F1	CP	387649	rs72672853	-0.0888783	0.12287	0.469465	UVMR_F1_on_CP_LeaveOneOut.csv	F1	CP
F1	CP	F1	CP	387649	rs77426972	-0.140566	0.125665	0.26332	UVMR_F1_on_CP_LeaveOneOut.csv	F1	CP
F1	CP	F1	CP	387649	rs7948507	-0.172878	0.115672	0.135032	UVMR_F1_on_CP_LeaveOneOut.csv	F1	CP
F1	CP	F1	CP	387649	All	-0.119756	0.117762	0.309185	UVMR_F1_on_CP_LeaveOneOut.csv	F1	CP
F1	RA	F1	RA	58284	rs10737693	0.676073	0.808313	0.40293	UVMR_F1_on_RA_LeaveOneOut.csv	F1	RA
F1	RA	F1	RA	58284	rs11710856	0.571925	0.751333	0.446529	UVMR_F1_on_RA_LeaveOneOut.csv	F1	RA
F1	RA	F1	RA	58284	rs11922549	0.971053	0.75036	0.195625	UVMR_F1_on_RA_LeaveOneOut.csv	F1	RA
F1	RA	F1	RA	58284	rs12635614	0.880506	0.78055	0.259295	UVMR_F1_on_RA_LeaveOneOut.csv	F1	RA
F1	RA	F1	RA	58284	rs16852439	0.552594	0.713758	0.43881	UVMR_F1_on_RA_LeaveOneOut.csv	F1	RA
F1	RA	F1	RA	58284	rs17476313	0.565279	0.728701	0.437905	UVMR_F1_on_RA_LeaveOneOut.csv	F1	RA
F1	RA	F1	RA	58284	rs2273813	0.795498	0.796625	0.317996	UVMR_F1_on_RA_LeaveOneOut.csv	F1	RA
F1	RA	F1	RA	58284	rs6968380	1.20709	0.675893	0.0741117	UVMR_F1_on_RA_LeaveOneOut.csv	F1	RA
F1	RA	F1	RA	58284	rs72672853	0.681832	0.785439	0.385345	UVMR_F1_on_RA_LeaveOneOut.csv	F1	RA
F1	RA	F1	RA	58284	rs7948507	1.18311	0.682014	0.0827879	UVMR_F1_on_RA_LeaveOneOut.csv	F1	RA
F1	RA	F1	RA	58284	All	0.808441	0.709727	0.254666	UVMR_F1_on_RA_LeaveOneOut.csv	F1	RA
F2	CP	F2	CP	387649	rs12599074	0.327805	0.128281	0.0106074	UVMR_F2_on_CP_LeaveOneOut.csv	F2	CP
F2	CP	F2	CP	387649	rs13335097	0.253217	0.127187	0.0464915	UVMR_F2_on_CP_LeaveOneOut.csv	F2	CP
F2	CP	F2	CP	387649	rs215600	0.197818	0.103214	0.0552904	UVMR_F2_on_CP_LeaveOneOut.csv	F2	CP
F2	CP	F2	CP	387649	rs2273500	0.284268	0.137123	0.0381639	UVMR_F2_on_CP_LeaveOneOut.csv	F2	CP
F2	CP	F2	CP	387649	rs3012428	0.330789	0.126954	0.00917181	UVMR_F2_on_CP_LeaveOneOut.csv	F2	CP
F2	CP	F2	CP	387649	rs4755732	0.274463	0.134509	0.0413029	UVMR_F2_on_CP_LeaveOneOut.csv	F2	CP
F2	CP	F2	CP	387649	rs632811	0.304363	0.134053	0.023179	UVMR_F2_on_CP_LeaveOneOut.csv	F2	CP
F2	CP	F2	CP	387649	rs806789	0.268967	0.136122	0.0481635	UVMR_F2_on_CP_LeaveOneOut.csv	F2	CP
F2	CP	F2	CP	387649	rs895330	0.337156	0.124118	0.0065994	UVMR_F2_on_CP_LeaveOneOut.csv	F2	CP
F2	CP	F2	CP	387649	rs9569726	0.33083	0.126495	0.00891359	UVMR_F2_on_CP_LeaveOneOut.csv	F2	CP
F2	CP	F2	CP	387649	All	0.291516	0.12165	0.0165593	UVMR_F2_on_CP_LeaveOneOut.csv	F2	CP
F2	RA	F2	RA	58284	rs12599074	0.0589928	0.968527	0.951431	UVMR_F2_on_RA_LeaveOneOut.csv	F2	RA
F2	RA	F2	RA	58284	rs13335097	-0.185949	0.940513	0.843272	UVMR_F2_on_RA_LeaveOneOut.csv	F2	RA
F2	RA	F2	RA	58284	rs215600	-0.0408624	1.01988	0.96804	UVMR_F2_on_RA_LeaveOneOut.csv	F2	RA
F2	RA	F2	RA	58284	rs2273500	-0.177231	0.942256	0.850805	UVMR_F2_on_RA_LeaveOneOut.csv	F2	RA
F2	RA	F2	RA	58284	rs3012428	-0.0373213	0.974694	0.969456	UVMR_F2_on_RA_LeaveOneOut.csv	F2	RA
F2	RA	F2	RA	58284	rs4755732	-0.0405725	1.01625	0.968154	UVMR_F2_on_RA_LeaveOneOut.csv	F2	RA
F2	RA	F2	RA	58284	rs632811	0.802518	0.674127	0.233867	UVMR_F2_on_RA_LeaveOneOut.csv	F2	RA
F2	RA	F2	RA	58284	rs806789	-0.666506	0.864588	0.44077	UVMR_F2_on_RA_LeaveOneOut.csv	F2	RA
F2	RA	F2	RA	58284	rs9569726	-0.037619	0.978573	0.969335	UVMR_F2_on_RA_LeaveOneOut.csv	F2	RA
F2	RA	F2	RA	58284	All	-0.0343696	0.874954	0.968666	UVMR_F2_on_RA_LeaveOneOut.csv	F2	RA
F3	CP	F3	CP	387649	rs10054208	0.0557333	0.0264517	0.0351189	UVMR_F3_on_CP_LeaveOneOut.csv	F3	CP
F3	CP	F3	CP	387649	rs10182056	0.0534498	0.0263918	0.0428421	UVMR_F3_on_CP_LeaveOneOut.csv	F3	CP
F3	CP	F3	CP	387649	rs10212058	0.05468	0.0264617	0.0387924	UVMR_F3_on_CP_LeaveOneOut.csv	F3	CP
F3	CP	F3	CP	387649	rs10256186	0.0557484	0.0264614	0.0351368	UVMR_F3_on_CP_LeaveOneOut.csv	F3	CP
F3	CP	F3	CP	387649	rs10431974	0.0585061	0.0262906	0.0260569	UVMR_F3_on_CP_LeaveOneOut.csv	F3	CP
F3	CP	F3	CP	387649	rs10896796	0.0562973	0.0264785	0.0334903	UVMR_F3_on_CP_LeaveOneOut.csv	F3	CP
F3	CP	F3	CP	387649	rs11001051	0.0571437	0.0263736	0.0302575	UVMR_F3_on_CP_LeaveOneOut.csv	F3	CP
F3	CP	F3	CP	387649	rs11086417	0.0549254	0.0264548	0.0378756	UVMR_F3_on_CP_LeaveOneOut.csv	F3	CP
F3	CP	F3	CP	387649	rs11125853	0.0555983	0.0264818	0.0357737	UVMR_F3_on_CP_LeaveOneOut.csv	F3	CP
F3	CP	F3	CP	387649	rs1114347	0.0559972	0.026446	0.0342242	UVMR_F3_on_CP_LeaveOneOut.csv	F3	CP
F3	CP	F3	CP	387649	rs11145807	0.0572781	0.0263855	0.0299447	UVMR_F3_on_CP_LeaveOneOut.csv	F3	CP
F3	CP	F3	CP	387649	rs112184198	0.0551731	0.0265127	0.0374331	UVMR_F3_on_CP_LeaveOneOut.csv	F3	CP
F3	CP	F3	CP	387649	rs11228212	0.0550508	0.0264523	0.037422	UVMR_F3_on_CP_LeaveOneOut.csv	F3	CP
F3	CP	F3	CP	387649	rs113044050	0.0553831	0.0264804	0.0364853	UVMR_F3_on_CP_LeaveOneOut.csv	F3	CP
F3	CP	F3	CP	387649	rs11594736	0.0557319	0.0264659	0.0352216	UVMR_F3_on_CP_LeaveOneOut.csv	F3	CP
F3	CP	F3	CP	387649	rs11642015	0.0567619	0.0264933	0.032153	UVMR_F3_on_CP_LeaveOneOut.csv	F3	CP
F3	CP	F3	CP	387649	rs11666853	0.0539919	0.0264412	0.0411556	UVMR_F3_on_CP_LeaveOneOut.csv	F3	CP
F3	CP	F3	CP	387649	rs11681063	0.0586655	0.0262505	0.0254284	UVMR_F3_on_CP_LeaveOneOut.csv	F3	CP
F3	CP	F3	CP	387649	rs116909641	0.0531811	0.0263972	0.0439419	UVMR_F3_on_CP_LeaveOneOut.csv	F3	CP
F3	CP	F3	CP	387649	rs11692619	0.0547746	0.0264471	0.0383497	UVMR_F3_on_CP_LeaveOneOut.csv	F3	CP
F3	CP	F3	CP	387649	rs11694601	0.0541469	0.0264639	0.0407494	UVMR_F3_on_CP_LeaveOneOut.csv	F3	CP
F3	CP	F3	CP	387649	rs11760498	0.0572142	0.0264866	0.0307636	UVMR_F3_on_CP_LeaveOneOut.csv	F3	CP
F3	CP	F3	CP	387649	rs11774829	0.0551095	0.0264676	0.0373283	UVMR_F3_on_CP_LeaveOneOut.csv	F3	CP
F3	CP	F3	CP	387649	rs117913411	0.0541774	0.0264325	0.040398	UVMR_F3_on_CP_LeaveOneOut.csv	F3	CP
F3	CP	F3	CP	387649	rs11853847	0.0545412	0.0264511	0.0392115	UVMR_F3_on_CP_LeaveOneOut.csv	F3	CP
F3	CP	F3	CP	387649	rs11879263	0.0547725	0.0264457	0.0383461	UVMR_F3_on_CP_LeaveOneOut.csv	F3	CP
F3	CP	F3	CP	387649	rs12035750	0.0568574	0.0264935	0.0318656	UVMR_F3_on_CP_LeaveOneOut.csv	F3	CP
F3	CP	F3	CP	387649	rs12045477	0.0559851	0.0264432	0.0342444	UVMR_F3_on_CP_LeaveOneOut.csv	F3	CP
F3	CP	F3	CP	387649	rs12216886	0.0552432	0.0264585	0.0368051	UVMR_F3_on_CP_LeaveOneOut.csv	F3	CP
F3	CP	F3	CP	387649	rs1239948	0.0574669	0.0263919	0.0294472	UVMR_F3_on_CP_LeaveOneOut.csv	F3	CP
F3	CP	F3	CP	387649	rs12405970	0.0563005	0.0264345	0.0331872	UVMR_F3_on_CP_LeaveOneOut.csv	F3	CP
F3	CP	F3	CP	387649	rs1241657	0.058871	0.0262379	0.0248492	UVMR_F3_on_CP_LeaveOneOut.csv	F3	CP
F3	CP	F3	CP	387649	rs12513324	0.0520706	0.0262792	0.0475424	UVMR_F3_on_CP_LeaveOneOut.csv	F3	CP
F3	CP	F3	CP	387649	rs12522841	0.0562789	0.0264343	0.0332531	UVMR_F3_on_CP_LeaveOneOut.csv	F3	CP
F3	CP	F3	CP	387649	rs12741781	0.0498715	0.0257978	0.0532152	UVMR_F3_on_CP_LeaveOneOut.csv	F3	CP
F3	CP	F3	CP	387649	rs12902197	0.057675	0.0263664	0.02871	UVMR_F3_on_CP_LeaveOneOut.csv	F3	CP
F3	CP	F3	CP	387649	rs12929303	0.0553498	0.0264812	0.036604	UVMR_F3_on_CP_LeaveOneOut.csv	F3	CP
F3	CP	F3	CP	387649	rs13039439	0.0587289	0.0263757	0.0259723	UVMR_F3_on_CP_LeaveOneOut.csv	F3	CP
F3	CP	F3	CP	387649	rs13112725	0.0548724	0.0265456	0.0387246	UVMR_F3_on_CP_LeaveOneOut.csv	F3	CP
F3	CP	F3	CP	387649	rs1338549	0.0535352	0.0264325	0.042831	UVMR_F3_on_CP_LeaveOneOut.csv	F3	CP
F3	CP	F3	CP	387649	rs1343706	0.0552944	0.0264588	0.0366329	UVMR_F3_on_CP_LeaveOneOut.csv	F3	CP
F3	CP	F3	CP	387649	rs1347345	0.0549459	0.0264553	0.0378074	UVMR_F3_on_CP_LeaveOneOut.csv	F3	CP
F3	CP	F3	CP	387649	rs137923903	0.0564356	0.0264512	0.0328775	UVMR_F3_on_CP_LeaveOneOut.csv	F3	CP
F3	CP	F3	CP	387649	rs1381286	0.053853	0.0264075	0.0414195	UVMR_F3_on_CP_LeaveOneOut.csv	F3	CP
F3	CP	F3	CP	387649	rs138396934	0.0547533	0.0264763	0.0386394	UVMR_F3_on_CP_LeaveOneOut.csv	F3	CP
F3	CP	F3	CP	387649	rs141416541	0.0573031	0.0263425	0.0296069	UVMR_F3_on_CP_LeaveOneOut.csv	F3	CP
F3	CP	F3	CP	387649	rs1436138	0.0554066	0.0265318	0.0367701	UVMR_F3_on_CP_LeaveOneOut.csv	F3	CP
F3	CP	F3	CP	387649	rs1440371	0.0536195	0.0264107	0.0423346	UVMR_F3_on_CP_LeaveOneOut.csv	F3	CP
F3	CP	F3	CP	387649	rs1492027	0.055929	0.0264506	0.0344752	UVMR_F3_on_CP_LeaveOneOut.csv	F3	CP
F3	CP	F3	CP	387649	rs150009929	0.0534917	0.0263748	0.0425468	UVMR_F3_on_CP_LeaveOneOut.csv	F3	CP
F3	CP	F3	CP	387649	rs17011002	0.0571259	0.0263665	0.0302649	UVMR_F3_on_CP_LeaveOneOut.csv	F3	CP
F3	CP	F3	CP	387649	rs17123362	0.0541204	0.0264424	0.0406851	UVMR_F3_on_CP_LeaveOneOut.csv	F3	CP
F3	CP	F3	CP	387649	rs17309741	0.0564205	0.0264362	0.0328251	UVMR_F3_on_CP_LeaveOneOut.csv	F3	CP
F3	CP	F3	CP	387649	rs17487601	0.0540557	0.0264394	0.0409029	UVMR_F3_on_CP_LeaveOneOut.csv	F3	CP
F3	CP	F3	CP	387649	rs1749429	0.0548968	0.0264711	0.0380941	UVMR_F3_on_CP_LeaveOneOut.csv	F3	CP
F3	CP	F3	CP	387649	rs182050989	0.0579467	0.0263169	0.027674	UVMR_F3_on_CP_LeaveOneOut.csv	F3	CP
F3	CP	F3	CP	387649	rs1848510	0.05805	0.0262919	0.0272508	UVMR_F3_on_CP_LeaveOneOut.csv	F3	CP
F3	CP	F3	CP	387649	rs1867624	0.0570835	0.0264531	0.0309349	UVMR_F3_on_CP_LeaveOneOut.csv	F3	CP
F3	CP	F3	CP	387649	rs1882961	0.0544413	0.026449	0.0395567	UVMR_F3_on_CP_LeaveOneOut.csv	F3	CP
F3	CP	F3	CP	387649	rs1948696	0.0551272	0.0264796	0.0373544	UVMR_F3_on_CP_LeaveOneOut.csv	F3	CP
F3	CP	F3	CP	387649	rs1950491	0.0557208	0.0264504	0.0351509	UVMR_F3_on_CP_LeaveOneOut.csv	F3	CP
F3	CP	F3	CP	387649	rs1955368	0.0561108	0.026443	0.0338419	UVMR_F3_on_CP_LeaveOneOut.csv	F3	CP
F3	CP	F3	CP	387649	rs2159818	0.0550605	0.0264653	0.0374812	UVMR_F3_on_CP_LeaveOneOut.csv	F3	CP
F3	CP	F3	CP	387649	rs2186709	0.0612483	0.0258411	0.017779	UVMR_F3_on_CP_LeaveOneOut.csv	F3	CP
F3	CP	F3	CP	387649	rs2240736	0.0553101	0.0264771	0.0367098	UVMR_F3_on_CP_LeaveOneOut.csv	F3	CP
F3	CP	F3	CP	387649	rs2242652	0.0537709	0.0264029	0.0416951	UVMR_F3_on_CP_LeaveOneOut.csv	F3	CP
F3	CP	F3	CP	387649	rs2271834	0.0529545	0.0263107	0.0441498	UVMR_F3_on_CP_LeaveOneOut.csv	F3	CP
F3	CP	F3	CP	387649	rs2288276	0.0596256	0.0262066	0.0228931	UVMR_F3_on_CP_LeaveOneOut.csv	F3	CP
F3	CP	F3	CP	387649	rs2291433	0.0556661	0.0265002	0.0356765	UVMR_F3_on_CP_LeaveOneOut.csv	F3	CP
F3	CP	F3	CP	387649	rs2301597	0.0461236	0.0257892	0.0736973	UVMR_F3_on_CP_LeaveOneOut.csv	F3	CP
F3	CP	F3	CP	387649	rs2341599	0.0562109	0.0264717	0.0337178	UVMR_F3_on_CP_LeaveOneOut.csv	F3	CP
F3	CP	F3	CP	387649	rs2379830	0.0560427	0.0264402	0.0340398	UVMR_F3_on_CP_LeaveOneOut.csv	F3	CP
F3	CP	F3	CP	387649	rs2613765	0.0573899	0.0264159	0.0298142	UVMR_F3_on_CP_LeaveOneOut.csv	F3	CP
F3	CP	F3	CP	387649	rs2626537	0.0555246	0.0264608	0.0358723	UVMR_F3_on_CP_LeaveOneOut.csv	F3	CP
F3	CP	F3	CP	387649	rs262691	0.0558883	0.0264507	0.0346074	UVMR_F3_on_CP_LeaveOneOut.csv	F3	CP
F3	CP	F3	CP	387649	rs263017	0.0546335	0.0264509	0.0388787	UVMR_F3_on_CP_LeaveOneOut.csv	F3	CP
F3	CP	F3	CP	387649	rs2643089	0.0556112	0.0264541	0.0355376	UVMR_F3_on_CP_LeaveOneOut.csv	F3	CP
F3	CP	F3	CP	387649	rs2782652	0.054778	0.0264872	0.038631	UVMR_F3_on_CP_LeaveOneOut.csv	F3	CP
F3	CP	F3	CP	387649	rs2815116	0.0553606	0.0264577	0.0364006	UVMR_F3_on_CP_LeaveOneOut.csv	F3	CP
F3	CP	F3	CP	387649	rs28696138	0.0573641	0.0264146	0.0298799	UVMR_F3_on_CP_LeaveOneOut.csv	F3	CP
F3	CP	F3	CP	387649	rs2943653	0.0569964	0.0264277	0.0310293	UVMR_F3_on_CP_LeaveOneOut.csv	F3	CP
F3	CP	F3	CP	387649	rs2962383	0.0585708	0.0263571	0.0262694	UVMR_F3_on_CP_LeaveOneOut.csv	F3	CP
F3	CP	F3	CP	387649	rs327236	0.0564538	0.0264308	0.0326868	UVMR_F3_on_CP_LeaveOneOut.csv	F3	CP
F3	CP	F3	CP	387649	rs34191334	0.053773	0.0263854	0.041552	UVMR_F3_on_CP_LeaveOneOut.csv	F3	CP
F3	CP	F3	CP	387649	rs34246307	0.0565647	0.0264365	0.0323832	UVMR_F3_on_CP_LeaveOneOut.csv	F3	CP
F3	CP	F3	CP	387649	rs343039	0.0575554	0.0263184	0.0287507	UVMR_F3_on_CP_LeaveOneOut.csv	F3	CP
F3	CP	F3	CP	387649	rs34306661	0.0564479	0.0264257	0.0326718	UVMR_F3_on_CP_LeaveOneOut.csv	F3	CP
F3	CP	F3	CP	387649	rs34844676	0.0568437	0.026413	0.0313882	UVMR_F3_on_CP_LeaveOneOut.csv	F3	CP
F3	CP	F3	CP	387649	rs35300112	0.0594587	0.0260262	0.0223382	UVMR_F3_on_CP_LeaveOneOut.csv	F3	CP
F3	CP	F3	CP	387649	rs35593046	0.0546052	0.0264707	0.0391262	UVMR_F3_on_CP_LeaveOneOut.csv	F3	CP
F3	CP	F3	CP	387649	rs35879609	0.0550038	0.0264597	0.037638	UVMR_F3_on_CP_LeaveOneOut.csv	F3	CP
F3	CP	F3	CP	387649	rs36019144	0.0551163	0.026466	0.0372939	UVMR_F3_on_CP_LeaveOneOut.csv	F3	CP
F3	CP	F3	CP	387649	rs36071027	0.0568188	0.0264876	0.0319443	UVMR_F3_on_CP_LeaveOneOut.csv	F3	CP
F3	CP	F3	CP	387649	rs3734254	0.0533055	0.0263706	0.0432382	UVMR_F3_on_CP_LeaveOneOut.csv	F3	CP
F3	CP	F3	CP	387649	rs3741983	0.0604669	0.0262983	0.0214896	UVMR_F3_on_CP_LeaveOneOut.csv	F3	CP
F3	CP	F3	CP	387649	rs3796581	0.0527937	0.026459	0.0460101	UVMR_F3_on_CP_LeaveOneOut.csv	F3	CP
F3	CP	F3	CP	387649	rs3804972	0.0582325	0.0262174	0.0263413	UVMR_F3_on_CP_LeaveOneOut.csv	F3	CP
F3	CP	F3	CP	387649	rs3814424	0.0565785	0.0264338	0.0323236	UVMR_F3_on_CP_LeaveOneOut.csv	F3	CP
F3	CP	F3	CP	387649	rs3819530	0.0527836	0.0262735	0.0445363	UVMR_F3_on_CP_LeaveOneOut.csv	F3	CP
F3	CP	F3	CP	387649	rs3936511	0.0548205	0.0264582	0.0382685	UVMR_F3_on_CP_LeaveOneOut.csv	F3	CP
F3	CP	F3	CP	387649	rs437330	0.0540068	0.0264369	0.0410667	UVMR_F3_on_CP_LeaveOneOut.csv	F3	CP
F3	CP	F3	CP	387649	rs4482366	0.0562826	0.0264298	0.0332117	UVMR_F3_on_CP_LeaveOneOut.csv	F3	CP
F3	CP	F3	CP	387649	rs4507656	0.0554137	0.0264663	0.0362823	UVMR_F3_on_CP_LeaveOneOut.csv	F3	CP
F3	CP	F3	CP	387649	rs4507813	0.0608279	0.025875	0.0187313	UVMR_F3_on_CP_LeaveOneOut.csv	F3	CP
F3	CP	F3	CP	387649	rs45593734	0.0523304	0.0262233	0.0459808	UVMR_F3_on_CP_LeaveOneOut.csv	F3	CP
F3	CP	F3	CP	387649	rs4577304	0.0534624	0.0263975	0.0428383	UVMR_F3_on_CP_LeaveOneOut.csv	F3	CP
F3	CP	F3	CP	387649	rs4672882	0.0535854	0.0263896	0.0423008	UVMR_F3_on_CP_LeaveOneOut.csv	F3	CP
F3	CP	F3	CP	387649	rs4675682	0.0522878	0.0262246	0.0461693	UVMR_F3_on_CP_LeaveOneOut.csv	F3	CP
F3	CP	F3	CP	387649	rs4686683	0.0571814	0.0263551	0.0300333	UVMR_F3_on_CP_LeaveOneOut.csv	F3	CP
F3	CP	F3	CP	387649	rs4691379	0.0549948	0.0264516	0.0376104	UVMR_F3_on_CP_LeaveOneOut.csv	F3	CP
F3	CP	F3	CP	387649	rs4705710	0.054242	0.0264452	0.0402561	UVMR_F3_on_CP_LeaveOneOut.csv	F3	CP
F3	CP	F3	CP	387649	rs4752518	0.0553166	0.0264585	0.0365554	UVMR_F3_on_CP_LeaveOneOut.csv	F3	CP
F3	CP	F3	CP	387649	rs4752695	0.0552425	0.0264696	0.0368866	UVMR_F3_on_CP_LeaveOneOut.csv	F3	CP
F3	CP	F3	CP	387649	rs4785216	0.0559582	0.0264822	0.0345965	UVMR_F3_on_CP_LeaveOneOut.csv	F3	CP
F3	CP	F3	CP	387649	rs4788566	0.0604414	0.0258852	0.0195445	UVMR_F3_on_CP_LeaveOneOut.csv	F3	CP
F3	CP	F3	CP	387649	rs4807152	0.0550667	0.0264549	0.037385	UVMR_F3_on_CP_LeaveOneOut.csv	F3	CP
F3	CP	F3	CP	387649	rs4873492	0.0531922	0.0264035	0.0439479	UVMR_F3_on_CP_LeaveOneOut.csv	F3	CP
F3	CP	F3	CP	387649	rs4902945	0.0531666	0.0263313	0.0434722	UVMR_F3_on_CP_LeaveOneOut.csv	F3	CP
F3	CP	F3	CP	387649	rs4936678	0.0570519	0.0263821	0.0305781	UVMR_F3_on_CP_LeaveOneOut.csv	F3	CP
F3	CP	F3	CP	387649	rs4939640	0.0538233	0.0264246	0.0416636	UVMR_F3_on_CP_LeaveOneOut.csv	F3	CP
F3	CP	F3	CP	387649	rs526888	0.0556172	0.0264737	0.0356543	UVMR_F3_on_CP_LeaveOneOut.csv	F3	CP
F3	CP	F3	CP	387649	rs55940342	0.0549366	0.0265022	0.0381807	UVMR_F3_on_CP_LeaveOneOut.csv	F3	CP
F3	CP	F3	CP	387649	rs56153161	0.0567968	0.0264048	0.0314762	UVMR_F3_on_CP_LeaveOneOut.csv	F3	CP
F3	CP	F3	CP	387649	rs56179563	0.0567714	0.0264851	0.0320714	UVMR_F3_on_CP_LeaveOneOut.csv	F3	CP
F3	CP	F3	CP	387649	rs56389811	0.0527439	0.0264163	0.0458637	UVMR_F3_on_CP_LeaveOneOut.csv	F3	CP
F3	CP	F3	CP	387649	rs57786342	0.0564464	0.0264641	0.0329293	UVMR_F3_on_CP_LeaveOneOut.csv	F3	CP
F3	CP	F3	CP	387649	rs588273	0.0560395	0.0264656	0.0342218	UVMR_F3_on_CP_LeaveOneOut.csv	F3	CP
F3	CP	F3	CP	387649	rs59761494	0.0536654	0.0264135	0.0421794	UVMR_F3_on_CP_LeaveOneOut.csv	F3	CP
F3	CP	F3	CP	387649	rs59960594	0.0579985	0.0263387	0.0276636	UVMR_F3_on_CP_LeaveOneOut.csv	F3	CP
F3	CP	F3	CP	387649	rs6011033	0.0521052	0.0263555	0.0480402	UVMR_F3_on_CP_LeaveOneOut.csv	F3	CP
F3	CP	F3	CP	387649	rs6039211	0.0592831	0.0264609	0.0250646	UVMR_F3_on_CP_LeaveOneOut.csv	F3	CP
F3	CP	F3	CP	387649	rs6054200	0.0569819	0.0264413	0.0311593	UVMR_F3_on_CP_LeaveOneOut.csv	F3	CP
F3	CP	F3	CP	387649	rs61493221	0.0570439	0.0264098	0.0307763	UVMR_F3_on_CP_LeaveOneOut.csv	F3	CP
F3	CP	F3	CP	387649	rs62104477	0.0522372	0.0263298	0.0472605	UVMR_F3_on_CP_LeaveOneOut.csv	F3	CP
F3	CP	F3	CP	387649	rs6584606	0.0545328	0.0264599	0.0393066	UVMR_F3_on_CP_LeaveOneOut.csv	F3	CP
F3	CP	F3	CP	387649	rs66563455	0.055401	0.0264795	0.0364188	UVMR_F3_on_CP_LeaveOneOut.csv	F3	CP
F3	CP	F3	CP	387649	rs6674131	0.0562688	0.0264333	0.0332782	UVMR_F3_on_CP_LeaveOneOut.csv	F3	CP
F3	CP	F3	CP	387649	rs6697193	0.0562128	0.0264422	0.0335134	UVMR_F3_on_CP_LeaveOneOut.csv	F3	CP
F3	CP	F3	CP	387649	rs6766859	0.0556445	0.0264635	0.0354931	UVMR_F3_on_CP_LeaveOneOut.csv	F3	CP
F3	CP	F3	CP	387649	rs67693285	0.0525637	0.0262745	0.04544	UVMR_F3_on_CP_LeaveOneOut.csv	F3	CP
F3	CP	F3	CP	387649	rs6807437	0.0542241	0.0264242	0.0401636	UVMR_F3_on_CP_LeaveOneOut.csv	F3	CP
F3	CP	F3	CP	387649	rs682709	0.0541092	0.0264569	0.0408363	UVMR_F3_on_CP_LeaveOneOut.csv	F3	CP
F3	CP	F3	CP	387649	rs6831174	0.0529842	0.0264434	0.045104	UVMR_F3_on_CP_LeaveOneOut.csv	F3	CP
F3	CP	F3	CP	387649	rs6857805	0.0553226	0.0264539	0.0365028	UVMR_F3_on_CP_LeaveOneOut.csv	F3	CP
F3	CP	F3	CP	387649	rs693120	0.0542437	0.026433	0.0401578	UVMR_F3_on_CP_LeaveOneOut.csv	F3	CP
F3	CP	F3	CP	387649	rs7015858	0.0543338	0.0264309	0.039812	UVMR_F3_on_CP_LeaveOneOut.csv	F3	CP
F3	CP	F3	CP	387649	rs7034917	0.0558534	0.0264463	0.0346904	UVMR_F3_on_CP_LeaveOneOut.csv	F3	CP
F3	CP	F3	CP	387649	rs7104528	0.0557456	0.0264476	0.0350501	UVMR_F3_on_CP_LeaveOneOut.csv	F3	CP
F3	CP	F3	CP	387649	rs7115331	0.0547892	0.0264444	0.0382782	UVMR_F3_on_CP_LeaveOneOut.csv	F3	CP
F3	CP	F3	CP	387649	rs71313931	0.0530884	0.0263197	0.0436889	UVMR_F3_on_CP_LeaveOneOut.csv	F3	CP
F3	CP	F3	CP	387649	rs7246865	0.054071	0.0264739	0.0411093	UVMR_F3_on_CP_LeaveOneOut.csv	F3	CP
F3	CP	F3	CP	387649	rs72844220	0.0541569	0.0264836	0.0408623	UVMR_F3_on_CP_LeaveOneOut.csv	F3	CP
F3	CP	F3	CP	387649	rs72879250	0.0517516	0.026204	0.0482735	UVMR_F3_on_CP_LeaveOneOut.csv	F3	CP
F3	CP	F3	CP	387649	rs72977381	0.0549483	0.0264493	0.0377563	UVMR_F3_on_CP_LeaveOneOut.csv	F3	CP
F3	CP	F3	CP	387649	rs73139123	0.0530788	0.0263658	0.0440968	UVMR_F3_on_CP_LeaveOneOut.csv	F3	CP
F3	CP	F3	CP	387649	rs7340705	0.0582687	0.0262821	0.02662	UVMR_F3_on_CP_LeaveOneOut.csv	F3	CP
F3	CP	F3	CP	387649	rs7459106	0.0551895	0.0264852	0.0371799	UVMR_F3_on_CP_LeaveOneOut.csv	F3	CP
F3	CP	F3	CP	387649	rs74661587	0.05257	0.0263543	0.0460712	UVMR_F3_on_CP_LeaveOneOut.csv	F3	CP
F3	CP	F3	CP	387649	rs7477335	0.0526583	0.0263691	0.0458288	UVMR_F3_on_CP_LeaveOneOut.csv	F3	CP
F3	CP	F3	CP	387649	rs751749	0.0553841	0.0264535	0.0362924	UVMR_F3_on_CP_LeaveOneOut.csv	F3	CP
F3	CP	F3	CP	387649	rs7575523	0.0532949	0.0263441	0.0430701	UVMR_F3_on_CP_LeaveOneOut.csv	F3	CP
F3	CP	F3	CP	387649	rs76891117	0.0548018	0.0264523	0.0382912	UVMR_F3_on_CP_LeaveOneOut.csv	F3	CP
F3	CP	F3	CP	387649	rs7701003	0.0528874	0.0264886	0.0458673	UVMR_F3_on_CP_LeaveOneOut.csv	F3	CP
F3	CP	F3	CP	387649	rs7780273	0.0545341	0.0264661	0.039348	UVMR_F3_on_CP_LeaveOneOut.csv	F3	CP
F3	CP	F3	CP	387649	rs7820055	0.0580237	0.0263122	0.0274398	UVMR_F3_on_CP_LeaveOneOut.csv	F3	CP
F3	CP	F3	CP	387649	rs782520	0.0550239	0.0264581	0.0375565	UVMR_F3_on_CP_LeaveOneOut.csv	F3	CP
F3	CP	F3	CP	387649	rs7844482	0.0554037	0.0264762	0.0363862	UVMR_F3_on_CP_LeaveOneOut.csv	F3	CP
F3	CP	F3	CP	387649	rs7872348	0.0566952	0.0263993	0.0317452	UVMR_F3_on_CP_LeaveOneOut.csv	F3	CP
F3	CP	F3	CP	387649	rs79094191	0.0559302	0.0264597	0.0345337	UVMR_F3_on_CP_LeaveOneOut.csv	F3	CP
F3	CP	F3	CP	387649	rs7942037	0.0552726	0.0264543	0.0366754	UVMR_F3_on_CP_LeaveOneOut.csv	F3	CP
F3	CP	F3	CP	387649	rs79505108	0.0567466	0.0264032	0.031616	UVMR_F3_on_CP_LeaveOneOut.csv	F3	CP
F3	CP	F3	CP	387649	rs7963397	0.0550817	0.0264541	0.0373275	UVMR_F3_on_CP_LeaveOneOut.csv	F3	CP
F3	CP	F3	CP	387649	rs79663716	0.0552637	0.0264659	0.0367878	UVMR_F3_on_CP_LeaveOneOut.csv	F3	CP
F3	CP	F3	CP	387649	rs800647	0.0556162	0.0264687	0.0356227	UVMR_F3_on_CP_LeaveOneOut.csv	F3	CP
F3	CP	F3	CP	387649	rs80196932	0.0557132	0.0264475	0.035156	UVMR_F3_on_CP_LeaveOneOut.csv	F3	CP
F3	CP	F3	CP	387649	rs80226362	0.0540151	0.0264269	0.0409591	UVMR_F3_on_CP_LeaveOneOut.csv	F3	CP
F3	CP	F3	CP	387649	rs8067402	0.0536256	0.0264284	0.0424491	UVMR_F3_on_CP_LeaveOneOut.csv	F3	CP
F3	CP	F3	CP	387649	rs8131909	0.0534722	0.0264257	0.0430224	UVMR_F3_on_CP_LeaveOneOut.csv	F3	CP
F3	CP	F3	CP	387649	rs873122	0.0545479	0.0264558	0.0392222	UVMR_F3_on_CP_LeaveOneOut.csv	F3	CP
F3	CP	F3	CP	387649	rs896312	0.056648	0.0264058	0.0319298	UVMR_F3_on_CP_LeaveOneOut.csv	F3	CP
F3	CP	F3	CP	387649	rs900144	0.0528376	0.0265011	0.0461753	UVMR_F3_on_CP_LeaveOneOut.csv	F3	CP
F3	CP	F3	CP	387649	rs9302885	0.0529462	0.0263441	0.0444536	UVMR_F3_on_CP_LeaveOneOut.csv	F3	CP
F3	CP	F3	CP	387649	rs9321528	0.055382	0.0264634	0.0363692	UVMR_F3_on_CP_LeaveOneOut.csv	F3	CP
F3	CP	F3	CP	387649	rs9330353	0.0573904	0.0263767	0.0295702	UVMR_F3_on_CP_LeaveOneOut.csv	F3	CP
F3	CP	F3	CP	387649	rs9373363	0.0537952	0.026413	0.0416809	UVMR_F3_on_CP_LeaveOneOut.csv	F3	CP
F3	CP	F3	CP	387649	rs9386780	0.0548588	0.0264449	0.038037	UVMR_F3_on_CP_LeaveOneOut.csv	F3	CP
F3	CP	F3	CP	387649	rs9394951	0.0533129	0.026519	0.0443922	UVMR_F3_on_CP_LeaveOneOut.csv	F3	CP
F3	CP	F3	CP	387649	rs951914	0.0569079	0.0265134	0.0318423	UVMR_F3_on_CP_LeaveOneOut.csv	F3	CP
F3	CP	F3	CP	387649	rs9619950	0.0552677	0.026458	0.0367181	UVMR_F3_on_CP_LeaveOneOut.csv	F3	CP
F3	CP	F3	CP	387649	rs9837162	0.0547194	0.0264576	0.0386218	UVMR_F3_on_CP_LeaveOneOut.csv	F3	CP
F3	CP	F3	CP	387649	rs9844972	0.0517376	0.0262608	0.0488218	UVMR_F3_on_CP_LeaveOneOut.csv	F3	CP
F3	CP	F3	CP	387649	rs9889262	0.0544007	0.0265279	0.0402968	UVMR_F3_on_CP_LeaveOneOut.csv	F3	CP
F3	CP	F3	CP	387649	All	0.0553289	0.0263363	0.0356535	UVMR_F3_on_CP_LeaveOneOut.csv	F3	CP
F3	RA	F3	RA	58284	rs10054208	-0.472805	0.167066	0.00465396	UVMR_F3_on_RA_LeaveOneOut.csv	F3	RA
F3	RA	F3	RA	58284	rs10182056	-0.462078	0.166891	0.00562724	UVMR_F3_on_RA_LeaveOneOut.csv	F3	RA
F3	RA	F3	RA	58284	rs10212058	-0.469721	0.167226	0.00497102	UVMR_F3_on_RA_LeaveOneOut.csv	F3	RA
F3	RA	F3	RA	58284	rs10256186	-0.474189	0.167296	0.00459081	UVMR_F3_on_RA_LeaveOneOut.csv	F3	RA
F3	RA	F3	RA	58284	rs10431974	-0.436471	0.165676	0.00842669	UVMR_F3_on_RA_LeaveOneOut.csv	F3	RA
F3	RA	F3	RA	58284	rs10896796	-0.480381	0.167236	0.00407264	UVMR_F3_on_RA_LeaveOneOut.csv	F3	RA
F3	RA	F3	RA	58284	rs11001051	-0.476966	0.166962	0.0042803	UVMR_F3_on_RA_LeaveOneOut.csv	F3	RA
F3	RA	F3	RA	58284	rs11086417	-0.469252	0.167208	0.00500986	UVMR_F3_on_RA_LeaveOneOut.csv	F3	RA
F3	RA	F3	RA	58284	rs11125853	-0.459934	0.166933	0.00586572	UVMR_F3_on_RA_LeaveOneOut.csv	F3	RA
F3	RA	F3	RA	58284	rs1114347	-0.473804	0.167232	0.00460828	UVMR_F3_on_RA_LeaveOneOut.csv	F3	RA
F3	RA	F3	RA	58284	rs11145807	-0.481141	0.166669	0.00389171	UVMR_F3_on_RA_LeaveOneOut.csv	F3	RA
F3	RA	F3	RA	58284	rs11594736	-0.467966	0.167329	0.00516313	UVMR_F3_on_RA_LeaveOneOut.csv	F3	RA
F3	RA	F3	RA	58284	rs11642015	-0.467409	0.168183	0.00544992	UVMR_F3_on_RA_LeaveOneOut.csv	F3	RA
F3	RA	F3	RA	58284	rs11681063	-0.463511	0.167111	0.00554266	UVMR_F3_on_RA_LeaveOneOut.csv	F3	RA
F3	RA	F3	RA	58284	rs11692619	-0.457808	0.166153	0.00586317	UVMR_F3_on_RA_LeaveOneOut.csv	F3	RA
F3	RA	F3	RA	58284	rs11694601	-0.474488	0.167346	0.00457726	UVMR_F3_on_RA_LeaveOneOut.csv	F3	RA
F3	RA	F3	RA	58284	rs11760498	-0.47647	0.167676	0.00448852	UVMR_F3_on_RA_LeaveOneOut.csv	F3	RA
F3	RA	F3	RA	58284	rs11853847	-0.455779	0.166557	0.00621016	UVMR_F3_on_RA_LeaveOneOut.csv	F3	RA
F3	RA	F3	RA	58284	rs12035750	-0.495095	0.166312	0.00291173	UVMR_F3_on_RA_LeaveOneOut.csv	F3	RA
F3	RA	F3	RA	58284	rs12045477	-0.47299	0.167096	0.00464548	UVMR_F3_on_RA_LeaveOneOut.csv	F3	RA
F3	RA	F3	RA	58284	rs12216886	-0.469283	0.167248	0.00501759	UVMR_F3_on_RA_LeaveOneOut.csv	F3	RA
F3	RA	F3	RA	58284	rs12405970	-0.483315	0.166609	0.00372103	UVMR_F3_on_RA_LeaveOneOut.csv	F3	RA
F3	RA	F3	RA	58284	rs1241657	-0.442944	0.164796	0.00719165	UVMR_F3_on_RA_LeaveOneOut.csv	F3	RA
F3	RA	F3	RA	58284	rs12513324	-0.462308	0.16753	0.00578796	UVMR_F3_on_RA_LeaveOneOut.csv	F3	RA
F3	RA	F3	RA	58284	rs12522841	-0.468752	0.16711	0.0050308	UVMR_F3_on_RA_LeaveOneOut.csv	F3	RA
F3	RA	F3	RA	58284	rs12741781	-0.50532	0.163687	0.00202118	UVMR_F3_on_RA_LeaveOneOut.csv	F3	RA
F3	RA	F3	RA	58284	rs12929303	-0.468	0.167448	0.00519158	UVMR_F3_on_RA_LeaveOneOut.csv	F3	RA
F3	RA	F3	RA	58284	rs13039439	-0.452362	0.166328	0.00653395	UVMR_F3_on_RA_LeaveOneOut.csv	F3	RA
F3	RA	F3	RA	58284	rs1338549	-0.50255	0.164939	0.00231227	UVMR_F3_on_RA_LeaveOneOut.csv	F3	RA
F3	RA	F3	RA	58284	rs1343706	-0.467973	0.167259	0.00514372	UVMR_F3_on_RA_LeaveOneOut.csv	F3	RA
F3	RA	F3	RA	58284	rs1347345	-0.458972	0.166583	0.00586526	UVMR_F3_on_RA_LeaveOneOut.csv	F3	RA
F3	RA	F3	RA	58284	rs1436138	-0.442413	0.165991	0.00769233	UVMR_F3_on_RA_LeaveOneOut.csv	F3	RA
F3	RA	F3	RA	58284	rs1440371	-0.468772	0.167308	0.00508108	UVMR_F3_on_RA_LeaveOneOut.csv	F3	RA
F3	RA	F3	RA	58284	rs1492027	-0.469591	0.167126	0.00495732	UVMR_F3_on_RA_LeaveOneOut.csv	F3	RA
F3	RA	F3	RA	58284	rs17123362	-0.471279	0.167139	0.00480702	UVMR_F3_on_RA_LeaveOneOut.csv	F3	RA
F3	RA	F3	RA	58284	rs17309741	-0.468734	0.167209	0.0050585	UVMR_F3_on_RA_LeaveOneOut.csv	F3	RA
F3	RA	F3	RA	58284	rs17487601	-0.494087	0.166567	0.00301419	UVMR_F3_on_RA_LeaveOneOut.csv	F3	RA
F3	RA	F3	RA	58284	rs1749429	-0.483401	0.166763	0.00374666	UVMR_F3_on_RA_LeaveOneOut.csv	F3	RA
F3	RA	F3	RA	58284	rs1848510	-0.449998	0.165822	0.00665292	UVMR_F3_on_RA_LeaveOneOut.csv	F3	RA
F3	RA	F3	RA	58284	rs1867624	-0.4573	0.166896	0.00614334	UVMR_F3_on_RA_LeaveOneOut.csv	F3	RA
F3	RA	F3	RA	58284	rs1882961	-0.463699	0.167065	0.00551069	UVMR_F3_on_RA_LeaveOneOut.csv	F3	RA
F3	RA	F3	RA	58284	rs1948696	-0.463464	0.167123	0.00555087	UVMR_F3_on_RA_LeaveOneOut.csv	F3	RA
F3	RA	F3	RA	58284	rs1950491	-0.488924	0.165596	0.00315198	UVMR_F3_on_RA_LeaveOneOut.csv	F3	RA
F3	RA	F3	RA	58284	rs1955368	-0.465724	0.167161	0.00533501	UVMR_F3_on_RA_LeaveOneOut.csv	F3	RA
F3	RA	F3	RA	58284	rs2159818	-0.449671	0.165414	0.00655861	UVMR_F3_on_RA_LeaveOneOut.csv	F3	RA
F3	RA	F3	RA	58284	rs2186709	-0.463122	0.167143	0.0055918	UVMR_F3_on_RA_LeaveOneOut.csv	F3	RA
F3	RA	F3	RA	58284	rs2240736	-0.478859	0.167105	0.00416206	UVMR_F3_on_RA_LeaveOneOut.csv	F3	RA
F3	RA	F3	RA	58284	rs2242652	-0.459477	0.165025	0.0053645	UVMR_F3_on_RA_LeaveOneOut.csv	F3	RA
F3	RA	F3	RA	58284	rs2271834	-0.468698	0.167128	0.00504054	UVMR_F3_on_RA_LeaveOneOut.csv	F3	RA
F3	RA	F3	RA	58284	rs2291433	-0.456608	0.167619	0.00644809	UVMR_F3_on_RA_LeaveOneOut.csv	F3	RA
F3	RA	F3	RA	58284	rs2301597	-0.4819	0.168574	0.00425411	UVMR_F3_on_RA_LeaveOneOut.csv	F3	RA
F3	RA	F3	RA	58284	rs2341599	-0.474593	0.167364	0.00457252	UVMR_F3_on_RA_LeaveOneOut.csv	F3	RA
F3	RA	F3	RA	58284	rs2379830	-0.469217	0.167108	0.00498723	UVMR_F3_on_RA_LeaveOneOut.csv	F3	RA
F3	RA	F3	RA	58284	rs2613765	-0.476782	0.167727	0.00447472	UVMR_F3_on_RA_LeaveOneOut.csv	F3	RA
F3	RA	F3	RA	58284	rs2626537	-0.477732	0.167026	0.00423351	UVMR_F3_on_RA_LeaveOneOut.csv	F3	RA
F3	RA	F3	RA	58284	rs262691	-0.458959	0.166584	0.00586714	UVMR_F3_on_RA_LeaveOneOut.csv	F3	RA
F3	RA	F3	RA	58284	rs263017	-0.46208	0.166996	0.00565728	UVMR_F3_on_RA_LeaveOneOut.csv	F3	RA
F3	RA	F3	RA	58284	rs2643089	-0.451313	0.166379	0.00667663	UVMR_F3_on_RA_LeaveOneOut.csv	F3	RA
F3	RA	F3	RA	58284	rs2782652	-0.483058	0.167252	0.00387449	UVMR_F3_on_RA_LeaveOneOut.csv	F3	RA
F3	RA	F3	RA	58284	rs2815116	-0.465146	0.166977	0.00534138	UVMR_F3_on_RA_LeaveOneOut.csv	F3	RA
F3	RA	F3	RA	58284	rs28696138	-0.464166	0.167251	0.00551561	UVMR_F3_on_RA_LeaveOneOut.csv	F3	RA
F3	RA	F3	RA	58284	rs2943653	-0.457869	0.166779	0.00604421	UVMR_F3_on_RA_LeaveOneOut.csv	F3	RA
F3	RA	F3	RA	58284	rs2962383	-0.469028	0.167553	0.00512155	UVMR_F3_on_RA_LeaveOneOut.csv	F3	RA
F3	RA	F3	RA	58284	rs327236	-0.477817	0.167022	0.00422562	UVMR_F3_on_RA_LeaveOneOut.csv	F3	RA
F3	RA	F3	RA	58284	rs34191334	-0.465837	0.167063	0.00529708	UVMR_F3_on_RA_LeaveOneOut.csv	F3	RA
F3	RA	F3	RA	58284	rs34246307	-0.481695	0.167145	0.00395287	UVMR_F3_on_RA_LeaveOneOut.csv	F3	RA
F3	RA	F3	RA	58284	rs343039	-0.451751	0.165611	0.00637598	UVMR_F3_on_RA_LeaveOneOut.csv	F3	RA
F3	RA	F3	RA	58284	rs34306661	-0.487073	0.164336	0.00303781	UVMR_F3_on_RA_LeaveOneOut.csv	F3	RA
F3	RA	F3	RA	58284	rs34844676	-0.478271	0.166994	0.00418331	UVMR_F3_on_RA_LeaveOneOut.csv	F3	RA
F3	RA	F3	RA	58284	rs35300112	-0.490718	0.165159	0.00296661	UVMR_F3_on_RA_LeaveOneOut.csv	F3	RA
F3	RA	F3	RA	58284	rs35593046	-0.47416	0.167291	0.00459212	UVMR_F3_on_RA_LeaveOneOut.csv	F3	RA
F3	RA	F3	RA	58284	rs36019144	-0.4697	0.167241	0.00497685	UVMR_F3_on_RA_LeaveOneOut.csv	F3	RA
F3	RA	F3	RA	58284	rs36071027	-0.462122	0.167477	0.0057922	UVMR_F3_on_RA_LeaveOneOut.csv	F3	RA
F3	RA	F3	RA	58284	rs3734254	-0.450232	0.166314	0.00678707	UVMR_F3_on_RA_LeaveOneOut.csv	F3	RA
F3	RA	F3	RA	58284	rs3741983	-0.515995	0.166018	0.00188323	UVMR_F3_on_RA_LeaveOneOut.csv	F3	RA
F3	RA	F3	RA	58284	rs3796581	-0.479231	0.168133	0.00436776	UVMR_F3_on_RA_LeaveOneOut.csv	F3	RA
F3	RA	F3	RA	58284	rs3804972	-0.464694	0.166873	0.00535739	UVMR_F3_on_RA_LeaveOneOut.csv	F3	RA
F3	RA	F3	RA	58284	rs3814424	-0.480986	0.166859	0.0039442	UVMR_F3_on_RA_LeaveOneOut.csv	F3	RA
F3	RA	F3	RA	58284	rs3819530	-0.455809	0.16644	0.00617071	UVMR_F3_on_RA_LeaveOneOut.csv	F3	RA
F3	RA	F3	RA	58284	rs3936511	-0.483193	0.166777	0.00376461	UVMR_F3_on_RA_LeaveOneOut.csv	F3	RA
F3	RA	F3	RA	58284	rs437330	-0.478608	0.167019	0.00416234	UVMR_F3_on_RA_LeaveOneOut.csv	F3	RA
F3	RA	F3	RA	58284	rs4482366	-0.481359	0.166558	0.00385202	UVMR_F3_on_RA_LeaveOneOut.csv	F3	RA
F3	RA	F3	RA	58284	rs4507813	-0.455059	0.166639	0.00631782	UVMR_F3_on_RA_LeaveOneOut.csv	F3	RA
F3	RA	F3	RA	58284	rs45593734	-0.482518	0.166193	0.00369183	UVMR_F3_on_RA_LeaveOneOut.csv	F3	RA
F3	RA	F3	RA	58284	rs4577304	-0.474445	0.167339	0.00457919	UVMR_F3_on_RA_LeaveOneOut.csv	F3	RA
F3	RA	F3	RA	58284	rs4672882	-0.458802	0.16709	0.00603585	UVMR_F3_on_RA_LeaveOneOut.csv	F3	RA
F3	RA	F3	RA	58284	rs4675682	-0.464076	0.166937	0.00543679	UVMR_F3_on_RA_LeaveOneOut.csv	F3	RA
F3	RA	F3	RA	58284	rs4686683	-0.464281	0.166901	0.00540625	UVMR_F3_on_RA_LeaveOneOut.csv	F3	RA
F3	RA	F3	RA	58284	rs4691379	-0.468688	0.16716	0.00504995	UVMR_F3_on_RA_LeaveOneOut.csv	F3	RA
F3	RA	F3	RA	58284	rs4705710	-0.463586	0.167034	0.00551339	UVMR_F3_on_RA_LeaveOneOut.csv	F3	RA
F3	RA	F3	RA	58284	rs4752518	-0.469267	0.167228	0.0050138	UVMR_F3_on_RA_LeaveOneOut.csv	F3	RA
F3	RA	F3	RA	58284	rs4785216	-0.465666	0.167185	0.00534723	UVMR_F3_on_RA_LeaveOneOut.csv	F3	RA
F3	RA	F3	RA	58284	rs4788566	-0.468717	0.167306	0.00508567	UVMR_F3_on_RA_LeaveOneOut.csv	F3	RA
F3	RA	F3	RA	58284	rs4807152	-0.474987	0.166928	0.0044347	UVMR_F3_on_RA_LeaveOneOut.csv	F3	RA
F3	RA	F3	RA	58284	rs4873492	-0.474569	0.167359	0.00457361	UVMR_F3_on_RA_LeaveOneOut.csv	F3	RA
F3	RA	F3	RA	58284	rs4902945	-0.490363	0.165318	0.00301515	UVMR_F3_on_RA_LeaveOneOut.csv	F3	RA
F3	RA	F3	RA	58284	rs4936678	-0.467974	0.16738	0.00517586	UVMR_F3_on_RA_LeaveOneOut.csv	F3	RA
F3	RA	F3	RA	58284	rs4939640	-0.479433	0.167082	0.00411189	UVMR_F3_on_RA_LeaveOneOut.csv	F3	RA
F3	RA	F3	RA	58284	rs56153161	-0.480239	0.167146	0.00406376	UVMR_F3_on_RA_LeaveOneOut.csv	F3	RA
F3	RA	F3	RA	58284	rs56179563	-0.473957	0.167258	0.00460131	UVMR_F3_on_RA_LeaveOneOut.csv	F3	RA
F3	RA	F3	RA	58284	rs56389811	-0.481005	0.167299	0.00403875	UVMR_F3_on_RA_LeaveOneOut.csv	F3	RA
F3	RA	F3	RA	58284	rs57786342	-0.462482	0.167448	0.00574588	UVMR_F3_on_RA_LeaveOneOut.csv	F3	RA
F3	RA	F3	RA	58284	rs588273	-0.463266	0.167107	0.00556677	UVMR_F3_on_RA_LeaveOneOut.csv	F3	RA
F3	RA	F3	RA	58284	rs59761494	-0.455229	0.165872	0.0060609	UVMR_F3_on_RA_LeaveOneOut.csv	F3	RA
F3	RA	F3	RA	58284	rs59960594	-0.479049	0.167128	0.00415218	UVMR_F3_on_RA_LeaveOneOut.csv	F3	RA
F3	RA	F3	RA	58284	rs6011033	-0.504036	0.166236	0.00242901	UVMR_F3_on_RA_LeaveOneOut.csv	F3	RA
F3	RA	F3	RA	58284	rs6039211	-0.453725	0.167595	0.00678386	UVMR_F3_on_RA_LeaveOneOut.csv	F3	RA
F3	RA	F3	RA	58284	rs6054200	-0.463364	0.167149	0.00556853	UVMR_F3_on_RA_LeaveOneOut.csv	F3	RA
F3	RA	F3	RA	58284	rs61493221	-0.473594	0.167197	0.00461784	UVMR_F3_on_RA_LeaveOneOut.csv	F3	RA
F3	RA	F3	RA	58284	rs62104477	-0.488938	0.166298	0.00328076	UVMR_F3_on_RA_LeaveOneOut.csv	F3	RA
F3	RA	F3	RA	58284	rs6584606	-0.468253	0.167298	0.00512736	UVMR_F3_on_RA_LeaveOneOut.csv	F3	RA
F3	RA	F3	RA	58284	rs66563455	-0.465573	0.167226	0.0053677	UVMR_F3_on_RA_LeaveOneOut.csv	F3	RA
F3	RA	F3	RA	58284	rs6674131	-0.470032	0.16721	0.00493833	UVMR_F3_on_RA_LeaveOneOut.csv	F3	RA
F3	RA	F3	RA	58284	rs6766859	-0.468687	0.167222	0.00506639	UVMR_F3_on_RA_LeaveOneOut.csv	F3	RA
F3	RA	F3	RA	58284	rs67693285	-0.512291	0.162538	0.00162256	UVMR_F3_on_RA_LeaveOneOut.csv	F3	RA
F3	RA	F3	RA	58284	rs6807437	-0.503828	0.164127	0.00214235	UVMR_F3_on_RA_LeaveOneOut.csv	F3	RA
F3	RA	F3	RA	58284	rs6857805	-0.475683	0.166989	0.00439135	UVMR_F3_on_RA_LeaveOneOut.csv	F3	RA
F3	RA	F3	RA	58284	rs693120	-0.485544	0.166194	0.00348298	UVMR_F3_on_RA_LeaveOneOut.csv	F3	RA
F3	RA	F3	RA	58284	rs7015858	-0.4836	0.166621	0.00370326	UVMR_F3_on_RA_LeaveOneOut.csv	F3	RA
F3	RA	F3	RA	58284	rs7034917	-0.472879	0.167078	0.00465056	UVMR_F3_on_RA_LeaveOneOut.csv	F3	RA
F3	RA	F3	RA	58284	rs7104528	-0.477702	0.166947	0.00421782	UVMR_F3_on_RA_LeaveOneOut.csv	F3	RA
F3	RA	F3	RA	58284	rs7115331	-0.448638	0.165765	0.00680019	UVMR_F3_on_RA_LeaveOneOut.csv	F3	RA
F3	RA	F3	RA	58284	rs7246865	-0.498189	0.165743	0.00264896	UVMR_F3_on_RA_LeaveOneOut.csv	F3	RA
F3	RA	F3	RA	58284	rs72844220	-0.406685	0.163627	0.0129394	UVMR_F3_on_RA_LeaveOneOut.csv	F3	RA
F3	RA	F3	RA	58284	rs72879250	-0.468472	0.167182	0.00507616	UVMR_F3_on_RA_LeaveOneOut.csv	F3	RA
F3	RA	F3	RA	58284	rs72977381	-0.470371	0.167122	0.00488479	UVMR_F3_on_RA_LeaveOneOut.csv	F3	RA
F3	RA	F3	RA	58284	rs7340705	-0.4687	0.167271	0.00507794	UVMR_F3_on_RA_LeaveOneOut.csv	F3	RA
F3	RA	F3	RA	58284	rs7459106	-0.453838	0.166651	0.00646369	UVMR_F3_on_RA_LeaveOneOut.csv	F3	RA
F3	RA	F3	RA	58284	rs7477335	-0.468737	0.167339	0.00509243	UVMR_F3_on_RA_LeaveOneOut.csv	F3	RA
F3	RA	F3	RA	58284	rs751749	-0.469182	0.167142	0.00499913	UVMR_F3_on_RA_LeaveOneOut.csv	F3	RA
F3	RA	F3	RA	58284	rs7575523	-0.48235	0.166571	0.00378229	UVMR_F3_on_RA_LeaveOneOut.csv	F3	RA
F3	RA	F3	RA	58284	rs7701003	-0.494985	0.166531	0.00295557	UVMR_F3_on_RA_LeaveOneOut.csv	F3	RA
F3	RA	F3	RA	58284	rs7780273	-0.474282	0.167312	0.00458657	UVMR_F3_on_RA_LeaveOneOut.csv	F3	RA
F3	RA	F3	RA	58284	rs7820055	-0.458414	0.166645	0.00594417	UVMR_F3_on_RA_LeaveOneOut.csv	F3	RA
F3	RA	F3	RA	58284	rs782520	-0.462164	0.166981	0.00564414	UVMR_F3_on_RA_LeaveOneOut.csv	F3	RA
F3	RA	F3	RA	58284	rs7872348	-0.479808	0.166795	0.00401944	UVMR_F3_on_RA_LeaveOneOut.csv	F3	RA
F3	RA	F3	RA	58284	rs7963397	-0.46689	0.167376	0.00527931	UVMR_F3_on_RA_LeaveOneOut.csv	F3	RA
F3	RA	F3	RA	58284	rs800647	-0.487436	0.166251	0.00336853	UVMR_F3_on_RA_LeaveOneOut.csv	F3	RA
F3	RA	F3	RA	58284	rs896312	-0.473242	0.167138	0.00463394	UVMR_F3_on_RA_LeaveOneOut.csv	F3	RA
F3	RA	F3	RA	58284	rs900144	-0.441967	0.167744	0.00841941	UVMR_F3_on_RA_LeaveOneOut.csv	F3	RA
F3	RA	F3	RA	58284	rs9302885	-0.483615	0.166622	0.00370229	UVMR_F3_on_RA_LeaveOneOut.csv	F3	RA
F3	RA	F3	RA	58284	rs9373363	-0.47798	0.16704	0.00421686	UVMR_F3_on_RA_LeaveOneOut.csv	F3	RA
F3	RA	F3	RA	58284	rs9386780	-0.490962	0.165702	0.00304728	UVMR_F3_on_RA_LeaveOneOut.csv	F3	RA
F3	RA	F3	RA	58284	rs9394951	-0.458558	0.168048	0.00635778	UVMR_F3_on_RA_LeaveOneOut.csv	F3	RA
F3	RA	F3	RA	58284	rs9619950	-0.477803	0.166829	0.00418292	UVMR_F3_on_RA_LeaveOneOut.csv	F3	RA
F3	RA	F3	RA	58284	rs9837162	-0.478672	0.167017	0.00415685	UVMR_F3_on_RA_LeaveOneOut.csv	F3	RA
F3	RA	F3	RA	58284	All	-0.471117	0.166207	0.00458958	UVMR_F3_on_RA_LeaveOneOut.csv	F3	RA
F4	CP	F4	CP	387649	rs10118398	0.0461308	0.0238482	0.0530693	UVMR_F4_on_CP_LeaveOneOut.csv	F4	CP
F4	CP	F4	CP	387649	rs10505801	0.0499831	0.0239214	0.036665	UVMR_F4_on_CP_LeaveOneOut.csv	F4	CP
F4	CP	F4	CP	387649	rs10770294	0.0473932	0.0239114	0.0474758	UVMR_F4_on_CP_LeaveOneOut.csv	F4	CP
F4	CP	F4	CP	387649	rs10774018	0.0484726	0.0239799	0.0432395	UVMR_F4_on_CP_LeaveOneOut.csv	F4	CP
F4	CP	F4	CP	387649	rs10792	0.048271	0.0240012	0.0443055	UVMR_F4_on_CP_LeaveOneOut.csv	F4	CP
F4	CP	F4	CP	387649	rs10824163	0.0510932	0.0238309	0.0320339	UVMR_F4_on_CP_LeaveOneOut.csv	F4	CP
F4	CP	F4	CP	387649	rs10867282	0.0497242	0.0239343	0.0377528	UVMR_F4_on_CP_LeaveOneOut.csv	F4	CP
F4	CP	F4	CP	387649	rs10871590	0.0509077	0.023905	0.0332059	UVMR_F4_on_CP_LeaveOneOut.csv	F4	CP
F4	CP	F4	CP	387649	rs10873302	0.0508498	0.0238261	0.0328257	UVMR_F4_on_CP_LeaveOneOut.csv	F4	CP
F4	CP	F4	CP	387649	rs10890130	0.048209	0.0239515	0.0441385	UVMR_F4_on_CP_LeaveOneOut.csv	F4	CP
F4	CP	F4	CP	387649	rs10958846	0.0523999	0.0235812	0.0262762	UVMR_F4_on_CP_LeaveOneOut.csv	F4	CP
F4	CP	F4	CP	387649	rs1147326	0.0469391	0.0239218	0.0497405	UVMR_F4_on_CP_LeaveOneOut.csv	F4	CP
F4	CP	F4	CP	387649	rs11600468	0.047887	0.0239453	0.0455169	UVMR_F4_on_CP_LeaveOneOut.csv	F4	CP
F4	CP	F4	CP	387649	rs11606544	0.0487378	0.0239675	0.0420028	UVMR_F4_on_CP_LeaveOneOut.csv	F4	CP
F4	CP	F4	CP	387649	rs11692209	0.0488649	0.0239703	0.0414936	UVMR_F4_on_CP_LeaveOneOut.csv	F4	CP
F4	CP	F4	CP	387649	rs11704728	0.0461775	0.0238389	0.0527372	UVMR_F4_on_CP_LeaveOneOut.csv	F4	CP
F4	CP	F4	CP	387649	rs11742930	0.048623	0.0239796	0.0425928	UVMR_F4_on_CP_LeaveOneOut.csv	F4	CP
F4	CP	F4	CP	387649	rs11747190	0.0494159	0.0239493	0.0390793	UVMR_F4_on_CP_LeaveOneOut.csv	F4	CP
F4	CP	F4	CP	387649	rs11769798	0.0484271	0.0239836	0.043469	UVMR_F4_on_CP_LeaveOneOut.csv	F4	CP
F4	CP	F4	CP	387649	rs1188205	0.0477437	0.0239621	0.0463201	UVMR_F4_on_CP_LeaveOneOut.csv	F4	CP
F4	CP	F4	CP	387649	rs12035149	0.0490247	0.0239654	0.0407909	UVMR_F4_on_CP_LeaveOneOut.csv	F4	CP
F4	CP	F4	CP	387649	rs12039166	0.0516198	0.0237125	0.0294874	UVMR_F4_on_CP_LeaveOneOut.csv	F4	CP
F4	CP	F4	CP	387649	rs12144626	0.0486693	0.0239692	0.042306	UVMR_F4_on_CP_LeaveOneOut.csv	F4	CP
F4	CP	F4	CP	387649	rs12291333	0.0520735	0.0236762	0.0278497	UVMR_F4_on_CP_LeaveOneOut.csv	F4	CP
F4	CP	F4	CP	387649	rs12593388	0.0495678	0.0239417	0.0384188	UVMR_F4_on_CP_LeaveOneOut.csv	F4	CP
F4	CP	F4	CP	387649	rs12631108	0.0497684	0.0239384	0.0376157	UVMR_F4_on_CP_LeaveOneOut.csv	F4	CP
F4	CP	F4	CP	387649	rs12726237	0.0482544	0.0239786	0.0441783	UVMR_F4_on_CP_LeaveOneOut.csv	F4	CP
F4	CP	F4	CP	387649	rs1296328	0.0498072	0.0240721	0.0385386	UVMR_F4_on_CP_LeaveOneOut.csv	F4	CP
F4	CP	F4	CP	387649	rs13182155	0.0492884	0.0239549	0.0396332	UVMR_F4_on_CP_LeaveOneOut.csv	F4	CP
F4	CP	F4	CP	387649	rs1470050	0.0456009	0.023726	0.054608	UVMR_F4_on_CP_LeaveOneOut.csv	F4	CP
F4	CP	F4	CP	387649	rs1528091	0.0544531	0.023132	0.018572	UVMR_F4_on_CP_LeaveOneOut.csv	F4	CP
F4	CP	F4	CP	387649	rs1542514	0.0527633	0.0237648	0.0264032	UVMR_F4_on_CP_LeaveOneOut.csv	F4	CP
F4	CP	F4	CP	387649	rs1544459	0.0497587	0.0239574	0.0378051	UVMR_F4_on_CP_LeaveOneOut.csv	F4	CP
F4	CP	F4	CP	387649	rs1578408	0.0486858	0.0239815	0.0423421	UVMR_F4_on_CP_LeaveOneOut.csv	F4	CP
F4	CP	F4	CP	387649	rs16916303	0.0493175	0.0239489	0.0394679	UVMR_F4_on_CP_LeaveOneOut.csv	F4	CP
F4	CP	F4	CP	387649	rs16960778	0.0524947	0.023565	0.0259038	UVMR_F4_on_CP_LeaveOneOut.csv	F4	CP
F4	CP	F4	CP	387649	rs17270181	0.0488944	0.0239617	0.0412987	UVMR_F4_on_CP_LeaveOneOut.csv	F4	CP
F4	CP	F4	CP	387649	rs17324331	0.045818	0.0239394	0.055631	UVMR_F4_on_CP_LeaveOneOut.csv	F4	CP
F4	CP	F4	CP	387649	rs17770336	0.0500504	0.0241139	0.0379329	UVMR_F4_on_CP_LeaveOneOut.csv	F4	CP
F4	CP	F4	CP	387649	rs17827760	0.0470037	0.0238921	0.0491454	UVMR_F4_on_CP_LeaveOneOut.csv	F4	CP
F4	CP	F4	CP	387649	rs1799507	0.0484141	0.0239834	0.0435236	UVMR_F4_on_CP_LeaveOneOut.csv	F4	CP
F4	CP	F4	CP	387649	rs1916039	0.0476678	0.0239233	0.0463131	UVMR_F4_on_CP_LeaveOneOut.csv	F4	CP
F4	CP	F4	CP	387649	rs1998607	0.0497375	0.0239602	0.0379092	UVMR_F4_on_CP_LeaveOneOut.csv	F4	CP
F4	CP	F4	CP	387649	rs202140	0.0522337	0.0236488	0.0271936	UVMR_F4_on_CP_LeaveOneOut.csv	F4	CP
F4	CP	F4	CP	387649	rs208475	0.0491517	0.0239532	0.0401709	UVMR_F4_on_CP_LeaveOneOut.csv	F4	CP
F4	CP	F4	CP	387649	rs2124499	0.0477823	0.0239735	0.0462477	UVMR_F4_on_CP_LeaveOneOut.csv	F4	CP
F4	CP	F4	CP	387649	rs2156675	0.0536878	0.0235276	0.0224948	UVMR_F4_on_CP_LeaveOneOut.csv	F4	CP
F4	CP	F4	CP	387649	rs2181375	0.0491363	0.0240465	0.0410138	UVMR_F4_on_CP_LeaveOneOut.csv	F4	CP
F4	CP	F4	CP	387649	rs2239647	0.0475152	0.0239695	0.0474432	UVMR_F4_on_CP_LeaveOneOut.csv	F4	CP
F4	CP	F4	CP	387649	rs2272855	0.0473351	0.0239046	0.0476846	UVMR_F4_on_CP_LeaveOneOut.csv	F4	CP
F4	CP	F4	CP	387649	rs228077	0.0471013	0.0239372	0.0491025	UVMR_F4_on_CP_LeaveOneOut.csv	F4	CP
F4	CP	F4	CP	387649	rs2293251	0.0472519	0.0239018	0.0480504	UVMR_F4_on_CP_LeaveOneOut.csv	F4	CP
F4	CP	F4	CP	387649	rs2319849	0.0445287	0.02344	0.0574737	UVMR_F4_on_CP_LeaveOneOut.csv	F4	CP
F4	CP	F4	CP	387649	rs2368178	0.0474816	0.0239481	0.0474019	UVMR_F4_on_CP_LeaveOneOut.csv	F4	CP
F4	CP	F4	CP	387649	rs2439823	0.0430709	0.0236037	0.0680386	UVMR_F4_on_CP_LeaveOneOut.csv	F4	CP
F4	CP	F4	CP	387649	rs27741	0.0547554	0.0240733	0.0229343	UVMR_F4_on_CP_LeaveOneOut.csv	F4	CP
F4	CP	F4	CP	387649	rs2833353	0.0508032	0.0238615	0.033247	UVMR_F4_on_CP_LeaveOneOut.csv	F4	CP
F4	CP	F4	CP	387649	rs28457680	0.0487573	0.0239579	0.0418387	UVMR_F4_on_CP_LeaveOneOut.csv	F4	CP
F4	CP	F4	CP	387649	rs28797622	0.0505304	0.0239065	0.0345437	UVMR_F4_on_CP_LeaveOneOut.csv	F4	CP
F4	CP	F4	CP	387649	rs34656389	0.0476555	0.0239227	0.0463645	UVMR_F4_on_CP_LeaveOneOut.csv	F4	CP
F4	CP	F4	CP	387649	rs35413307	0.0454738	0.0236706	0.0547181	UVMR_F4_on_CP_LeaveOneOut.csv	F4	CP
F4	CP	F4	CP	387649	rs36090025	0.0472731	0.0239384	0.0482929	UVMR_F4_on_CP_LeaveOneOut.csv	F4	CP
F4	CP	F4	CP	387649	rs3772882	0.0495573	0.0239552	0.0385694	UVMR_F4_on_CP_LeaveOneOut.csv	F4	CP
F4	CP	F4	CP	387649	rs3802851	0.0526476	0.0236524	0.0260214	UVMR_F4_on_CP_LeaveOneOut.csv	F4	CP
F4	CP	F4	CP	387649	rs3807652	0.0499607	0.0239461	0.0369439	UVMR_F4_on_CP_LeaveOneOut.csv	F4	CP
F4	CP	F4	CP	387649	rs3828120	0.0496668	0.023973	0.0382863	UVMR_F4_on_CP_LeaveOneOut.csv	F4	CP
F4	CP	F4	CP	387649	rs393308	0.0460503	0.023785	0.0528544	UVMR_F4_on_CP_LeaveOneOut.csv	F4	CP
F4	CP	F4	CP	387649	rs40071	0.0474897	0.0239619	0.0474925	UVMR_F4_on_CP_LeaveOneOut.csv	F4	CP
F4	CP	F4	CP	387649	rs4399718	0.0433706	0.0233615	0.0633827	UVMR_F4_on_CP_LeaveOneOut.csv	F4	CP
F4	CP	F4	CP	387649	rs4482463	0.0523541	0.0239288	0.0286763	UVMR_F4_on_CP_LeaveOneOut.csv	F4	CP
F4	CP	F4	CP	387649	rs4671328	0.0531801	0.0239304	0.0262642	UVMR_F4_on_CP_LeaveOneOut.csv	F4	CP
F4	CP	F4	CP	387649	rs4758869	0.0482088	0.0239503	0.0441289	UVMR_F4_on_CP_LeaveOneOut.csv	F4	CP
F4	CP	F4	CP	387649	rs4844809	0.0486106	0.0239903	0.0427383	UVMR_F4_on_CP_LeaveOneOut.csv	F4	CP
F4	CP	F4	CP	387649	rs4889649	0.0466381	0.0238751	0.0507702	UVMR_F4_on_CP_LeaveOneOut.csv	F4	CP
F4	CP	F4	CP	387649	rs496072	0.0511252	0.0238821	0.0322959	UVMR_F4_on_CP_LeaveOneOut.csv	F4	CP
F4	CP	F4	CP	387649	rs55689442	0.0490197	0.0239572	0.0407427	UVMR_F4_on_CP_LeaveOneOut.csv	F4	CP
F4	CP	F4	CP	387649	rs56095714	0.0483543	0.0239882	0.0438253	UVMR_F4_on_CP_LeaveOneOut.csv	F4	CP
F4	CP	F4	CP	387649	rs57263785	0.0508695	0.0238886	0.0332171	UVMR_F4_on_CP_LeaveOneOut.csv	F4	CP
F4	CP	F4	CP	387649	rs59399491	0.0466601	0.0239437	0.0513257	UVMR_F4_on_CP_LeaveOneOut.csv	F4	CP
F4	CP	F4	CP	387649	rs5997200	0.0469423	0.0238701	0.0492324	UVMR_F4_on_CP_LeaveOneOut.csv	F4	CP
F4	CP	F4	CP	387649	rs62301135	0.0483793	0.0239557	0.0434316	UVMR_F4_on_CP_LeaveOneOut.csv	F4	CP
F4	CP	F4	CP	387649	rs62477684	0.0465588	0.0239582	0.0519753	UVMR_F4_on_CP_LeaveOneOut.csv	F4	CP
F4	CP	F4	CP	387649	rs66806308	0.0493475	0.0239731	0.0395467	UVMR_F4_on_CP_LeaveOneOut.csv	F4	CP
F4	CP	F4	CP	387649	rs67555242	0.0505482	0.0239797	0.0350345	UVMR_F4_on_CP_LeaveOneOut.csv	F4	CP
F4	CP	F4	CP	387649	rs6769617	0.0464876	0.023859	0.0513635	UVMR_F4_on_CP_LeaveOneOut.csv	F4	CP
F4	CP	F4	CP	387649	rs7034554	0.0477856	0.0239306	0.0458422	UVMR_F4_on_CP_LeaveOneOut.csv	F4	CP
F4	CP	F4	CP	387649	rs7085659	0.0488391	0.0239863	0.0417373	UVMR_F4_on_CP_LeaveOneOut.csv	F4	CP
F4	CP	F4	CP	387649	rs7161874	0.0501199	0.0239573	0.0364337	UVMR_F4_on_CP_LeaveOneOut.csv	F4	CP
F4	CP	F4	CP	387649	rs72665129	0.0510777	0.0238472	0.0322038	UVMR_F4_on_CP_LeaveOneOut.csv	F4	CP
F4	CP	F4	CP	387649	rs72821133	0.0457814	0.0238414	0.0548263	UVMR_F4_on_CP_LeaveOneOut.csv	F4	CP
F4	CP	F4	CP	387649	rs73213484	0.042433	0.0232366	0.0678308	UVMR_F4_on_CP_LeaveOneOut.csv	F4	CP
F4	CP	F4	CP	387649	rs73225274	0.0477792	0.0239339	0.045901	UVMR_F4_on_CP_LeaveOneOut.csv	F4	CP
F4	CP	F4	CP	387649	rs73371569	0.0482027	0.0239785	0.0444049	UVMR_F4_on_CP_LeaveOneOut.csv	F4	CP
F4	CP	F4	CP	387649	rs7377083	0.0471231	0.0239927	0.0495231	UVMR_F4_on_CP_LeaveOneOut.csv	F4	CP
F4	CP	F4	CP	387649	rs74749286	0.0485076	0.0239576	0.0428958	UVMR_F4_on_CP_LeaveOneOut.csv	F4	CP
F4	CP	F4	CP	387649	rs7519614	0.0513291	0.0237841	0.0309178	UVMR_F4_on_CP_LeaveOneOut.csv	F4	CP
F4	CP	F4	CP	387649	rs7568059	0.0496737	0.0239406	0.0379982	UVMR_F4_on_CP_LeaveOneOut.csv	F4	CP
F4	CP	F4	CP	387649	rs7575523	0.0450975	0.0238858	0.0590193	UVMR_F4_on_CP_LeaveOneOut.csv	F4	CP
F4	CP	F4	CP	387649	rs7612882	0.0481888	0.0239695	0.0443868	UVMR_F4_on_CP_LeaveOneOut.csv	F4	CP
F4	CP	F4	CP	387649	rs7683836	0.0478264	0.0239506	0.0458386	UVMR_F4_on_CP_LeaveOneOut.csv	F4	CP
F4	CP	F4	CP	387649	rs7736910	0.0443801	0.0234875	0.0588219	UVMR_F4_on_CP_LeaveOneOut.csv	F4	CP
F4	CP	F4	CP	387649	rs7780773	0.0473408	0.0240073	0.0486176	UVMR_F4_on_CP_LeaveOneOut.csv	F4	CP
F4	CP	F4	CP	387649	rs778094	0.0447033	0.0236375	0.0585972	UVMR_F4_on_CP_LeaveOneOut.csv	F4	CP
F4	CP	F4	CP	387649	rs7832695	0.0473502	0.0239563	0.048096	UVMR_F4_on_CP_LeaveOneOut.csv	F4	CP
F4	CP	F4	CP	387649	rs7944782	0.0508341	0.0238619	0.0331426	UVMR_F4_on_CP_LeaveOneOut.csv	F4	CP
F4	CP	F4	CP	387649	rs799449	0.0490797	0.0239735	0.0406336	UVMR_F4_on_CP_LeaveOneOut.csv	F4	CP
F4	CP	F4	CP	387649	rs8096564	0.0490838	0.0239814	0.0406831	UVMR_F4_on_CP_LeaveOneOut.csv	F4	CP
F4	CP	F4	CP	387649	rs854917	0.0522864	0.0237385	0.027623	UVMR_F4_on_CP_LeaveOneOut.csv	F4	CP
F4	CP	F4	CP	387649	rs936032	0.0498068	0.0239277	0.0373834	UVMR_F4_on_CP_LeaveOneOut.csv	F4	CP
F4	CP	F4	CP	387649	rs9378684	0.0507107	0.0239534	0.0342551	UVMR_F4_on_CP_LeaveOneOut.csv	F4	CP
F4	CP	F4	CP	387649	rs9478496	0.0475264	0.0239253	0.0469838	UVMR_F4_on_CP_LeaveOneOut.csv	F4	CP
F4	CP	F4	CP	387649	rs9581865	0.0499005	0.0239424	0.0371432	UVMR_F4_on_CP_LeaveOneOut.csv	F4	CP
F4	CP	F4	CP	387649	rs9811585	0.0491611	0.0239821	0.0403738	UVMR_F4_on_CP_LeaveOneOut.csv	F4	CP
F4	CP	F4	CP	387649	rs9879452	0.0489336	0.0239877	0.0413557	UVMR_F4_on_CP_LeaveOneOut.csv	F4	CP
F4	CP	F4	CP	387649	rs991191	0.0468343	0.0239199	0.0502341	UVMR_F4_on_CP_LeaveOneOut.csv	F4	CP
F4	CP	F4	CP	387649	All	0.0487485	0.023779	0.0403576	UVMR_F4_on_CP_LeaveOneOut.csv	F4	CP
F4	RA	F4	RA	58284	rs10118398	0.168135	0.169667	0.321701	UVMR_F4_on_RA_LeaveOneOut.csv	F4	RA
F4	RA	F4	RA	58284	rs10505801	0.168687	0.169405	0.319366	UVMR_F4_on_RA_LeaveOneOut.csv	F4	RA
F4	RA	F4	RA	58284	rs10770294	0.164561	0.169105	0.330489	UVMR_F4_on_RA_LeaveOneOut.csv	F4	RA
F4	RA	F4	RA	58284	rs10824163	0.16257	0.169078	0.336296	UVMR_F4_on_RA_LeaveOneOut.csv	F4	RA
F4	RA	F4	RA	58284	rs10871590	0.16805	0.169722	0.3221	UVMR_F4_on_RA_LeaveOneOut.csv	F4	RA
F4	RA	F4	RA	58284	rs10873302	0.187241	0.168229	0.265704	UVMR_F4_on_RA_LeaveOneOut.csv	F4	RA
F4	RA	F4	RA	58284	rs10890130	0.163263	0.16898	0.333961	UVMR_F4_on_RA_LeaveOneOut.csv	F4	RA
F4	RA	F4	RA	58284	rs10958846	0.179014	0.169221	0.290114	UVMR_F4_on_RA_LeaveOneOut.csv	F4	RA
F4	RA	F4	RA	58284	rs11600468	0.16125	0.168819	0.339492	UVMR_F4_on_RA_LeaveOneOut.csv	F4	RA
F4	RA	F4	RA	58284	rs11606544	0.194366	0.167895	0.247001	UVMR_F4_on_RA_LeaveOneOut.csv	F4	RA
F4	RA	F4	RA	58284	rs11692209	0.162337	0.169129	0.337136	UVMR_F4_on_RA_LeaveOneOut.csv	F4	RA
F4	RA	F4	RA	58284	rs11704728	0.164579	0.169347	0.331127	UVMR_F4_on_RA_LeaveOneOut.csv	F4	RA
F4	RA	F4	RA	58284	rs11742930	0.168499	0.169465	0.320076	UVMR_F4_on_RA_LeaveOneOut.csv	F4	RA
F4	RA	F4	RA	58284	rs11747190	0.181633	0.169105	0.282784	UVMR_F4_on_RA_LeaveOneOut.csv	F4	RA
F4	RA	F4	RA	58284	rs1188205	0.175114	0.169793	0.302384	UVMR_F4_on_RA_LeaveOneOut.csv	F4	RA
F4	RA	F4	RA	58284	rs12039166	0.178298	0.169212	0.292022	UVMR_F4_on_RA_LeaveOneOut.csv	F4	RA
F4	RA	F4	RA	58284	rs12144626	0.230421	0.160924	0.152183	UVMR_F4_on_RA_LeaveOneOut.csv	F4	RA
F4	RA	F4	RA	58284	rs12291333	0.180845	0.168335	0.282682	UVMR_F4_on_RA_LeaveOneOut.csv	F4	RA
F4	RA	F4	RA	58284	rs12593388	0.174221	0.169365	0.303633	UVMR_F4_on_RA_LeaveOneOut.csv	F4	RA
F4	RA	F4	RA	58284	rs12631108	0.190827	0.16805	0.25615	UVMR_F4_on_RA_LeaveOneOut.csv	F4	RA
F4	RA	F4	RA	58284	rs12726237	0.200894	0.167097	0.229262	UVMR_F4_on_RA_LeaveOneOut.csv	F4	RA
F4	RA	F4	RA	58284	rs1296328	0.20998	0.168723	0.213305	UVMR_F4_on_RA_LeaveOneOut.csv	F4	RA
F4	RA	F4	RA	58284	rs1528091	0.179496	0.169307	0.289063	UVMR_F4_on_RA_LeaveOneOut.csv	F4	RA
F4	RA	F4	RA	58284	rs1542514	0.206257	0.167347	0.21776	UVMR_F4_on_RA_LeaveOneOut.csv	F4	RA
F4	RA	F4	RA	58284	rs1544459	0.145219	0.167275	0.385316	UVMR_F4_on_RA_LeaveOneOut.csv	F4	RA
F4	RA	F4	RA	58284	rs1578408	0.181798	0.169513	0.283508	UVMR_F4_on_RA_LeaveOneOut.csv	F4	RA
F4	RA	F4	RA	58284	rs16916303	0.176519	0.169151	0.296687	UVMR_F4_on_RA_LeaveOneOut.csv	F4	RA
F4	RA	F4	RA	58284	rs16960778	0.163767	0.168956	0.332401	UVMR_F4_on_RA_LeaveOneOut.csv	F4	RA
F4	RA	F4	RA	58284	rs17270181	0.174414	0.169458	0.303362	UVMR_F4_on_RA_LeaveOneOut.csv	F4	RA
F4	RA	F4	RA	58284	rs17770336	0.177309	0.170842	0.299338	UVMR_F4_on_RA_LeaveOneOut.csv	F4	RA
F4	RA	F4	RA	58284	rs17827760	0.147618	0.166523	0.375363	UVMR_F4_on_RA_LeaveOneOut.csv	F4	RA
F4	RA	F4	RA	58284	rs1799507	0.183661	0.169197	0.277708	UVMR_F4_on_RA_LeaveOneOut.csv	F4	RA
F4	RA	F4	RA	58284	rs1916039	0.168593	0.16945	0.319764	UVMR_F4_on_RA_LeaveOneOut.csv	F4	RA
F4	RA	F4	RA	58284	rs1998607	0.18727	0.16984	0.27019	UVMR_F4_on_RA_LeaveOneOut.csv	F4	RA
F4	RA	F4	RA	58284	rs202140	0.168702	0.169371	0.319223	UVMR_F4_on_RA_LeaveOneOut.csv	F4	RA
F4	RA	F4	RA	58284	rs2156675	0.148047	0.167702	0.377345	UVMR_F4_on_RA_LeaveOneOut.csv	F4	RA
F4	RA	F4	RA	58284	rs2181375	0.175643	0.170046	0.301646	UVMR_F4_on_RA_LeaveOneOut.csv	F4	RA
F4	RA	F4	RA	58284	rs2239647	0.147173	0.167087	0.378418	UVMR_F4_on_RA_LeaveOneOut.csv	F4	RA
F4	RA	F4	RA	58284	rs2272855	0.183591	0.168301	0.275339	UVMR_F4_on_RA_LeaveOneOut.csv	F4	RA
F4	RA	F4	RA	58284	rs228077	0.18729	0.168945	0.267607	UVMR_F4_on_RA_LeaveOneOut.csv	F4	RA
F4	RA	F4	RA	58284	rs2293251	0.169729	0.169488	0.316623	UVMR_F4_on_RA_LeaveOneOut.csv	F4	RA
F4	RA	F4	RA	58284	rs2368178	0.19343	0.169064	0.252572	UVMR_F4_on_RA_LeaveOneOut.csv	F4	RA
F4	RA	F4	RA	58284	rs2439823	0.146114	0.168169	0.384929	UVMR_F4_on_RA_LeaveOneOut.csv	F4	RA
F4	RA	F4	RA	58284	rs27741	0.0756282	0.167265	0.651164	UVMR_F4_on_RA_LeaveOneOut.csv	F4	RA
F4	RA	F4	RA	58284	rs2833353	0.177952	0.169373	0.293417	UVMR_F4_on_RA_LeaveOneOut.csv	F4	RA
F4	RA	F4	RA	58284	rs28797622	0.174753	0.16962	0.302887	UVMR_F4_on_RA_LeaveOneOut.csv	F4	RA
F4	RA	F4	RA	58284	rs34656389	0.16893	0.1693	0.31837	UVMR_F4_on_RA_LeaveOneOut.csv	F4	RA
F4	RA	F4	RA	58284	rs35413307	0.183257	0.168784	0.27759	UVMR_F4_on_RA_LeaveOneOut.csv	F4	RA
F4	RA	F4	RA	58284	rs36090025	0.129132	0.165975	0.436558	UVMR_F4_on_RA_LeaveOneOut.csv	F4	RA
F4	RA	F4	RA	58284	rs3772882	0.205343	0.167518	0.220274	UVMR_F4_on_RA_LeaveOneOut.csv	F4	RA
F4	RA	F4	RA	58284	rs3802851	0.195122	0.168335	0.246405	UVMR_F4_on_RA_LeaveOneOut.csv	F4	RA
F4	RA	F4	RA	58284	rs3807652	0.169291	0.169465	0.317807	UVMR_F4_on_RA_LeaveOneOut.csv	F4	RA
F4	RA	F4	RA	58284	rs393308	0.174625	0.169559	0.303067	UVMR_F4_on_RA_LeaveOneOut.csv	F4	RA
F4	RA	F4	RA	58284	rs40071	0.164037	0.169484	0.333113	UVMR_F4_on_RA_LeaveOneOut.csv	F4	RA
F4	RA	F4	RA	58284	rs4399718	0.154546	0.168681	0.35956	UVMR_F4_on_RA_LeaveOneOut.csv	F4	RA
F4	RA	F4	RA	58284	rs4482463	0.147596	0.169089	0.382724	UVMR_F4_on_RA_LeaveOneOut.csv	F4	RA
F4	RA	F4	RA	58284	rs4671328	0.185898	0.170278	0.274951	UVMR_F4_on_RA_LeaveOneOut.csv	F4	RA
F4	RA	F4	RA	58284	rs4758869	0.18519	0.168725	0.272385	UVMR_F4_on_RA_LeaveOneOut.csv	F4	RA
F4	RA	F4	RA	58284	rs4889649	0.207474	0.167633	0.215841	UVMR_F4_on_RA_LeaveOneOut.csv	F4	RA
F4	RA	F4	RA	58284	rs496072	0.174794	0.16964	0.30283	UVMR_F4_on_RA_LeaveOneOut.csv	F4	RA
F4	RA	F4	RA	58284	rs55689442	0.188903	0.168683	0.262769	UVMR_F4_on_RA_LeaveOneOut.csv	F4	RA
F4	RA	F4	RA	58284	rs56095714	0.167044	0.169325	0.323872	UVMR_F4_on_RA_LeaveOneOut.csv	F4	RA
F4	RA	F4	RA	58284	rs57263785	0.169816	0.169423	0.31619	UVMR_F4_on_RA_LeaveOneOut.csv	F4	RA
F4	RA	F4	RA	58284	rs59399491	0.180804	0.169648	0.286533	UVMR_F4_on_RA_LeaveOneOut.csv	F4	RA
F4	RA	F4	RA	58284	rs5997200	0.195188	0.167769	0.244653	UVMR_F4_on_RA_LeaveOneOut.csv	F4	RA
F4	RA	F4	RA	58284	rs62301135	0.15411	0.167875	0.358616	UVMR_F4_on_RA_LeaveOneOut.csv	F4	RA
F4	RA	F4	RA	58284	rs62477684	0.1739	0.16921	0.304085	UVMR_F4_on_RA_LeaveOneOut.csv	F4	RA
F4	RA	F4	RA	58284	rs66806308	0.186596	0.168618	0.26846	UVMR_F4_on_RA_LeaveOneOut.csv	F4	RA
F4	RA	F4	RA	58284	rs67555242	0.159643	0.169678	0.346778	UVMR_F4_on_RA_LeaveOneOut.csv	F4	RA
F4	RA	F4	RA	58284	rs7034554	0.145195	0.168015	0.387488	UVMR_F4_on_RA_LeaveOneOut.csv	F4	RA
F4	RA	F4	RA	58284	rs7085659	0.194002	0.168264	0.248926	UVMR_F4_on_RA_LeaveOneOut.csv	F4	RA
F4	RA	F4	RA	58284	rs72821133	0.215718	0.166456	0.194995	UVMR_F4_on_RA_LeaveOneOut.csv	F4	RA
F4	RA	F4	RA	58284	rs73225274	0.154968	0.167917	0.356067	UVMR_F4_on_RA_LeaveOneOut.csv	F4	RA
F4	RA	F4	RA	58284	rs73371569	0.181765	0.168886	0.281811	UVMR_F4_on_RA_LeaveOneOut.csv	F4	RA
F4	RA	F4	RA	58284	rs7377083	0.186395	0.16911	0.270371	UVMR_F4_on_RA_LeaveOneOut.csv	F4	RA
F4	RA	F4	RA	58284	rs7519614	0.188615	0.168713	0.263583	UVMR_F4_on_RA_LeaveOneOut.csv	F4	RA
F4	RA	F4	RA	58284	rs7568059	0.155887	0.167969	0.353369	UVMR_F4_on_RA_LeaveOneOut.csv	F4	RA
F4	RA	F4	RA	58284	rs7575523	0.159066	0.169821	0.348928	UVMR_F4_on_RA_LeaveOneOut.csv	F4	RA
F4	RA	F4	RA	58284	rs7612882	0.159066	0.169202	0.347168	UVMR_F4_on_RA_LeaveOneOut.csv	F4	RA
F4	RA	F4	RA	58284	rs7683836	0.163275	0.169032	0.334073	UVMR_F4_on_RA_LeaveOneOut.csv	F4	RA
F4	RA	F4	RA	58284	rs7736910	0.146841	0.167231	0.379902	UVMR_F4_on_RA_LeaveOneOut.csv	F4	RA
F4	RA	F4	RA	58284	rs7780773	0.160202	0.169638	0.344976	UVMR_F4_on_RA_LeaveOneOut.csv	F4	RA
F4	RA	F4	RA	58284	rs778094	0.174672	0.169581	0.303001	UVMR_F4_on_RA_LeaveOneOut.csv	F4	RA
F4	RA	F4	RA	58284	rs7832695	0.168832	0.169771	0.319995	UVMR_F4_on_RA_LeaveOneOut.csv	F4	RA
F4	RA	F4	RA	58284	rs7944782	0.155642	0.169196	0.357627	UVMR_F4_on_RA_LeaveOneOut.csv	F4	RA
F4	RA	F4	RA	58284	rs799449	0.168568	0.169432	0.319785	UVMR_F4_on_RA_LeaveOneOut.csv	F4	RA
F4	RA	F4	RA	58284	rs8096564	0.169246	0.169458	0.317917	UVMR_F4_on_RA_LeaveOneOut.csv	F4	RA
F4	RA	F4	RA	58284	rs854917	0.175928	0.170183	0.301249	UVMR_F4_on_RA_LeaveOneOut.csv	F4	RA
F4	RA	F4	RA	58284	rs936032	0.150825	0.168442	0.370568	UVMR_F4_on_RA_LeaveOneOut.csv	F4	RA
F4	RA	F4	RA	58284	rs9378684	0.182319	0.169809	0.282971	UVMR_F4_on_RA_LeaveOneOut.csv	F4	RA
F4	RA	F4	RA	58284	rs9478496	0.169822	0.169454	0.316262	UVMR_F4_on_RA_LeaveOneOut.csv	F4	RA
F4	RA	F4	RA	58284	rs9581865	0.175431	0.169945	0.301941	UVMR_F4_on_RA_LeaveOneOut.csv	F4	RA
F4	RA	F4	RA	58284	rs9811585	0.192584	0.168178	0.252158	UVMR_F4_on_RA_LeaveOneOut.csv	F4	RA
F4	RA	F4	RA	58284	rs9879452	0.184247	0.168903	0.275341	UVMR_F4_on_RA_LeaveOneOut.csv	F4	RA
F4	RA	F4	RA	58284	rs991191	0.161473	0.169286	0.34016	UVMR_F4_on_RA_LeaveOneOut.csv	F4	RA
F4	RA	F4	RA	58284	All	0.173051	0.167901	0.302695	UVMR_F4_on_RA_LeaveOneOut.csv	F4	RA
F5	CP	F5	CP	387649	rs10129426	0.116578	0.0317219	0.000237853	UVMR_F5_on_CP_LeaveOneOut.csv	F5	CP
F5	CP	F5	CP	387649	rs10148349	0.110463	0.0320701	0.000572281	UVMR_F5_on_CP_LeaveOneOut.csv	F5	CP
F5	CP	F5	CP	387649	rs10798881	0.109755	0.0320488	0.000615644	UVMR_F5_on_CP_LeaveOneOut.csv	F5	CP
F5	CP	F5	CP	387649	rs10822155	0.109539	0.0322159	0.000673475	UVMR_F5_on_CP_LeaveOneOut.csv	F5	CP
F5	CP	F5	CP	387649	rs11123820	0.10909	0.0319288	0.0006339	UVMR_F5_on_CP_LeaveOneOut.csv	F5	CP
F5	CP	F5	CP	387649	rs11125718	0.110399	0.0320525	0.000572506	UVMR_F5_on_CP_LeaveOneOut.csv	F5	CP
F5	CP	F5	CP	387649	rs113890529	0.112979	0.0320891	0.000430248	UVMR_F5_on_CP_LeaveOneOut.csv	F5	CP
F5	CP	F5	CP	387649	rs11540358	0.113157	0.0323095	0.00046128	UVMR_F5_on_CP_LeaveOneOut.csv	F5	CP
F5	CP	F5	CP	387649	rs11863729	0.110123	0.0320517	0.000590862	UVMR_F5_on_CP_LeaveOneOut.csv	F5	CP
F5	CP	F5	CP	387649	rs11868541	0.117996	0.0314499	0.000175524	UVMR_F5_on_CP_LeaveOneOut.csv	F5	CP
F5	CP	F5	CP	387649	rs12128707	0.126257	0.0312595	5.36786e-05	UVMR_F5_on_CP_LeaveOneOut.csv	F5	CP
F5	CP	F5	CP	387649	rs12185519	0.109355	0.0319987	0.000632075	UVMR_F5_on_CP_LeaveOneOut.csv	F5	CP
F5	CP	F5	CP	387649	rs12202969	0.10796	0.0321721	0.000791656	UVMR_F5_on_CP_LeaveOneOut.csv	F5	CP
F5	CP	F5	CP	387649	rs1245192	0.104264	0.0312434	0.000846468	UVMR_F5_on_CP_LeaveOneOut.csv	F5	CP
F5	CP	F5	CP	387649	rs12550717	0.113565	0.0320554	0.000395925	UVMR_F5_on_CP_LeaveOneOut.csv	F5	CP
F5	CP	F5	CP	387649	rs12981122	0.112206	0.0321933	0.00049145	UVMR_F5_on_CP_LeaveOneOut.csv	F5	CP
F5	CP	F5	CP	387649	rs12981554	0.106371	0.0316294	0.000770844	UVMR_F5_on_CP_LeaveOneOut.csv	F5	CP
F5	CP	F5	CP	387649	rs13035097	0.108248	0.0318529	0.000677912	UVMR_F5_on_CP_LeaveOneOut.csv	F5	CP
F5	CP	F5	CP	387649	rs1326120	0.115393	0.0320334	0.000315448	UVMR_F5_on_CP_LeaveOneOut.csv	F5	CP
F5	CP	F5	CP	387649	rs13411066	0.112343	0.0321177	0.000469009	UVMR_F5_on_CP_LeaveOneOut.csv	F5	CP
F5	CP	F5	CP	387649	rs1440921	0.116213	0.0317946	0.000257075	UVMR_F5_on_CP_LeaveOneOut.csv	F5	CP
F5	CP	F5	CP	387649	rs147633738	0.108135	0.0318477	0.00068534	UVMR_F5_on_CP_LeaveOneOut.csv	F5	CP
F5	CP	F5	CP	387649	rs1529675	0.104776	0.0312456	0.000798561	UVMR_F5_on_CP_LeaveOneOut.csv	F5	CP
F5	CP	F5	CP	387649	rs1890966	0.113321	0.0321198	0.000418572	UVMR_F5_on_CP_LeaveOneOut.csv	F5	CP
F5	CP	F5	CP	387649	rs2198140	0.115435	0.0319218	0.000298965	UVMR_F5_on_CP_LeaveOneOut.csv	F5	CP
F5	CP	F5	CP	387649	rs2726036	0.117241	0.0319299	0.000240822	UVMR_F5_on_CP_LeaveOneOut.csv	F5	CP
F5	CP	F5	CP	387649	rs28504650	0.111812	0.0321339	0.000502204	UVMR_F5_on_CP_LeaveOneOut.csv	F5	CP
F5	CP	F5	CP	387649	rs2920587	0.111706	0.0320978	0.000501075	UVMR_F5_on_CP_LeaveOneOut.csv	F5	CP
F5	CP	F5	CP	387649	rs3130063	0.112221	0.03222	0.000495924	UVMR_F5_on_CP_LeaveOneOut.csv	F5	CP
F5	CP	F5	CP	387649	rs35543644	0.11146	0.0321153	0.000519269	UVMR_F5_on_CP_LeaveOneOut.csv	F5	CP
F5	CP	F5	CP	387649	rs3754970	0.107022	0.0317449	0.000748134	UVMR_F5_on_CP_LeaveOneOut.csv	F5	CP
F5	CP	F5	CP	387649	rs3785238	0.116466	0.031806	0.000250499	UVMR_F5_on_CP_LeaveOneOut.csv	F5	CP
F5	CP	F5	CP	387649	rs3802681	0.107858	0.0318658	0.000712406	UVMR_F5_on_CP_LeaveOneOut.csv	F5	CP
F5	CP	F5	CP	387649	rs3803241	0.110598	0.0320989	0.000569907	UVMR_F5_on_CP_LeaveOneOut.csv	F5	CP
F5	CP	F5	CP	387649	rs4132385	0.111676	0.0321444	0.000512396	UVMR_F5_on_CP_LeaveOneOut.csv	F5	CP
F5	CP	F5	CP	387649	rs4384889	0.113505	0.0320837	0.000403521	UVMR_F5_on_CP_LeaveOneOut.csv	F5	CP
F5	CP	F5	CP	387649	rs4623182	0.11244	0.0321215	0.000464467	UVMR_F5_on_CP_LeaveOneOut.csv	F5	CP
F5	CP	F5	CP	387649	rs4925114	0.110232	0.0321569	0.000608137	UVMR_F5_on_CP_LeaveOneOut.csv	F5	CP
F5	CP	F5	CP	387649	rs55838312	0.119979	0.0321795	0.000192671	UVMR_F5_on_CP_LeaveOneOut.csv	F5	CP
F5	CP	F5	CP	387649	rs56355243	0.10996	0.0320629	0.00060469	UVMR_F5_on_CP_LeaveOneOut.csv	F5	CP
F5	CP	F5	CP	387649	rs5750830	0.115061	0.0320142	0.000325583	UVMR_F5_on_CP_LeaveOneOut.csv	F5	CP
F5	CP	F5	CP	387649	rs57772941	0.113525	0.032088	0.000403282	UVMR_F5_on_CP_LeaveOneOut.csv	F5	CP
F5	CP	F5	CP	387649	rs58854324	0.105857	0.0315944	0.000806644	UVMR_F5_on_CP_LeaveOneOut.csv	F5	CP
F5	CP	F5	CP	387649	rs60890112	0.113848	0.0320207	0.000377315	UVMR_F5_on_CP_LeaveOneOut.csv	F5	CP
F5	CP	F5	CP	387649	rs6125540	0.116348	0.0320348	0.000281333	UVMR_F5_on_CP_LeaveOneOut.csv	F5	CP
F5	CP	F5	CP	387649	rs617999	0.113387	0.0321126	0.000414131	UVMR_F5_on_CP_LeaveOneOut.csv	F5	CP
F5	CP	F5	CP	387649	rs6471325	0.11213	0.0321234	0.000481932	UVMR_F5_on_CP_LeaveOneOut.csv	F5	CP
F5	CP	F5	CP	387649	rs6550835	0.111057	0.0321934	0.000561214	UVMR_F5_on_CP_LeaveOneOut.csv	F5	CP
F5	CP	F5	CP	387649	rs67268304	0.116825	0.0316037	0.000218535	UVMR_F5_on_CP_LeaveOneOut.csv	F5	CP
F5	CP	F5	CP	387649	rs67361341	0.117313	0.0317899	0.000224032	UVMR_F5_on_CP_LeaveOneOut.csv	F5	CP
F5	CP	F5	CP	387649	rs67450615	0.109982	0.0320177	0.000592498	UVMR_F5_on_CP_LeaveOneOut.csv	F5	CP
F5	CP	F5	CP	387649	rs67472071	0.117825	0.0316737	0.000199255	UVMR_F5_on_CP_LeaveOneOut.csv	F5	CP
F5	CP	F5	CP	387649	rs6802890	0.101458	0.0314897	0.00127324	UVMR_F5_on_CP_LeaveOneOut.csv	F5	CP
F5	CP	F5	CP	387649	rs6869910	0.114153	0.0320021	0.000361035	UVMR_F5_on_CP_LeaveOneOut.csv	F5	CP
F5	CP	F5	CP	387649	rs6882046	0.109278	0.0320506	0.00065071	UVMR_F5_on_CP_LeaveOneOut.csv	F5	CP
F5	CP	F5	CP	387649	rs6911407	0.118439	0.0314132	0.000163015	UVMR_F5_on_CP_LeaveOneOut.csv	F5	CP
F5	CP	F5	CP	387649	rs73047417	0.109968	0.03202	0.000593952	UVMR_F5_on_CP_LeaveOneOut.csv	F5	CP
F5	CP	F5	CP	387649	rs778138	0.109574	0.0320164	0.000620668	UVMR_F5_on_CP_LeaveOneOut.csv	F5	CP
F5	CP	F5	CP	387649	rs7792964	0.11442	0.0321684	0.000375242	UVMR_F5_on_CP_LeaveOneOut.csv	F5	CP
F5	CP	F5	CP	387649	rs78358737	0.112114	0.0321133	0.000480849	UVMR_F5_on_CP_LeaveOneOut.csv	F5	CP
F5	CP	F5	CP	387649	rs7868984	0.112028	0.0321962	0.000502291	UVMR_F5_on_CP_LeaveOneOut.csv	F5	CP
F5	CP	F5	CP	387649	rs7963801	0.114812	0.0319828	0.000330944	UVMR_F5_on_CP_LeaveOneOut.csv	F5	CP
F5	CP	F5	CP	387649	rs8067974	0.103196	0.0306911	0.000772672	UVMR_F5_on_CP_LeaveOneOut.csv	F5	CP
F5	CP	F5	CP	387649	rs875	0.109772	0.0320564	0.000616266	UVMR_F5_on_CP_LeaveOneOut.csv	F5	CP
F5	CP	F5	CP	387649	rs9515852	0.112723	0.0321219	0.000449414	UVMR_F5_on_CP_LeaveOneOut.csv	F5	CP
F5	CP	F5	CP	387649	rs9537889	0.112317	0.032108	0.000468572	UVMR_F5_on_CP_LeaveOneOut.csv	F5	CP
F5	CP	F5	CP	387649	rs982102	0.113941	0.0320511	0.000378026	UVMR_F5_on_CP_LeaveOneOut.csv	F5	CP
F5	CP	F5	CP	387649	rs9973400	0.104445	0.0310976	0.000783312	UVMR_F5_on_CP_LeaveOneOut.csv	F5	CP
F5	CP	F5	CP	387649	All	0.111963	0.0316934	0.000411373	UVMR_F5_on_CP_LeaveOneOut.csv	F5	CP
F5	RA	F5	RA	58284	rs10129426	0.490367	0.199263	0.0138591	UVMR_F5_on_RA_LeaveOneOut.csv	F5	RA
F5	RA	F5	RA	58284	rs10148349	0.499232	0.199197	0.0122029	UVMR_F5_on_RA_LeaveOneOut.csv	F5	RA
F5	RA	F5	RA	58284	rs10822155	0.515943	0.199192	0.00959239	UVMR_F5_on_RA_LeaveOneOut.csv	F5	RA
F5	RA	F5	RA	58284	rs11123820	0.417865	0.183361	0.0226721	UVMR_F5_on_RA_LeaveOneOut.csv	F5	RA
F5	RA	F5	RA	58284	rs11125718	0.473236	0.197634	0.0166429	UVMR_F5_on_RA_LeaveOneOut.csv	F5	RA
F5	RA	F5	RA	58284	rs11863729	0.477823	0.199133	0.0164167	UVMR_F5_on_RA_LeaveOneOut.csv	F5	RA
F5	RA	F5	RA	58284	rs12128707	0.48495	0.202067	0.0163976	UVMR_F5_on_RA_LeaveOneOut.csv	F5	RA
F5	RA	F5	RA	58284	rs12185519	0.512411	0.19888	0.00998112	UVMR_F5_on_RA_LeaveOneOut.csv	F5	RA
F5	RA	F5	RA	58284	rs12202969	0.461719	0.199625	0.0207264	UVMR_F5_on_RA_LeaveOneOut.csv	F5	RA
F5	RA	F5	RA	58284	rs1245192	0.50099	0.199505	0.0120334	UVMR_F5_on_RA_LeaveOneOut.csv	F5	RA
F5	RA	F5	RA	58284	rs12550717	0.466685	0.197676	0.0182326	UVMR_F5_on_RA_LeaveOneOut.csv	F5	RA
F5	RA	F5	RA	58284	rs12981122	0.564722	0.193066	0.00344435	UVMR_F5_on_RA_LeaveOneOut.csv	F5	RA
F5	RA	F5	RA	58284	rs12981554	0.483926	0.198814	0.0149303	UVMR_F5_on_RA_LeaveOneOut.csv	F5	RA
F5	RA	F5	RA	58284	rs13035097	0.490985	0.199064	0.0136451	UVMR_F5_on_RA_LeaveOneOut.csv	F5	RA
F5	RA	F5	RA	58284	rs1326120	0.463228	0.197785	0.0191769	UVMR_F5_on_RA_LeaveOneOut.csv	F5	RA
F5	RA	F5	RA	58284	rs13411066	0.529592	0.193015	0.00607343	UVMR_F5_on_RA_LeaveOneOut.csv	F5	RA
F5	RA	F5	RA	58284	rs1440921	0.539335	0.196677	0.00610226	UVMR_F5_on_RA_LeaveOneOut.csv	F5	RA
F5	RA	F5	RA	58284	rs1529675	0.508834	0.198561	0.0103891	UVMR_F5_on_RA_LeaveOneOut.csv	F5	RA
F5	RA	F5	RA	58284	rs1890966	0.440601	0.195404	0.0241448	UVMR_F5_on_RA_LeaveOneOut.csv	F5	RA
F5	RA	F5	RA	58284	rs2198140	0.499271	0.199204	0.0121991	UVMR_F5_on_RA_LeaveOneOut.csv	F5	RA
F5	RA	F5	RA	58284	rs2726036	0.463051	0.199085	0.020024	UVMR_F5_on_RA_LeaveOneOut.csv	F5	RA
F5	RA	F5	RA	58284	rs28504650	0.527	0.196949	0.00745456	UVMR_F5_on_RA_LeaveOneOut.csv	F5	RA
F5	RA	F5	RA	58284	rs3130063	0.535432	0.197052	0.00658358	UVMR_F5_on_RA_LeaveOneOut.csv	F5	RA
F5	RA	F5	RA	58284	rs3754970	0.509326	0.198585	0.0103245	UVMR_F5_on_RA_LeaveOneOut.csv	F5	RA
F5	RA	F5	RA	58284	rs3802681	0.490744	0.199554	0.0139245	UVMR_F5_on_RA_LeaveOneOut.csv	F5	RA
F5	RA	F5	RA	58284	rs3803241	0.500275	0.19938	0.012102	UVMR_F5_on_RA_LeaveOneOut.csv	F5	RA
F5	RA	F5	RA	58284	rs4132385	0.499424	0.199231	0.0121842	UVMR_F5_on_RA_LeaveOneOut.csv	F5	RA
F5	RA	F5	RA	58284	rs4384889	0.483659	0.199056	0.0151089	UVMR_F5_on_RA_LeaveOneOut.csv	F5	RA
F5	RA	F5	RA	58284	rs4623182	0.480097	0.198846	0.0157604	UVMR_F5_on_RA_LeaveOneOut.csv	F5	RA
F5	RA	F5	RA	58284	rs4925114	0.480651	0.199626	0.016051	UVMR_F5_on_RA_LeaveOneOut.csv	F5	RA
F5	RA	F5	RA	58284	rs55838312	0.513733	0.201714	0.0108706	UVMR_F5_on_RA_LeaveOneOut.csv	F5	RA
F5	RA	F5	RA	58284	rs5750830	0.477292	0.200125	0.0170803	UVMR_F5_on_RA_LeaveOneOut.csv	F5	RA
F5	RA	F5	RA	58284	rs57772941	0.497041	0.199562	0.0127508	UVMR_F5_on_RA_LeaveOneOut.csv	F5	RA
F5	RA	F5	RA	58284	rs58854324	0.515352	0.198145	0.00929819	UVMR_F5_on_RA_LeaveOneOut.csv	F5	RA
F5	RA	F5	RA	58284	rs6125540	0.468661	0.199008	0.0185233	UVMR_F5_on_RA_LeaveOneOut.csv	F5	RA
F5	RA	F5	RA	58284	rs617999	0.454256	0.198129	0.0218638	UVMR_F5_on_RA_LeaveOneOut.csv	F5	RA
F5	RA	F5	RA	58284	rs6471325	0.512122	0.197381	0.00947056	UVMR_F5_on_RA_LeaveOneOut.csv	F5	RA
F5	RA	F5	RA	58284	rs6550835	0.483283	0.199345	0.0153358	UVMR_F5_on_RA_LeaveOneOut.csv	F5	RA
F5	RA	F5	RA	58284	rs67361341	0.504379	0.200097	0.0117128	UVMR_F5_on_RA_LeaveOneOut.csv	F5	RA
F5	RA	F5	RA	58284	rs67450615	0.483741	0.198971	0.0150481	UVMR_F5_on_RA_LeaveOneOut.csv	F5	RA
F5	RA	F5	RA	58284	rs67472071	0.45819	0.197102	0.0200916	UVMR_F5_on_RA_LeaveOneOut.csv	F5	RA
F5	RA	F5	RA	58284	rs6802890	0.570518	0.19813	0.00398284	UVMR_F5_on_RA_LeaveOneOut.csv	F5	RA
F5	RA	F5	RA	58284	rs6869910	0.498306	0.199034	0.0122931	UVMR_F5_on_RA_LeaveOneOut.csv	F5	RA
F5	RA	F5	RA	58284	rs6882046	0.508301	0.198723	0.0105325	UVMR_F5_on_RA_LeaveOneOut.csv	F5	RA
F5	RA	F5	RA	58284	rs6911407	0.500037	0.199338	0.0121249	UVMR_F5_on_RA_LeaveOneOut.csv	F5	RA
F5	RA	F5	RA	58284	rs778138	0.51298	0.19863	0.00980614	UVMR_F5_on_RA_LeaveOneOut.csv	F5	RA
F5	RA	F5	RA	58284	rs7868984	0.447871	0.194661	0.0214041	UVMR_F5_on_RA_LeaveOneOut.csv	F5	RA
F5	RA	F5	RA	58284	rs7963801	0.504863	0.198401	0.0109384	UVMR_F5_on_RA_LeaveOneOut.csv	F5	RA
F5	RA	F5	RA	58284	rs8067974	0.500066	0.199343	0.0121221	UVMR_F5_on_RA_LeaveOneOut.csv	F5	RA
F5	RA	F5	RA	58284	rs875	0.498855	0.199131	0.0122396	UVMR_F5_on_RA_LeaveOneOut.csv	F5	RA
F5	RA	F5	RA	58284	rs9515852	0.481982	0.198801	0.015332	UVMR_F5_on_RA_LeaveOneOut.csv	F5	RA
F5	RA	F5	RA	58284	rs9537889	0.506195	0.198343	0.010707	UVMR_F5_on_RA_LeaveOneOut.csv	F5	RA
F5	RA	F5	RA	58284	rs982102	0.493283	0.199552	0.0134378	UVMR_F5_on_RA_LeaveOneOut.csv	F5	RA
F5	RA	F5	RA	58284	rs9973400	0.427025	0.185091	0.0210485	UVMR_F5_on_RA_LeaveOneOut.csv	F5	RA
F5	RA	F5	RA	58284	All	0.492718	0.196172	0.0120163	UVMR_F5_on_RA_LeaveOneOut.csv	F5	RA
F6	CP	F6	CP	387649	rs1075873	0.0953346	0.0682788	0.162638	UVMR_F6_on_CP_LeaveOneOut.csv	F6	CP
F6	CP	F6	CP	387649	rs11642015	0.143248	0.0736139	0.0516617	UVMR_F6_on_CP_LeaveOneOut.csv	F6	CP
F6	CP	F6	CP	387649	rs12091740	0.113911	0.0737264	0.122335	UVMR_F6_on_CP_LeaveOneOut.csv	F6	CP
F6	CP	F6	CP	387649	rs1230666	0.11555	0.0749363	0.12308	UVMR_F6_on_CP_LeaveOneOut.csv	F6	CP
F6	CP	F6	CP	387649	rs1333045	0.132886	0.0733891	0.0701873	UVMR_F6_on_CP_LeaveOneOut.csv	F6	CP
F6	CP	F6	CP	387649	rs16903285	0.134368	0.073553	0.0677276	UVMR_F6_on_CP_LeaveOneOut.csv	F6	CP
F6	CP	F6	CP	387649	rs1871664	0.118495	0.0753482	0.115805	UVMR_F6_on_CP_LeaveOneOut.csv	F6	CP
F6	CP	F6	CP	387649	rs35387498	0.0967311	0.065816	0.141637	UVMR_F6_on_CP_LeaveOneOut.csv	F6	CP
F6	CP	F6	CP	387649	rs4713555	0.140291	0.0767829	0.0676835	UVMR_F6_on_CP_LeaveOneOut.csv	F6	CP
F6	CP	F6	CP	387649	rs476828	0.104622	0.0723975	0.148429	UVMR_F6_on_CP_LeaveOneOut.csv	F6	CP
F6	CP	F6	CP	387649	rs61875119	0.135466	0.0740252	0.06725	UVMR_F6_on_CP_LeaveOneOut.csv	F6	CP
F6	CP	F6	CP	387649	rs62107261	0.109855	0.0731823	0.133326	UVMR_F6_on_CP_LeaveOneOut.csv	F6	CP
F6	CP	F6	CP	387649	rs683250	0.105017	0.0707582	0.137765	UVMR_F6_on_CP_LeaveOneOut.csv	F6	CP
F6	CP	F6	CP	387649	rs6942072	0.137172	0.0719867	0.0567124	UVMR_F6_on_CP_LeaveOneOut.csv	F6	CP
F6	CP	F6	CP	387649	rs7137828	0.1504	0.0677755	0.0264808	UVMR_F6_on_CP_LeaveOneOut.csv	F6	CP
F6	CP	F6	CP	387649	rs7633694	0.135434	0.0728311	0.0629465	UVMR_F6_on_CP_LeaveOneOut.csv	F6	CP
F6	CP	F6	CP	387649	All	0.122922	0.0700998	0.0795111	UVMR_F6_on_CP_LeaveOneOut.csv	F6	CP
F6	RA	F6	RA	58284	rs1075873	5.34359	2.82759	0.0587845	UVMR_F6_on_RA_LeaveOneOut.csv	F6	RA
F6	RA	F6	RA	58284	rs11642015	5.71251	2.89803	0.0487048	UVMR_F6_on_RA_LeaveOneOut.csv	F6	RA
F6	RA	F6	RA	58284	rs12091740	5.32905	2.80888	0.0578	UVMR_F6_on_RA_LeaveOneOut.csv	F6	RA
F6	RA	F6	RA	58284	rs1230666	3.50777	2.57003	0.172292	UVMR_F6_on_RA_LeaveOneOut.csv	F6	RA
F6	RA	F6	RA	58284	rs1333045	5.35702	2.81135	0.0567155	UVMR_F6_on_RA_LeaveOneOut.csv	F6	RA
F6	RA	F6	RA	58284	rs16903285	5.13798	2.83741	0.0701718	UVMR_F6_on_RA_LeaveOneOut.csv	F6	RA
F6	RA	F6	RA	58284	rs1871664	4.21909	2.8278	0.135698	UVMR_F6_on_RA_LeaveOneOut.csv	F6	RA
F6	RA	F6	RA	58284	rs35387498	5.32853	2.82523	0.0592876	UVMR_F6_on_RA_LeaveOneOut.csv	F6	RA
F6	RA	F6	RA	58284	rs4713555	3.05688	1.93799	0.114717	UVMR_F6_on_RA_LeaveOneOut.csv	F6	RA
F6	RA	F6	RA	58284	rs476828	5.49511	2.86506	0.0551143	UVMR_F6_on_RA_LeaveOneOut.csv	F6	RA
F6	RA	F6	RA	58284	rs61875119	5.29079	2.83307	0.0618299	UVMR_F6_on_RA_LeaveOneOut.csv	F6	RA
F6	RA	F6	RA	58284	rs683250	5.04077	2.83147	0.0750325	UVMR_F6_on_RA_LeaveOneOut.csv	F6	RA
F6	RA	F6	RA	58284	rs6942072	5.48865	2.79714	0.0497354	UVMR_F6_on_RA_LeaveOneOut.csv	F6	RA
F6	RA	F6	RA	58284	rs7137828	4.85922	2.91435	0.095447	UVMR_F6_on_RA_LeaveOneOut.csv	F6	RA
F6	RA	F6	RA	58284	rs7633694	5.20181	2.81585	0.0646992	UVMR_F6_on_RA_LeaveOneOut.csv	F6	RA
F6	RA	F6	RA	58284	All	4.96	2.67588	0.063797	UVMR_F6_on_RA_LeaveOneOut.csv	F6	RA
FFS	CP	FFS	CP		rs10053447	0.638343	0.068477	1.1415e-20	UVMR_FFS_on_CP_LeaveOneOut.csv	FFS	CP
FFS	CP	FFS	CP		rs1048027	0.631195	0.068153	2.01684e-20	UVMR_FFS_on_CP_LeaveOneOut.csv	FFS	CP
FFS	CP	FFS	CP		rs10828258	0.625665	0.0684574	6.27529e-20	UVMR_FFS_on_CP_LeaveOneOut.csv	FFS	CP
FFS	CP	FFS	CP		rs11130207	0.615671	0.0657278	7.46398e-21	UVMR_FFS_on_CP_LeaveOneOut.csv	FFS	CP
FFS	CP	FFS	CP		rs11150602	0.631763	0.0682201	2.03162e-20	UVMR_FFS_on_CP_LeaveOneOut.csv	FFS	CP
FFS	CP	FFS	CP		rs11660938	0.609614	0.0623412	1.39019e-22	UVMR_FFS_on_CP_LeaveOneOut.csv	FFS	CP
FFS	CP	FFS	CP		rs11689546	0.655846	0.0646471	3.48725e-24	UVMR_FFS_on_CP_LeaveOneOut.csv	FFS	CP
FFS	CP	FFS	CP		rs12601919	0.627074	0.0677471	2.12031e-20	UVMR_FFS_on_CP_LeaveOneOut.csv	FFS	CP
FFS	CP	FFS	CP		rs12712072	0.643517	0.0680563	3.2099e-21	UVMR_FFS_on_CP_LeaveOneOut.csv	FFS	CP
FFS	CP	FFS	CP		rs13107325	0.601512	0.0655435	4.42061e-20	UVMR_FFS_on_CP_LeaveOneOut.csv	FFS	CP
FFS	CP	FFS	CP		rs1421085	0.665599	0.0620764	8.00262e-27	UVMR_FFS_on_CP_LeaveOneOut.csv	FFS	CP
FFS	CP	FFS	CP		rs17707300	0.658852	0.0636276	3.98e-25	UVMR_FFS_on_CP_LeaveOneOut.csv	FFS	CP
FFS	CP	FFS	CP		rs17716502	0.640601	0.0678788	3.82034e-21	UVMR_FFS_on_CP_LeaveOneOut.csv	FFS	CP
FFS	CP	FFS	CP		rs2044169	0.630833	0.068128	2.05324e-20	UVMR_FFS_on_CP_LeaveOneOut.csv	FFS	CP
FFS	CP	FFS	CP		rs2287234	0.637519	0.0681782	8.70087e-21	UVMR_FFS_on_CP_LeaveOneOut.csv	FFS	CP
FFS	CP	FFS	CP		rs2847308	0.629964	0.0683427	3.03486e-20	UVMR_FFS_on_CP_LeaveOneOut.csv	FFS	CP
FFS	CP	FFS	CP		rs28509789	0.636602	0.0681561	9.60094e-21	UVMR_FFS_on_CP_LeaveOneOut.csv	FFS	CP
FFS	CP	FFS	CP		rs303762	0.627442	0.0678086	2.18013e-20	UVMR_FFS_on_CP_LeaveOneOut.csv	FFS	CP
FFS	CP	FFS	CP		rs362307	0.633813	0.0693291	6.12541e-20	UVMR_FFS_on_CP_LeaveOneOut.csv	FFS	CP
FFS	CP	FFS	CP		rs3821269	0.634449	0.0683761	1.71376e-20	UVMR_FFS_on_CP_LeaveOneOut.csv	FFS	CP
FFS	CP	FFS	CP		rs4457304	0.643176	0.067425	1.44043e-21	UVMR_FFS_on_CP_LeaveOneOut.csv	FFS	CP
FFS	CP	FFS	CP		rs4549685	0.63154	0.0682069	2.06023e-20	UVMR_FFS_on_CP_LeaveOneOut.csv	FFS	CP
FFS	CP	FFS	CP		rs62082234	0.639272	0.0679268	4.90508e-21	UVMR_FFS_on_CP_LeaveOneOut.csv	FFS	CP
FFS	CP	FFS	CP		rs62444907	0.625783	0.0685275	6.73426e-20	UVMR_FFS_on_CP_LeaveOneOut.csv	FFS	CP
FFS	CP	FFS	CP		rs6751993	0.63899	0.0681317	6.67624e-21	UVMR_FFS_on_CP_LeaveOneOut.csv	FFS	CP
FFS	CP	FFS	CP		rs724701	0.629193	0.0680672	2.3811e-20	UVMR_FFS_on_CP_LeaveOneOut.csv	FFS	CP
FFS	CP	FFS	CP		rs72709800	0.635371	0.0684138	1.58441e-20	UVMR_FFS_on_CP_LeaveOneOut.csv	FFS	CP
FFS	CP	FFS	CP		rs7703746	0.625018	0.0683804	6.22695e-20	UVMR_FFS_on_CP_LeaveOneOut.csv	FFS	CP
FFS	CP	FFS	CP		rs80032406	0.634551	0.0683986	1.73898e-20	UVMR_FFS_on_CP_LeaveOneOut.csv	FFS	CP
FFS	CP	FFS	CP		rs8044920	0.647759	0.0664032	1.75711e-22	UVMR_FFS_on_CP_LeaveOneOut.csv	FFS	CP
FFS	CP	FFS	CP		rs9953231	0.623116	0.0670907	1.57712e-20	UVMR_FFS_on_CP_LeaveOneOut.csv	FFS	CP
FFS	CP	FFS	CP		All	0.633887	0.0662326	1.06267e-21	UVMR_FFS_on_CP_LeaveOneOut.csv	FFS	CP
FFS	RA	FFS	RA		rs10828258	0.85247	0.37771	0.0240114	UVMR_FFS_on_RA_LeaveOneOut.csv	FFS	RA
FFS	RA	FFS	RA		rs11130207	0.812437	0.388349	0.036436	UVMR_FFS_on_RA_LeaveOneOut.csv	FFS	RA
FFS	RA	FFS	RA		rs11150602	0.718237	0.386131	0.0628733	UVMR_FFS_on_RA_LeaveOneOut.csv	FFS	RA
FFS	RA	FFS	RA		rs11660938	0.766245	0.384587	0.0463288	UVMR_FFS_on_RA_LeaveOneOut.csv	FFS	RA
FFS	RA	FFS	RA		rs11689546	0.562198	0.36314	0.121584	UVMR_FFS_on_RA_LeaveOneOut.csv	FFS	RA
FFS	RA	FFS	RA		rs12601919	0.808039	0.381477	0.0341595	UVMR_FFS_on_RA_LeaveOneOut.csv	FFS	RA
FFS	RA	FFS	RA		rs12712072	0.55337	0.34393	0.107625	UVMR_FFS_on_RA_LeaveOneOut.csv	FFS	RA
FFS	RA	FFS	RA		rs13107325	0.87572	0.381362	0.0216589	UVMR_FFS_on_RA_LeaveOneOut.csv	FFS	RA
FFS	RA	FFS	RA		rs1421085	0.880234	0.384227	0.021968	UVMR_FFS_on_RA_LeaveOneOut.csv	FFS	RA
FFS	RA	FFS	RA		rs17707300	0.628154	0.369893	0.0894692	UVMR_FFS_on_RA_LeaveOneOut.csv	FFS	RA
FFS	RA	FFS	RA		rs17716502	0.747895	0.384504	0.0517644	UVMR_FFS_on_RA_LeaveOneOut.csv	FFS	RA
FFS	RA	FFS	RA		rs2044169	0.809611	0.37767	0.0320571	UVMR_FFS_on_RA_LeaveOneOut.csv	FFS	RA
FFS	RA	FFS	RA		rs2287234	0.721046	0.378937	0.0570654	UVMR_FFS_on_RA_LeaveOneOut.csv	FFS	RA
FFS	RA	FFS	RA		rs2847308	0.868912	0.38317	0.0233479	UVMR_FFS_on_RA_LeaveOneOut.csv	FFS	RA
FFS	RA	FFS	RA		rs28509789	0.745419	0.380432	0.0500659	UVMR_FFS_on_RA_LeaveOneOut.csv	FFS	RA
FFS	RA	FFS	RA		rs303762	0.699209	0.372897	0.0607826	UVMR_FFS_on_RA_LeaveOneOut.csv	FFS	RA
FFS	RA	FFS	RA		rs362307	0.806921	0.387249	0.0371853	UVMR_FFS_on_RA_LeaveOneOut.csv	FFS	RA
FFS	RA	FFS	RA		rs3821269	0.79141	0.384125	0.0393702	UVMR_FFS_on_RA_LeaveOneOut.csv	FFS	RA
FFS	RA	FFS	RA		rs4457304	0.853564	0.373804	0.0224035	UVMR_FFS_on_RA_LeaveOneOut.csv	FFS	RA
FFS	RA	FFS	RA		rs4549685	0.842759	0.375468	0.0247966	UVMR_FFS_on_RA_LeaveOneOut.csv	FFS	RA
FFS	RA	FFS	RA		rs62082234	0.766242	0.384428	0.0462393	UVMR_FFS_on_RA_LeaveOneOut.csv	FFS	RA
FFS	RA	FFS	RA		rs62444907	0.715712	0.383093	0.0617278	UVMR_FFS_on_RA_LeaveOneOut.csv	FFS	RA
FFS	RA	FFS	RA		rs6751993	0.808215	0.381931	0.034334	UVMR_FFS_on_RA_LeaveOneOut.csv	FFS	RA
FFS	RA	FFS	RA		rs724701	0.747094	0.383984	0.0516986	UVMR_FFS_on_RA_LeaveOneOut.csv	FFS	RA
FFS	RA	FFS	RA		rs72709800	0.837385	0.37777	0.0266466	UVMR_FFS_on_RA_LeaveOneOut.csv	FFS	RA
FFS	RA	FFS	RA		rs7703746	0.77094	0.387101	0.0464177	UVMR_FFS_on_RA_LeaveOneOut.csv	FFS	RA
FFS	RA	FFS	RA		rs8044920	0.813601	0.380828	0.0326468	UVMR_FFS_on_RA_LeaveOneOut.csv	FFS	RA
FFS	RA	FFS	RA		rs9953231	0.769493	0.384888	0.0455799	UVMR_FFS_on_RA_LeaveOneOut.csv	FFS	RA
FFS	RA	FFS	RA		All	0.770692	0.372771	0.0386903	UVMR_FFS_on_RA_LeaveOneOut.csv	FFS	RA
FI	CP	FI	CP		rs10891490	0.351892	0.0494961	1.16464e-12	UVMR_FI_on_CP_LeaveOneOut.csv	FI	CP
FI	CP	FI	CP		rs12739243	0.370147	0.0535824	4.9152e-12	UVMR_FI_on_CP_LeaveOneOut.csv	FI	CP
FI	CP	FI	CP		rs1363103	0.348937	0.0479	3.22393e-13	UVMR_FI_on_CP_LeaveOneOut.csv	FI	CP
FI	CP	FI	CP		rs17612102	0.367874	0.0533848	5.54084e-12	UVMR_FI_on_CP_LeaveOneOut.csv	FI	CP
FI	CP	FI	CP		rs2071207	0.35384	0.050517	2.48106e-12	UVMR_FI_on_CP_LeaveOneOut.csv	FI	CP
FI	CP	FI	CP		rs2396766	0.35366	0.05106	4.31779e-12	UVMR_FI_on_CP_LeaveOneOut.csv	FI	CP
FI	CP	FI	CP		rs374943348	0.374996	0.0537948	3.15007e-12	UVMR_FI_on_CP_LeaveOneOut.csv	FI	CP
FI	CP	FI	CP		rs3959554	0.376119	0.052552	8.242e-13	UVMR_FI_on_CP_LeaveOneOut.csv	FI	CP
FI	CP	FI	CP		rs4146140	0.372373	0.0532719	2.74805e-12	UVMR_FI_on_CP_LeaveOneOut.csv	FI	CP
FI	CP	FI	CP		rs4952693	0.385102	0.049372	6.19078e-15	UVMR_FI_on_CP_LeaveOneOut.csv	FI	CP
FI	CP	FI	CP		rs555911977	0.382445	0.0527946	4.35602e-13	UVMR_FI_on_CP_LeaveOneOut.csv	FI	CP
FI	CP	FI	CP		rs56299474	0.367043	0.0533503	5.9907e-12	UVMR_FI_on_CP_LeaveOneOut.csv	FI	CP
FI	CP	FI	CP		rs583514	0.357188	0.0521278	7.27436e-12	UVMR_FI_on_CP_LeaveOneOut.csv	FI	CP
FI	CP	FI	CP		rs8089807	0.357131	0.0519131	6.01048e-12	UVMR_FI_on_CP_LeaveOneOut.csv	FI	CP
FI	CP	FI	CP		rs82334	0.377251	0.0528358	9.329e-13	UVMR_FI_on_CP_LeaveOneOut.csv	FI	CP
FI	CP	FI	CP		rs9275160	0.400352	0.0539855	1.20779e-13	UVMR_FI_on_CP_LeaveOneOut.csv	FI	CP
FI	CP	FI	CP		All	0.368199	0.0503599	2.64461e-13	UVMR_FI_on_CP_LeaveOneOut.csv	FI	CP
FI	RA	FI	RA		rs10891490	5.93909	2.49769	0.0174145	UVMR_FI_on_RA_LeaveOneOut.csv	FI	RA
FI	RA	FI	RA		rs12739243	6.12311	2.47832	0.0134862	UVMR_FI_on_RA_LeaveOneOut.csv	FI	RA
FI	RA	FI	RA		rs1363103	6.03055	2.47686	0.0149019	UVMR_FI_on_RA_LeaveOneOut.csv	FI	RA
FI	RA	FI	RA		rs17612102	5.9383	2.4893	0.0170545	UVMR_FI_on_RA_LeaveOneOut.csv	FI	RA
FI	RA	FI	RA		rs2071207	6.29745	2.48231	0.0111829	UVMR_FI_on_RA_LeaveOneOut.csv	FI	RA
FI	RA	FI	RA		rs2396766	6.12323	2.50563	0.014534	UVMR_FI_on_RA_LeaveOneOut.csv	FI	RA
FI	RA	FI	RA		rs3959554	6.18617	2.4778	0.0125377	UVMR_FI_on_RA_LeaveOneOut.csv	FI	RA
FI	RA	FI	RA		rs4146140	6.03326	2.48522	0.0151969	UVMR_FI_on_RA_LeaveOneOut.csv	FI	RA
FI	RA	FI	RA		rs4952693	5.95711	2.49194	0.016823	UVMR_FI_on_RA_LeaveOneOut.csv	FI	RA
FI	RA	FI	RA		rs56299474	5.77267	2.46808	0.0193392	UVMR_FI_on_RA_LeaveOneOut.csv	FI	RA
FI	RA	FI	RA		rs583514	6.03653	2.48557	0.0151558	UVMR_FI_on_RA_LeaveOneOut.csv	FI	RA
FI	RA	FI	RA		rs8089807	6.0804	2.49817	0.0149354	UVMR_FI_on_RA_LeaveOneOut.csv	FI	RA
FI	RA	FI	RA		rs82334	6.04973	2.51444	0.0161286	UVMR_FI_on_RA_LeaveOneOut.csv	FI	RA
FI	RA	FI	RA		rs9275160	0.205065	0.282784	0.468352	UVMR_FI_on_RA_LeaveOneOut.csv	FI	RA
FI	RA	FI	RA		All	5.7272	2.35518	0.0150261	UVMR_FI_on_RA_LeaveOneOut.csv	FI	RA
GF	CP	GF	CP		rs1016466	1.38137	0.0672465	9.09099e-94	UVMR_GF_on_CP_LeaveOneOut.csv	GF	CP
GF	CP	GF	CP		rs1020006	1.39197	0.0674054	9.61224e-95	UVMR_GF_on_CP_LeaveOneOut.csv	GF	CP
GF	CP	GF	CP		rs10513788	1.39516	0.0670304	3.24581e-96	UVMR_GF_on_CP_LeaveOneOut.csv	GF	CP
GF	CP	GF	CP		rs10809465	1.39407	0.0675488	1.25116e-94	UVMR_GF_on_CP_LeaveOneOut.csv	GF	CP
GF	CP	GF	CP		rs10830256	1.43083	0.0591578	3.06704e-129	UVMR_GF_on_CP_LeaveOneOut.csv	GF	CP
GF	CP	GF	CP		rs10983775	1.38222	0.067284	8.88254e-94	UVMR_GF_on_CP_LeaveOneOut.csv	GF	CP
GF	CP	GF	CP		rs111931394	1.3777	0.0665406	3.14788e-95	UVMR_GF_on_CP_LeaveOneOut.csv	GF	CP
GF	CP	GF	CP		rs1155099	1.39205	0.0673605	7.06155e-95	UVMR_GF_on_CP_LeaveOneOut.csv	GF	CP
GF	CP	GF	CP		rs11599236	1.37495	0.0662846	1.41554e-95	UVMR_GF_on_CP_LeaveOneOut.csv	GF	CP
GF	CP	GF	CP		rs116051875	1.39761	0.067579	5.12276e-95	UVMR_GF_on_CP_LeaveOneOut.csv	GF	CP
GF	CP	GF	CP		rs116310555	1.38473	0.0676229	3.44054e-93	UVMR_GF_on_CP_LeaveOneOut.csv	GF	CP
GF	CP	GF	CP		rs11710878	1.39227	0.0673879	7.85734e-95	UVMR_GF_on_CP_LeaveOneOut.csv	GF	CP
GF	CP	GF	CP		rs12089815	1.39386	0.0674555	7.39849e-95	UVMR_GF_on_CP_LeaveOneOut.csv	GF	CP
GF	CP	GF	CP		rs12218281	1.37832	0.0668508	1.90092e-94	UVMR_GF_on_CP_LeaveOneOut.csv	GF	CP
GF	CP	GF	CP		rs12453010	1.36651	0.0644724	1.05684e-99	UVMR_GF_on_CP_LeaveOneOut.csv	GF	CP
GF	CP	GF	CP		rs1246683	1.38569	0.0675048	1.22982e-93	UVMR_GF_on_CP_LeaveOneOut.csv	GF	CP
GF	CP	GF	CP		rs12509820	1.37649	0.0662488	6.90262e-96	UVMR_GF_on_CP_LeaveOneOut.csv	GF	CP
GF	CP	GF	CP		rs13146981	1.38744	0.0676312	1.58674e-93	UVMR_GF_on_CP_LeaveOneOut.csv	GF	CP
GF	CP	GF	CP		rs1333908	1.3927	0.0674867	1.28775e-94	UVMR_GF_on_CP_LeaveOneOut.csv	GF	CP
GF	CP	GF	CP		rs1383722	1.38827	0.0675764	8.76429e-94	UVMR_GF_on_CP_LeaveOneOut.csv	GF	CP
GF	CP	GF	CP		rs143176786	1.39766	0.0667026	1.74066e-97	UVMR_GF_on_CP_LeaveOneOut.csv	GF	CP
GF	CP	GF	CP		rs1511583	1.39788	0.0672885	7.38196e-96	UVMR_GF_on_CP_LeaveOneOut.csv	GF	CP
GF	CP	GF	CP		rs1748648	1.37894	0.0665804	2.76658e-95	UVMR_GF_on_CP_LeaveOneOut.csv	GF	CP
GF	CP	GF	CP		rs17540298	1.38942	0.0676272	8.48894e-94	UVMR_GF_on_CP_LeaveOneOut.csv	GF	CP
GF	CP	GF	CP		rs1765517	1.38462	0.0674581	1.2721e-93	UVMR_GF_on_CP_LeaveOneOut.csv	GF	CP
GF	CP	GF	CP		rs17837235	1.38527	0.0674996	1.35057e-93	UVMR_GF_on_CP_LeaveOneOut.csv	GF	CP
GF	CP	GF	CP		rs1828337	1.38763	0.0677499	3.13546e-93	UVMR_GF_on_CP_LeaveOneOut.csv	GF	CP
GF	CP	GF	CP		rs1831972	1.37761	0.0663326	8.38929e-96	UVMR_GF_on_CP_LeaveOneOut.csv	GF	CP
GF	CP	GF	CP		rs1998307	1.38745	0.0675477	9.39833e-94	UVMR_GF_on_CP_LeaveOneOut.csv	GF	CP
GF	CP	GF	CP		rs2197868	1.39023	0.0674856	2.72547e-94	UVMR_GF_on_CP_LeaveOneOut.csv	GF	CP
GF	CP	GF	CP		rs2270204	1.38208	0.0672176	6.09535e-94	UVMR_GF_on_CP_LeaveOneOut.csv	GF	CP
GF	CP	GF	CP		rs2431108	1.38695	0.068468	3.09035e-91	UVMR_GF_on_CP_LeaveOneOut.csv	GF	CP
GF	CP	GF	CP		rs2433051	1.39145	0.0674332	1.34449e-94	UVMR_GF_on_CP_LeaveOneOut.csv	GF	CP
GF	CP	GF	CP		rs2674618	1.39162	0.0674385	1.32046e-94	UVMR_GF_on_CP_LeaveOneOut.csv	GF	CP
GF	CP	GF	CP		rs2725370	1.38114	0.0669742	1.74088e-94	UVMR_GF_on_CP_LeaveOneOut.csv	GF	CP
GF	CP	GF	CP		rs2888019	1.4027	0.0656814	3.42667e-101	UVMR_GF_on_CP_LeaveOneOut.csv	GF	CP
GF	CP	GF	CP		rs34883191	1.39143	0.0677727	1.14272e-93	UVMR_GF_on_CP_LeaveOneOut.csv	GF	CP
GF	CP	GF	CP		rs34967082	1.38752	0.0674817	6.07802e-94	UVMR_GF_on_CP_LeaveOneOut.csv	GF	CP
GF	CP	GF	CP		rs35379071	1.39004	0.0675431	4.14251e-94	UVMR_GF_on_CP_LeaveOneOut.csv	GF	CP
GF	CP	GF	CP		rs3827139	1.38364	0.067451	1.64156e-93	UVMR_GF_on_CP_LeaveOneOut.csv	GF	CP
GF	CP	GF	CP		rs4502841	1.3825	0.0674376	2.13307e-93	UVMR_GF_on_CP_LeaveOneOut.csv	GF	CP
GF	CP	GF	CP		rs4509063	1.39322	0.0674052	6.55172e-95	UVMR_GF_on_CP_LeaveOneOut.csv	GF	CP
GF	CP	GF	CP		rs4588900	1.3917	0.067987	3.98184e-93	UVMR_GF_on_CP_LeaveOneOut.csv	GF	CP
GF	CP	GF	CP		rs4590897	1.38829	0.0675058	5.58972e-94	UVMR_GF_on_CP_LeaveOneOut.csv	GF	CP
GF	CP	GF	CP		rs4619804	1.38657	0.0675642	1.36375e-93	UVMR_GF_on_CP_LeaveOneOut.csv	GF	CP
GF	CP	GF	CP		rs4895718	1.38721	0.0675816	1.2487e-93	UVMR_GF_on_CP_LeaveOneOut.csv	GF	CP
GF	CP	GF	CP		rs4926377	1.38438	0.06741	1.01211e-93	UVMR_GF_on_CP_LeaveOneOut.csv	GF	CP
GF	CP	GF	CP		rs56029819	1.38766	0.0675751	1.04537e-93	UVMR_GF_on_CP_LeaveOneOut.csv	GF	CP
GF	CP	GF	CP		rs57539404	1.37788	0.0666358	5.4989e-95	UVMR_GF_on_CP_LeaveOneOut.csv	GF	CP
GF	CP	GF	CP		rs59521763	1.3835	0.0672891	6.18683e-94	UVMR_GF_on_CP_LeaveOneOut.csv	GF	CP
GF	CP	GF	CP		rs61943364	1.3995	0.0667885	1.71787e-97	UVMR_GF_on_CP_LeaveOneOut.csv	GF	CP
GF	CP	GF	CP		rs62336284	1.38554	0.067632	2.8476e-93	UVMR_GF_on_CP_LeaveOneOut.csv	GF	CP
GF	CP	GF	CP		rs62379823	1.38644	0.0676374	2.237e-93	UVMR_GF_on_CP_LeaveOneOut.csv	GF	CP
GF	CP	GF	CP		rs6692813	1.39767	0.0668706	5.22878e-97	UVMR_GF_on_CP_LeaveOneOut.csv	GF	CP
GF	CP	GF	CP		rs6695381	1.39463	0.0672141	1.2506e-95	UVMR_GF_on_CP_LeaveOneOut.csv	GF	CP
GF	CP	GF	CP		rs7182917	1.38803	0.0676307	1.32398e-93	UVMR_GF_on_CP_LeaveOneOut.csv	GF	CP
GF	CP	GF	CP		rs72674312	1.38832	0.0676562	1.42252e-93	UVMR_GF_on_CP_LeaveOneOut.csv	GF	CP
GF	CP	GF	CP		rs72948529	1.3795	0.0668463	1.27814e-94	UVMR_GF_on_CP_LeaveOneOut.csv	GF	CP
GF	CP	GF	CP		rs73132546	1.40061	0.0661605	1.81303e-99	UVMR_GF_on_CP_LeaveOneOut.csv	GF	CP
GF	CP	GF	CP		rs7600784	1.37502	0.0659842	1.9351e-96	UVMR_GF_on_CP_LeaveOneOut.csv	GF	CP
GF	CP	GF	CP		rs77963602	1.39652	0.0668767	7.80134e-97	UVMR_GF_on_CP_LeaveOneOut.csv	GF	CP
GF	CP	GF	CP		rs8137493	1.39859	0.0669088	5.04167e-97	UVMR_GF_on_CP_LeaveOneOut.csv	GF	CP
GF	CP	GF	CP		rs850271	1.39346	0.0673566	4.46059e-95	UVMR_GF_on_CP_LeaveOneOut.csv	GF	CP
GF	CP	GF	CP		rs9314086	1.38435	0.067363	7.59167e-94	UVMR_GF_on_CP_LeaveOneOut.csv	GF	CP
GF	CP	GF	CP		All	1.38844	0.0665591	1.23144e-96	UVMR_GF_on_CP_LeaveOneOut.csv	GF	CP
GF	RA	GF	RA	58284	rs1016466	1.49311	0.467871	0.00141641	UVMR_GF_on_RA_LeaveOneOut.csv	GF	RA
GF	RA	GF	RA	58284	rs1020006	1.46495	0.46398	0.00159204	UVMR_GF_on_RA_LeaveOneOut.csv	GF	RA
GF	RA	GF	RA	58284	rs10809465	1.52504	0.46947	0.00116048	UVMR_GF_on_RA_LeaveOneOut.csv	GF	RA
GF	RA	GF	RA	58284	rs10830256	1.58675	0.466685	0.000673725	UVMR_GF_on_RA_LeaveOneOut.csv	GF	RA
GF	RA	GF	RA	58284	rs10983775	1.48341	0.468418	0.00154102	UVMR_GF_on_RA_LeaveOneOut.csv	GF	RA
GF	RA	GF	RA	58284	rs1155099	1.61412	0.459118	0.000438608	UVMR_GF_on_RA_LeaveOneOut.csv	GF	RA
GF	RA	GF	RA	58284	rs11599236	1.49155	0.468587	0.00145721	UVMR_GF_on_RA_LeaveOneOut.csv	GF	RA
GF	RA	GF	RA	58284	rs11710878	1.54812	0.468158	0.000943548	UVMR_GF_on_RA_LeaveOneOut.csv	GF	RA
GF	RA	GF	RA	58284	rs12089815	1.58275	0.465785	0.00067872	UVMR_GF_on_RA_LeaveOneOut.csv	GF	RA
GF	RA	GF	RA	58284	rs12218281	1.60785	0.460945	0.00048635	UVMR_GF_on_RA_LeaveOneOut.csv	GF	RA
GF	RA	GF	RA	58284	rs12453010	1.4579	0.46637	0.00177165	UVMR_GF_on_RA_LeaveOneOut.csv	GF	RA
GF	RA	GF	RA	58284	rs1246683	1.55375	0.46686	0.000874471	UVMR_GF_on_RA_LeaveOneOut.csv	GF	RA
GF	RA	GF	RA	58284	rs12509820	1.51982	0.468656	0.00118304	UVMR_GF_on_RA_LeaveOneOut.csv	GF	RA
GF	RA	GF	RA	58284	rs13146981	1.46098	0.465209	0.00168664	UVMR_GF_on_RA_LeaveOneOut.csv	GF	RA
GF	RA	GF	RA	58284	rs1333908	1.55084	0.468484	0.000931822	UVMR_GF_on_RA_LeaveOneOut.csv	GF	RA
GF	RA	GF	RA	58284	rs1383722	1.47042	0.466585	0.00162464	UVMR_GF_on_RA_LeaveOneOut.csv	GF	RA
GF	RA	GF	RA	58284	rs1511583	1.61818	0.466928	0.000529087	UVMR_GF_on_RA_LeaveOneOut.csv	GF	RA
GF	RA	GF	RA	58284	rs1748648	1.38237	0.445608	0.00192085	UVMR_GF_on_RA_LeaveOneOut.csv	GF	RA
GF	RA	GF	RA	58284	rs17540298	1.60621	0.46091	0.000492361	UVMR_GF_on_RA_LeaveOneOut.csv	GF	RA
GF	RA	GF	RA	58284	rs1765517	1.44289	0.459191	0.00167654	UVMR_GF_on_RA_LeaveOneOut.csv	GF	RA
GF	RA	GF	RA	58284	rs17837235	1.53195	0.472223	0.00117809	UVMR_GF_on_RA_LeaveOneOut.csv	GF	RA
GF	RA	GF	RA	58284	rs1828337	1.48258	0.470464	0.00162533	UVMR_GF_on_RA_LeaveOneOut.csv	GF	RA
GF	RA	GF	RA	58284	rs1831972	1.3821	0.445656	0.00192688	UVMR_GF_on_RA_LeaveOneOut.csv	GF	RA
GF	RA	GF	RA	58284	rs1998307	1.52387	0.469124	0.00116088	UVMR_GF_on_RA_LeaveOneOut.csv	GF	RA
GF	RA	GF	RA	58284	rs2197868	1.5445	0.467723	0.000959383	UVMR_GF_on_RA_LeaveOneOut.csv	GF	RA
GF	RA	GF	RA	58284	rs2270204	1.40787	0.449881	0.00175147	UVMR_GF_on_RA_LeaveOneOut.csv	GF	RA
GF	RA	GF	RA	58284	rs2431108	1.45157	0.474202	0.00220537	UVMR_GF_on_RA_LeaveOneOut.csv	GF	RA
GF	RA	GF	RA	58284	rs2433051	1.51901	0.468438	0.00118395	UVMR_GF_on_RA_LeaveOneOut.csv	GF	RA
GF	RA	GF	RA	58284	rs2674618	1.57481	0.465361	0.000714237	UVMR_GF_on_RA_LeaveOneOut.csv	GF	RA
GF	RA	GF	RA	58284	rs2725370	1.57384	0.465362	0.000719702	UVMR_GF_on_RA_LeaveOneOut.csv	GF	RA
GF	RA	GF	RA	58284	rs2888019	1.47004	0.468609	0.00170663	UVMR_GF_on_RA_LeaveOneOut.csv	GF	RA
GF	RA	GF	RA	58284	rs34883191	1.52633	0.47229	0.00123025	UVMR_GF_on_RA_LeaveOneOut.csv	GF	RA
GF	RA	GF	RA	58284	rs34967082	1.49282	0.46696	0.00138913	UVMR_GF_on_RA_LeaveOneOut.csv	GF	RA
GF	RA	GF	RA	58284	rs35379071	1.44913	0.464037	0.001791	UVMR_GF_on_RA_LeaveOneOut.csv	GF	RA
GF	RA	GF	RA	58284	rs4502841	1.52243	0.469663	0.00118885	UVMR_GF_on_RA_LeaveOneOut.csv	GF	RA
GF	RA	GF	RA	58284	rs4509063	1.52057	0.468932	0.00118436	UVMR_GF_on_RA_LeaveOneOut.csv	GF	RA
GF	RA	GF	RA	58284	rs4588900	1.49267	0.471863	0.00155966	UVMR_GF_on_RA_LeaveOneOut.csv	GF	RA
GF	RA	GF	RA	58284	rs4590897	1.47594	0.464534	0.00148677	UVMR_GF_on_RA_LeaveOneOut.csv	GF	RA
GF	RA	GF	RA	58284	rs4619804	1.52377	0.471399	0.00122741	UVMR_GF_on_RA_LeaveOneOut.csv	GF	RA
GF	RA	GF	RA	58284	rs4895718	1.52158	0.469283	0.00118551	UVMR_GF_on_RA_LeaveOneOut.csv	GF	RA
GF	RA	GF	RA	58284	rs4926377	1.54547	0.467839	0.00095512	UVMR_GF_on_RA_LeaveOneOut.csv	GF	RA
GF	RA	GF	RA	58284	rs56029819	1.6419	0.450544	0.000268167	UVMR_GF_on_RA_LeaveOneOut.csv	GF	RA
GF	RA	GF	RA	58284	rs57539404	1.47788	0.466893	0.00154899	UVMR_GF_on_RA_LeaveOneOut.csv	GF	RA
GF	RA	GF	RA	58284	rs59521763	1.54511	0.467796	0.000956688	UVMR_GF_on_RA_LeaveOneOut.csv	GF	RA
GF	RA	GF	RA	58284	rs62336284	1.56252	0.465517	0.000789307	UVMR_GF_on_RA_LeaveOneOut.csv	GF	RA
GF	RA	GF	RA	58284	rs62379823	1.63154	0.456115	0.000347507	UVMR_GF_on_RA_LeaveOneOut.csv	GF	RA
GF	RA	GF	RA	58284	rs6692813	1.59562	0.461751	0.000549111	UVMR_GF_on_RA_LeaveOneOut.csv	GF	RA
GF	RA	GF	RA	58284	rs6695381	1.49949	0.46402	0.00123133	UVMR_GF_on_RA_LeaveOneOut.csv	GF	RA
GF	RA	GF	RA	58284	rs7182917	1.52148	0.46935	0.00118825	UVMR_GF_on_RA_LeaveOneOut.csv	GF	RA
GF	RA	GF	RA	58284	rs72674312	1.58066	0.465725	0.000688858	UVMR_GF_on_RA_LeaveOneOut.csv	GF	RA
GF	RA	GF	RA	58284	rs72948529	1.58833	0.462647	0.000596643	UVMR_GF_on_RA_LeaveOneOut.csv	GF	RA
GF	RA	GF	RA	58284	rs73132546	1.58113	0.464018	0.000655695	UVMR_GF_on_RA_LeaveOneOut.csv	GF	RA
GF	RA	GF	RA	58284	rs7600784	1.56795	0.465613	0.000758551	UVMR_GF_on_RA_LeaveOneOut.csv	GF	RA
GF	RA	GF	RA	58284	rs8137493	1.46023	0.465472	0.00170631	UVMR_GF_on_RA_LeaveOneOut.csv	GF	RA
GF	RA	GF	RA	58284	rs9314086	1.54463	0.467738	0.000958814	UVMR_GF_on_RA_LeaveOneOut.csv	GF	RA
GF	RA	GF	RA	58284	All	1.52353	0.460858	0.000946849	UVMR_GF_on_RA_LeaveOneOut.csv	GF	RA

### Sheet: Supplementary Table 11
Supplementary Table 11: MR Leave one out results excluding MHC
exposure	outcome	id.exposure	id.outcome	samplesize	SNP	b	se	p	file	analysis	exposure_from_file	outcome_from_file
CP	F1	CP	F1	NA	All	-0.0567455	0.041108	0.167464	RevMR_CP_on_F1_FSTAT_HETERO_2026_noMHC_LeaveOneOut.csv	RevMR_CP_on_F1	CP	F1
CP	F1	CP	F1	NA	rs10992729	-0.0827212	0.0342862	0.0158362	RevMR_CP_on_F1_FSTAT_HETERO_2026_noMHC_LeaveOneOut.csv	RevMR_CP_on_F1	CP	F1
CP	F1	CP	F1	NA	rs11079993	-0.0420246	0.0411608	0.307262	RevMR_CP_on_F1_FSTAT_HETERO_2026_noMHC_LeaveOneOut.csv	RevMR_CP_on_F1	CP	F1
CP	F1	CP	F1	NA	rs11599236	-0.0583264	0.042673	0.171681	RevMR_CP_on_F1_FSTAT_HETERO_2026_noMHC_LeaveOneOut.csv	RevMR_CP_on_F1	CP	F1
CP	F1	CP	F1	NA	rs11786084	-0.048014	0.0416717	0.24924	RevMR_CP_on_F1_FSTAT_HETERO_2026_noMHC_LeaveOneOut.csv	RevMR_CP_on_F1	CP	F1
CP	F1	CP	F1	NA	rs12044175	-0.058692	0.0424242	0.166525	RevMR_CP_on_F1_FSTAT_HETERO_2026_noMHC_LeaveOneOut.csv	RevMR_CP_on_F1	CP	F1
CP	F1	CP	F1	NA	rs12435797	-0.0460967	0.0410821	0.261835	RevMR_CP_on_F1_FSTAT_HETERO_2026_noMHC_LeaveOneOut.csv	RevMR_CP_on_F1	CP	F1
CP	F1	CP	F1	NA	rs13135092	-0.0499738	0.0429608	0.244731	RevMR_CP_on_F1_FSTAT_HETERO_2026_noMHC_LeaveOneOut.csv	RevMR_CP_on_F1	CP	F1
CP	F1	CP	F1	NA	rs13136239	-0.0591988	0.0426114	0.164751	RevMR_CP_on_F1_FSTAT_HETERO_2026_noMHC_LeaveOneOut.csv	RevMR_CP_on_F1	CP	F1
CP	F1	CP	F1	NA	rs1363103	-0.0468256	0.0414611	0.258735	RevMR_CP_on_F1_FSTAT_HETERO_2026_noMHC_LeaveOneOut.csv	RevMR_CP_on_F1	CP	F1
CP	F1	CP	F1	NA	rs1859100	-0.0609125	0.0425558	0.152329	RevMR_CP_on_F1_FSTAT_HETERO_2026_noMHC_LeaveOneOut.csv	RevMR_CP_on_F1	CP	F1
CP	F1	CP	F1	NA	rs1946247	-0.0586428	0.0426305	0.168944	RevMR_CP_on_F1_FSTAT_HETERO_2026_noMHC_LeaveOneOut.csv	RevMR_CP_on_F1	CP	F1
CP	F1	CP	F1	NA	rs2237303	-0.0598202	0.0425893	0.160145	RevMR_CP_on_F1_FSTAT_HETERO_2026_noMHC_LeaveOneOut.csv	RevMR_CP_on_F1	CP	F1
CP	F1	CP	F1	NA	rs2287433	-0.0583349	0.0425958	0.170843	RevMR_CP_on_F1_FSTAT_HETERO_2026_noMHC_LeaveOneOut.csv	RevMR_CP_on_F1	CP	F1
CP	F1	CP	F1	NA	rs2424248	-0.0619421	0.0426362	0.146278	RevMR_CP_on_F1_FSTAT_HETERO_2026_noMHC_LeaveOneOut.csv	RevMR_CP_on_F1	CP	F1
CP	F1	CP	F1	NA	rs2587366	-0.0515175	0.0427386	0.228046	RevMR_CP_on_F1_FSTAT_HETERO_2026_noMHC_LeaveOneOut.csv	RevMR_CP_on_F1	CP	F1
CP	F1	CP	F1	NA	rs285026	-0.0662156	0.0414761	0.110383	RevMR_CP_on_F1_FSTAT_HETERO_2026_noMHC_LeaveOneOut.csv	RevMR_CP_on_F1	CP	F1
CP	F1	CP	F1	NA	rs34394882	-0.0483203	0.0416398	0.245872	RevMR_CP_on_F1_FSTAT_HETERO_2026_noMHC_LeaveOneOut.csv	RevMR_CP_on_F1	CP	F1
CP	F1	CP	F1	NA	rs34858588	-0.0601793	0.0424376	0.156172	RevMR_CP_on_F1_FSTAT_HETERO_2026_noMHC_LeaveOneOut.csv	RevMR_CP_on_F1	CP	F1
CP	F1	CP	F1	NA	rs4822107	-0.0676889	0.0406726	0.0960645	RevMR_CP_on_F1_FSTAT_HETERO_2026_noMHC_LeaveOneOut.csv	RevMR_CP_on_F1	CP	F1
CP	F1	CP	F1	NA	rs55670730	-0.0615319	0.04234	0.146146	RevMR_CP_on_F1_FSTAT_HETERO_2026_noMHC_LeaveOneOut.csv	RevMR_CP_on_F1	CP	F1
CP	F1	CP	F1	NA	rs61883178	-0.0530882	0.0428099	0.214941	RevMR_CP_on_F1_FSTAT_HETERO_2026_noMHC_LeaveOneOut.csv	RevMR_CP_on_F1	CP	F1
CP	F1	CP	F1	NA	rs62263345	-0.0599823	0.0427394	0.160485	RevMR_CP_on_F1_FSTAT_HETERO_2026_noMHC_LeaveOneOut.csv	RevMR_CP_on_F1	CP	F1
CP	F1	CP	F1	NA	rs6770476	-0.0531958	0.0425948	0.211709	RevMR_CP_on_F1_FSTAT_HETERO_2026_noMHC_LeaveOneOut.csv	RevMR_CP_on_F1	CP	F1
CP	F1	CP	F1	NA	rs6869446	-0.0608966	0.0425357	0.152242	RevMR_CP_on_F1_FSTAT_HETERO_2026_noMHC_LeaveOneOut.csv	RevMR_CP_on_F1	CP	F1
CP	F1	CP	F1	NA	rs6926377	-0.0566452	0.042771	0.185375	RevMR_CP_on_F1_FSTAT_HETERO_2026_noMHC_LeaveOneOut.csv	RevMR_CP_on_F1	CP	F1
CP	F1	CP	F1	NA	rs7628207	-0.0440897	0.0409732	0.2819	RevMR_CP_on_F1_FSTAT_HETERO_2026_noMHC_LeaveOneOut.csv	RevMR_CP_on_F1	CP	F1
CP	F2	CP	F2	NA	All	0.0639796	0.0270446	0.0179956	RevMR_CP_on_F2_FSTAT_HETERO_2026_noMHC_LeaveOneOut.csv	RevMR_CP_on_F2	CP	F2
CP	F2	CP	F2	NA	rs10992729	0.0653816	0.0281746	0.020309	RevMR_CP_on_F2_FSTAT_HETERO_2026_noMHC_LeaveOneOut.csv	RevMR_CP_on_F2	CP	F2
CP	F2	CP	F2	NA	rs11079993	0.0641144	0.0283722	0.023836	RevMR_CP_on_F2_FSTAT_HETERO_2026_noMHC_LeaveOneOut.csv	RevMR_CP_on_F2	CP	F2
CP	F2	CP	F2	NA	rs11599236	0.0675857	0.0278415	0.0152028	RevMR_CP_on_F2_FSTAT_HETERO_2026_noMHC_LeaveOneOut.csv	RevMR_CP_on_F2	CP	F2
CP	F2	CP	F2	NA	rs11786084	0.0641547	0.0280875	0.0223654	RevMR_CP_on_F2_FSTAT_HETERO_2026_noMHC_LeaveOneOut.csv	RevMR_CP_on_F2	CP	F2
CP	F2	CP	F2	NA	rs12044175	0.067551	0.0275696	0.0142776	RevMR_CP_on_F2_FSTAT_HETERO_2026_noMHC_LeaveOneOut.csv	RevMR_CP_on_F2	CP	F2
CP	F2	CP	F2	NA	rs12435797	0.0589413	0.027628	0.0328928	RevMR_CP_on_F2_FSTAT_HETERO_2026_noMHC_LeaveOneOut.csv	RevMR_CP_on_F2	CP	F2
CP	F2	CP	F2	NA	rs13135092	0.0614834	0.0283349	0.0300158	RevMR_CP_on_F2_FSTAT_HETERO_2026_noMHC_LeaveOneOut.csv	RevMR_CP_on_F2	CP	F2
CP	F2	CP	F2	NA	rs13136239	0.0576246	0.0272156	0.0342309	RevMR_CP_on_F2_FSTAT_HETERO_2026_noMHC_LeaveOneOut.csv	RevMR_CP_on_F2	CP	F2
CP	F2	CP	F2	NA	rs1363103	0.0667402	0.0279931	0.017118	RevMR_CP_on_F2_FSTAT_HETERO_2026_noMHC_LeaveOneOut.csv	RevMR_CP_on_F2	CP	F2
CP	F2	CP	F2	NA	rs1859100	0.0650827	0.0281208	0.0206459	RevMR_CP_on_F2_FSTAT_HETERO_2026_noMHC_LeaveOneOut.csv	RevMR_CP_on_F2	CP	F2
CP	F2	CP	F2	NA	rs1946247	0.0575008	0.0270986	0.0338454	RevMR_CP_on_F2_FSTAT_HETERO_2026_noMHC_LeaveOneOut.csv	RevMR_CP_on_F2	CP	F2
CP	F2	CP	F2	NA	rs2237303	0.0686142	0.027666	0.0131348	RevMR_CP_on_F2_FSTAT_HETERO_2026_noMHC_LeaveOneOut.csv	RevMR_CP_on_F2	CP	F2
CP	F2	CP	F2	NA	rs2287433	0.0774852	0.0234126	0.000934464	RevMR_CP_on_F2_FSTAT_HETERO_2026_noMHC_LeaveOneOut.csv	RevMR_CP_on_F2	CP	F2
CP	F2	CP	F2	NA	rs2424248	0.061114	0.0281732	0.0300656	RevMR_CP_on_F2_FSTAT_HETERO_2026_noMHC_LeaveOneOut.csv	RevMR_CP_on_F2	CP	F2
CP	F2	CP	F2	NA	rs2587366	0.0720503	0.0273125	0.00833968	RevMR_CP_on_F2_FSTAT_HETERO_2026_noMHC_LeaveOneOut.csv	RevMR_CP_on_F2	CP	F2
CP	F2	CP	F2	NA	rs285026	0.0603101	0.027825	0.0301984	RevMR_CP_on_F2_FSTAT_HETERO_2026_noMHC_LeaveOneOut.csv	RevMR_CP_on_F2	CP	F2
CP	F2	CP	F2	NA	rs34394882	0.0723897	0.0264824	0.00626645	RevMR_CP_on_F2_FSTAT_HETERO_2026_noMHC_LeaveOneOut.csv	RevMR_CP_on_F2	CP	F2
CP	F2	CP	F2	NA	rs34858588	0.0573686	0.0268413	0.0325717	RevMR_CP_on_F2_FSTAT_HETERO_2026_noMHC_LeaveOneOut.csv	RevMR_CP_on_F2	CP	F2
CP	F2	CP	F2	NA	rs4822107	0.0634634	0.0280294	0.0235637	RevMR_CP_on_F2_FSTAT_HETERO_2026_noMHC_LeaveOneOut.csv	RevMR_CP_on_F2	CP	F2
CP	F2	CP	F2	NA	rs55670730	0.0648786	0.0280499	0.0207241	RevMR_CP_on_F2_FSTAT_HETERO_2026_noMHC_LeaveOneOut.csv	RevMR_CP_on_F2	CP	F2
CP	F2	CP	F2	NA	rs61883178	0.0541361	0.0266683	0.0423589	RevMR_CP_on_F2_FSTAT_HETERO_2026_noMHC_LeaveOneOut.csv	RevMR_CP_on_F2	CP	F2
CP	F2	CP	F2	NA	rs62263345	0.061565	0.0280852	0.0283738	RevMR_CP_on_F2_FSTAT_HETERO_2026_noMHC_LeaveOneOut.csv	RevMR_CP_on_F2	CP	F2
CP	F2	CP	F2	NA	rs6770476	0.0686779	0.0276718	0.0130694	RevMR_CP_on_F2_FSTAT_HETERO_2026_noMHC_LeaveOneOut.csv	RevMR_CP_on_F2	CP	F2
CP	F2	CP	F2	NA	rs6869446	0.0597141	0.0277789	0.0315852	RevMR_CP_on_F2_FSTAT_HETERO_2026_noMHC_LeaveOneOut.csv	RevMR_CP_on_F2	CP	F2
CP	F2	CP	F2	NA	rs6926377	0.0633026	0.0281454	0.0245043	RevMR_CP_on_F2_FSTAT_HETERO_2026_noMHC_LeaveOneOut.csv	RevMR_CP_on_F2	CP	F2
CP	F2	CP	F2	NA	rs7628207	0.0620964	0.0281664	0.0274802	RevMR_CP_on_F2_FSTAT_HETERO_2026_noMHC_LeaveOneOut.csv	RevMR_CP_on_F2	CP	F2
CP	F3	CP	F3	NA	All	0.0234178	0.0498771	0.638705	RevMR_CP_on_F3_FSTAT_HETERO_2026_noMHC_LeaveOneOut.csv	RevMR_CP_on_F3	CP	F3
CP	F3	CP	F3	NA	rs10992729	0.0342519	0.0515218	0.506176	RevMR_CP_on_F3_FSTAT_HETERO_2026_noMHC_LeaveOneOut.csv	RevMR_CP_on_F3	CP	F3
CP	F3	CP	F3	NA	rs11079993	0.00478635	0.0504866	0.92447	RevMR_CP_on_F3_FSTAT_HETERO_2026_noMHC_LeaveOneOut.csv	RevMR_CP_on_F3	CP	F3
CP	F3	CP	F3	NA	rs11599236	0.0358475	0.0506177	0.47882	RevMR_CP_on_F3_FSTAT_HETERO_2026_noMHC_LeaveOneOut.csv	RevMR_CP_on_F3	CP	F3
CP	F3	CP	F3	NA	rs11786084	0.0214063	0.0523409	0.682556	RevMR_CP_on_F3_FSTAT_HETERO_2026_noMHC_LeaveOneOut.csv	RevMR_CP_on_F3	CP	F3
CP	F3	CP	F3	NA	rs12044175	0.0331459	0.0505253	0.511808	RevMR_CP_on_F3_FSTAT_HETERO_2026_noMHC_LeaveOneOut.csv	RevMR_CP_on_F3	CP	F3
CP	F3	CP	F3	NA	rs12435797	0.0142803	0.0513794	0.78106	RevMR_CP_on_F3_FSTAT_HETERO_2026_noMHC_LeaveOneOut.csv	RevMR_CP_on_F3	CP	F3
CP	F3	CP	F3	NA	rs13136239	0.00795454	0.0495465	0.87245	RevMR_CP_on_F3_FSTAT_HETERO_2026_noMHC_LeaveOneOut.csv	RevMR_CP_on_F3	CP	F3
CP	F3	CP	F3	NA	rs1363103	0.0410581	0.0490915	0.402953	RevMR_CP_on_F3_FSTAT_HETERO_2026_noMHC_LeaveOneOut.csv	RevMR_CP_on_F3	CP	F3
CP	F3	CP	F3	NA	rs1946247	0.0183859	0.0520207	0.723763	RevMR_CP_on_F3_FSTAT_HETERO_2026_noMHC_LeaveOneOut.csv	RevMR_CP_on_F3	CP	F3
CP	F3	CP	F3	NA	rs2237303	0.0199756	0.0522628	0.702302	RevMR_CP_on_F3_FSTAT_HETERO_2026_noMHC_LeaveOneOut.csv	RevMR_CP_on_F3	CP	F3
CP	F3	CP	F3	NA	rs2287433	0.0238229	0.0522412	0.648378	RevMR_CP_on_F3_FSTAT_HETERO_2026_noMHC_LeaveOneOut.csv	RevMR_CP_on_F3	CP	F3
CP	F3	CP	F3	NA	rs2424248	0.00807602	0.050618	0.873237	RevMR_CP_on_F3_FSTAT_HETERO_2026_noMHC_LeaveOneOut.csv	RevMR_CP_on_F3	CP	F3
CP	F3	CP	F3	NA	rs2587366	0.0203638	0.0527941	0.699704	RevMR_CP_on_F3_FSTAT_HETERO_2026_noMHC_LeaveOneOut.csv	RevMR_CP_on_F3	CP	F3
CP	F3	CP	F3	NA	rs285026	0.0225267	0.0523808	0.667155	RevMR_CP_on_F3_FSTAT_HETERO_2026_noMHC_LeaveOneOut.csv	RevMR_CP_on_F3	CP	F3
CP	F3	CP	F3	NA	rs34858588	0.0185786	0.0519304	0.720524	RevMR_CP_on_F3_FSTAT_HETERO_2026_noMHC_LeaveOneOut.csv	RevMR_CP_on_F3	CP	F3
CP	F3	CP	F3	NA	rs4822107	0.0462372	0.0450559	0.304789	RevMR_CP_on_F3_FSTAT_HETERO_2026_noMHC_LeaveOneOut.csv	RevMR_CP_on_F3	CP	F3
CP	F3	CP	F3	NA	rs55670730	0.00860453	0.0497101	0.862577	RevMR_CP_on_F3_FSTAT_HETERO_2026_noMHC_LeaveOneOut.csv	RevMR_CP_on_F3	CP	F3
CP	F3	CP	F3	NA	rs62263345	0.02239	0.0525942	0.670317	RevMR_CP_on_F3_FSTAT_HETERO_2026_noMHC_LeaveOneOut.csv	RevMR_CP_on_F3	CP	F3
CP	F3	CP	F3	NA	rs6770476	0.0338381	0.0512947	0.509459	RevMR_CP_on_F3_FSTAT_HETERO_2026_noMHC_LeaveOneOut.csv	RevMR_CP_on_F3	CP	F3
CP	F3	CP	F3	NA	rs6869446	0.0304014	0.0519317	0.55827	RevMR_CP_on_F3_FSTAT_HETERO_2026_noMHC_LeaveOneOut.csv	RevMR_CP_on_F3	CP	F3
CP	F3	CP	F3	NA	rs6926377	0.0251386	0.0524351	0.631637	RevMR_CP_on_F3_FSTAT_HETERO_2026_noMHC_LeaveOneOut.csv	RevMR_CP_on_F3	CP	F3
CP	F4	CP	F4	NA	All	0.128524	0.171292	0.453063	RevMR_CP_on_F4_FSTAT_HETERO_2026_noMHC_LeaveOneOut.csv	RevMR_CP_on_F4	CP	F4
CP	F4	CP	F4	NA	rs11079993	0.190367	0.187951	0.311129	RevMR_CP_on_F4_FSTAT_HETERO_2026_noMHC_LeaveOneOut.csv	RevMR_CP_on_F4	CP	F4
CP	F4	CP	F4	NA	rs11599236	0.126467	0.192327	0.510821	RevMR_CP_on_F4_FSTAT_HETERO_2026_noMHC_LeaveOneOut.csv	RevMR_CP_on_F4	CP	F4
CP	F4	CP	F4	NA	rs13135092	-0.0298091	0.13631	0.826895	RevMR_CP_on_F4_FSTAT_HETERO_2026_noMHC_LeaveOneOut.csv	RevMR_CP_on_F4	CP	F4
CP	F4	CP	F4	NA	rs1363103	0.122348	0.192857	0.525821	RevMR_CP_on_F4_FSTAT_HETERO_2026_noMHC_LeaveOneOut.csv	RevMR_CP_on_F4	CP	F4
CP	F4	CP	F4	NA	rs1859100	0.235152	0.146249	0.10786	RevMR_CP_on_F4_FSTAT_HETERO_2026_noMHC_LeaveOneOut.csv	RevMR_CP_on_F4	CP	F4
CP	F4	CP	F4	NA	rs1946247	0.117932	0.191465	0.537928	RevMR_CP_on_F4_FSTAT_HETERO_2026_noMHC_LeaveOneOut.csv	RevMR_CP_on_F4	CP	F4
CP	F4	CP	F4	NA	rs2237303	0.11165	0.191435	0.559739	RevMR_CP_on_F4_FSTAT_HETERO_2026_noMHC_LeaveOneOut.csv	RevMR_CP_on_F4	CP	F4
CP	F4	CP	F4	NA	rs62263345	0.106478	0.192619	0.580406	RevMR_CP_on_F4_FSTAT_HETERO_2026_noMHC_LeaveOneOut.csv	RevMR_CP_on_F4	CP	F4
CP	F4	CP	F4	NA	rs6770476	0.167681	0.187164	0.370305	RevMR_CP_on_F4_FSTAT_HETERO_2026_noMHC_LeaveOneOut.csv	RevMR_CP_on_F4	CP	F4
CP	F5	CP	F5	NA	All	0.145592	0.0771486	0.0591381	RevMR_CP_on_F5_FSTAT_HETERO_2026_noMHC_LeaveOneOut.csv	RevMR_CP_on_F5	CP	F5
CP	F5	CP	F5	NA	rs10992729	0.148451	0.0804098	0.0648653	RevMR_CP_on_F5_FSTAT_HETERO_2026_noMHC_LeaveOneOut.csv	RevMR_CP_on_F5	CP	F5
CP	F5	CP	F5	NA	rs11079993	0.137009	0.0805836	0.0890905	RevMR_CP_on_F5_FSTAT_HETERO_2026_noMHC_LeaveOneOut.csv	RevMR_CP_on_F5	CP	F5
CP	F5	CP	F5	NA	rs11599236	0.129084	0.0781429	0.0985558	RevMR_CP_on_F5_FSTAT_HETERO_2026_noMHC_LeaveOneOut.csv	RevMR_CP_on_F5	CP	F5
CP	F5	CP	F5	NA	rs11786084	0.150334	0.0800123	0.0602602	RevMR_CP_on_F5_FSTAT_HETERO_2026_noMHC_LeaveOneOut.csv	RevMR_CP_on_F5	CP	F5
CP	F5	CP	F5	NA	rs12044175	0.146672	0.0797379	0.0658533	RevMR_CP_on_F5_FSTAT_HETERO_2026_noMHC_LeaveOneOut.csv	RevMR_CP_on_F5	CP	F5
CP	F5	CP	F5	NA	rs12435797	0.149096	0.0800275	0.0624542	RevMR_CP_on_F5_FSTAT_HETERO_2026_noMHC_LeaveOneOut.csv	RevMR_CP_on_F5	CP	F5
CP	F5	CP	F5	NA	rs13135092	0.0958627	0.0701749	0.171922	RevMR_CP_on_F5_FSTAT_HETERO_2026_noMHC_LeaveOneOut.csv	RevMR_CP_on_F5	CP	F5
CP	F5	CP	F5	NA	rs13136239	0.134092	0.0791391	0.0901927	RevMR_CP_on_F5_FSTAT_HETERO_2026_noMHC_LeaveOneOut.csv	RevMR_CP_on_F5	CP	F5
CP	F5	CP	F5	NA	rs1363103	0.167015	0.0770468	0.030181	RevMR_CP_on_F5_FSTAT_HETERO_2026_noMHC_LeaveOneOut.csv	RevMR_CP_on_F5	CP	F5
CP	F5	CP	F5	NA	rs1859100	0.168865	0.0765058	0.0272991	RevMR_CP_on_F5_FSTAT_HETERO_2026_noMHC_LeaveOneOut.csv	RevMR_CP_on_F5	CP	F5
CP	F5	CP	F5	NA	rs1946247	0.142321	0.0800109	0.0752778	RevMR_CP_on_F5_FSTAT_HETERO_2026_noMHC_LeaveOneOut.csv	RevMR_CP_on_F5	CP	F5
CP	F5	CP	F5	NA	rs2237303	0.156252	0.0793739	0.049004	RevMR_CP_on_F5_FSTAT_HETERO_2026_noMHC_LeaveOneOut.csv	RevMR_CP_on_F5	CP	F5
CP	F5	CP	F5	NA	rs2287433	0.1557	0.0791534	0.049176	RevMR_CP_on_F5_FSTAT_HETERO_2026_noMHC_LeaveOneOut.csv	RevMR_CP_on_F5	CP	F5
CP	F5	CP	F5	NA	rs2424248	0.161507	0.0791054	0.0411848	RevMR_CP_on_F5_FSTAT_HETERO_2026_noMHC_LeaveOneOut.csv	RevMR_CP_on_F5	CP	F5
CP	F5	CP	F5	NA	rs2587366	0.156513	0.0801254	0.0507786	RevMR_CP_on_F5_FSTAT_HETERO_2026_noMHC_LeaveOneOut.csv	RevMR_CP_on_F5	CP	F5
CP	F5	CP	F5	NA	rs285026	0.158988	0.0788615	0.0437957	RevMR_CP_on_F5_FSTAT_HETERO_2026_noMHC_LeaveOneOut.csv	RevMR_CP_on_F5	CP	F5
CP	F5	CP	F5	NA	rs34394882	0.154946	0.0794423	0.0511255	RevMR_CP_on_F5_FSTAT_HETERO_2026_noMHC_LeaveOneOut.csv	RevMR_CP_on_F5	CP	F5
CP	F5	CP	F5	NA	rs34858588	0.143929	0.0799599	0.0718584	RevMR_CP_on_F5_FSTAT_HETERO_2026_noMHC_LeaveOneOut.csv	RevMR_CP_on_F5	CP	F5
CP	F5	CP	F5	NA	rs4822107	0.170403	0.0745574	0.022282	RevMR_CP_on_F5_FSTAT_HETERO_2026_noMHC_LeaveOneOut.csv	RevMR_CP_on_F5	CP	F5
CP	F5	CP	F5	NA	rs55670730	0.143906	0.08007	0.0722961	RevMR_CP_on_F5_FSTAT_HETERO_2026_noMHC_LeaveOneOut.csv	RevMR_CP_on_F5	CP	F5
CP	F5	CP	F5	NA	rs61883178	0.135301	0.0799996	0.0907846	RevMR_CP_on_F5_FSTAT_HETERO_2026_noMHC_LeaveOneOut.csv	RevMR_CP_on_F5	CP	F5
CP	F5	CP	F5	NA	rs62263345	0.144257	0.0804171	0.0728346	RevMR_CP_on_F5_FSTAT_HETERO_2026_noMHC_LeaveOneOut.csv	RevMR_CP_on_F5	CP	F5
CP	F5	CP	F5	NA	rs6770476	0.116541	0.0741035	0.115792	RevMR_CP_on_F5_FSTAT_HETERO_2026_noMHC_LeaveOneOut.csv	RevMR_CP_on_F5	CP	F5
CP	F5	CP	F5	NA	rs6869446	0.144312	0.0802365	0.0720852	RevMR_CP_on_F5_FSTAT_HETERO_2026_noMHC_LeaveOneOut.csv	RevMR_CP_on_F5	CP	F5
CP	F5	CP	F5	NA	rs6926377	0.15069	0.0800911	0.0599057	RevMR_CP_on_F5_FSTAT_HETERO_2026_noMHC_LeaveOneOut.csv	RevMR_CP_on_F5	CP	F5
CP	F5	CP	F5	NA	rs7628207	0.121803	0.0769871	0.11362	RevMR_CP_on_F5_FSTAT_HETERO_2026_noMHC_LeaveOneOut.csv	RevMR_CP_on_F5	CP	F5
CP	F6	CP	F6	NA	All	0.155433	0.0315239	8.19576e-07	RevMR_CP_on_F6_FSTAT_HETERO_2026_noMHC_LeaveOneOut.csv	RevMR_CP_on_F6	CP	F6
CP	F6	CP	F6	NA	rs10992729	0.168447	0.0322262	1.72254e-07	RevMR_CP_on_F6_FSTAT_HETERO_2026_noMHC_LeaveOneOut.csv	RevMR_CP_on_F6	CP	F6
CP	F6	CP	F6	NA	rs11079993	0.151421	0.0323912	2.94287e-06	RevMR_CP_on_F6_FSTAT_HETERO_2026_noMHC_LeaveOneOut.csv	RevMR_CP_on_F6	CP	F6
CP	F6	CP	F6	NA	rs11599236	0.158332	0.0321088	8.1757e-07	RevMR_CP_on_F6_FSTAT_HETERO_2026_noMHC_LeaveOneOut.csv	RevMR_CP_on_F6	CP	F6
CP	F6	CP	F6	NA	rs11786084	0.165573	0.0320965	2.48789e-07	RevMR_CP_on_F6_FSTAT_HETERO_2026_noMHC_LeaveOneOut.csv	RevMR_CP_on_F6	CP	F6
CP	F6	CP	F6	NA	rs12044175	0.157681	0.0319305	7.88304e-07	RevMR_CP_on_F6_FSTAT_HETERO_2026_noMHC_LeaveOneOut.csv	RevMR_CP_on_F6	CP	F6
CP	F6	CP	F6	NA	rs12435797	0.149336	0.0320703	3.21595e-06	RevMR_CP_on_F6_FSTAT_HETERO_2026_noMHC_LeaveOneOut.csv	RevMR_CP_on_F6	CP	F6
CP	F6	CP	F6	NA	rs13135092	0.161955	0.0324902	6.2045e-07	RevMR_CP_on_F6_FSTAT_HETERO_2026_noMHC_LeaveOneOut.csv	RevMR_CP_on_F6	CP	F6
CP	F6	CP	F6	NA	rs13136239	0.153478	0.0320982	1.73978e-06	RevMR_CP_on_F6_FSTAT_HETERO_2026_noMHC_LeaveOneOut.csv	RevMR_CP_on_F6	CP	F6
CP	F6	CP	F6	NA	rs1363103	0.151174	0.0321584	2.59002e-06	RevMR_CP_on_F6_FSTAT_HETERO_2026_noMHC_LeaveOneOut.csv	RevMR_CP_on_F6	CP	F6
CP	F6	CP	F6	NA	rs1859100	0.15327	0.0321293	1.83858e-06	RevMR_CP_on_F6_FSTAT_HETERO_2026_noMHC_LeaveOneOut.csv	RevMR_CP_on_F6	CP	F6
CP	F6	CP	F6	NA	rs1946247	0.150761	0.0320627	2.57547e-06	RevMR_CP_on_F6_FSTAT_HETERO_2026_noMHC_LeaveOneOut.csv	RevMR_CP_on_F6	CP	F6
CP	F6	CP	F6	NA	rs2237303	0.148834	0.0321233	3.60027e-06	RevMR_CP_on_F6_FSTAT_HETERO_2026_noMHC_LeaveOneOut.csv	RevMR_CP_on_F6	CP	F6
CP	F6	CP	F6	NA	rs2287433	0.155191	0.0320247	1.25979e-06	RevMR_CP_on_F6_FSTAT_HETERO_2026_noMHC_LeaveOneOut.csv	RevMR_CP_on_F6	CP	F6
CP	F6	CP	F6	NA	rs2424248	0.148676	0.0322759	4.09678e-06	RevMR_CP_on_F6_FSTAT_HETERO_2026_noMHC_LeaveOneOut.csv	RevMR_CP_on_F6	CP	F6
CP	F6	CP	F6	NA	rs2587366	0.146473	0.0323494	5.95849e-06	RevMR_CP_on_F6_FSTAT_HETERO_2026_noMHC_LeaveOneOut.csv	RevMR_CP_on_F6	CP	F6
CP	F6	CP	F6	NA	rs285026	0.151409	0.0321004	2.39662e-06	RevMR_CP_on_F6_FSTAT_HETERO_2026_noMHC_LeaveOneOut.csv	RevMR_CP_on_F6	CP	F6
CP	F6	CP	F6	NA	rs34394882	0.15661	0.0320858	1.05564e-06	RevMR_CP_on_F6_FSTAT_HETERO_2026_noMHC_LeaveOneOut.csv	RevMR_CP_on_F6	CP	F6
CP	F6	CP	F6	NA	rs34858588	0.156911	0.0320155	9.53086e-07	RevMR_CP_on_F6_FSTAT_HETERO_2026_noMHC_LeaveOneOut.csv	RevMR_CP_on_F6	CP	F6
CP	F6	CP	F6	NA	rs4822107	0.152028	0.0320217	2.05798e-06	RevMR_CP_on_F6_FSTAT_HETERO_2026_noMHC_LeaveOneOut.csv	RevMR_CP_on_F6	CP	F6
CP	F6	CP	F6	NA	rs55670730	0.152577	0.0320519	1.93302e-06	RevMR_CP_on_F6_FSTAT_HETERO_2026_noMHC_LeaveOneOut.csv	RevMR_CP_on_F6	CP	F6
CP	F6	CP	F6	NA	rs61883178	0.146338	0.032252	5.69658e-06	RevMR_CP_on_F6_FSTAT_HETERO_2026_noMHC_LeaveOneOut.csv	RevMR_CP_on_F6	CP	F6
CP	F6	CP	F6	NA	rs62263345	0.165291	0.032193	2.83077e-07	RevMR_CP_on_F6_FSTAT_HETERO_2026_noMHC_LeaveOneOut.csv	RevMR_CP_on_F6	CP	F6
CP	F6	CP	F6	NA	rs6770476	0.164361	0.0321191	3.10047e-07	RevMR_CP_on_F6_FSTAT_HETERO_2026_noMHC_LeaveOneOut.csv	RevMR_CP_on_F6	CP	F6
CP	F6	CP	F6	NA	rs6869446	0.153612	0.0321232	1.73581e-06	RevMR_CP_on_F6_FSTAT_HETERO_2026_noMHC_LeaveOneOut.csv	RevMR_CP_on_F6	CP	F6
CP	F6	CP	F6	NA	rs6926377	0.156113	0.0321341	1.18469e-06	RevMR_CP_on_F6_FSTAT_HETERO_2026_noMHC_LeaveOneOut.csv	RevMR_CP_on_F6	CP	F6
CP	F6	CP	F6	NA	rs7628207	0.165437	0.0322389	2.87324e-07	RevMR_CP_on_F6_FSTAT_HETERO_2026_noMHC_LeaveOneOut.csv	RevMR_CP_on_F6	CP	F6
CP	FFS	CP	FFS	NA	All	0.413946	0.032348	1.71166e-37	RevMR_CP_on_FFS_FSTAT_HETERO_2026_noMHC_LeaveOneOut.csv	RevMR_CP_on_FFS	CP	FFS
CP	FFS	CP	FFS	NA	rs10224368	0.420458	0.0322516	7.55568e-39	RevMR_CP_on_FFS_FSTAT_HETERO_2026_noMHC_LeaveOneOut.csv	RevMR_CP_on_FFS	CP	FFS
CP	FFS	CP	FFS	NA	rs10992729	0.413073	0.0331686	1.33448e-35	RevMR_CP_on_FFS_FSTAT_HETERO_2026_noMHC_LeaveOneOut.csv	RevMR_CP_on_FFS	CP	FFS
CP	FFS	CP	FFS	NA	rs11079993	0.418507	0.0330637	1.01567e-36	RevMR_CP_on_FFS_FSTAT_HETERO_2026_noMHC_LeaveOneOut.csv	RevMR_CP_on_FFS	CP	FFS
CP	FFS	CP	FFS	NA	rs113247159	0.415546	0.0329807	2.11961e-36	RevMR_CP_on_FFS_FSTAT_HETERO_2026_noMHC_LeaveOneOut.csv	RevMR_CP_on_FFS	CP	FFS
CP	FFS	CP	FFS	NA	rs11599236	0.41088	0.0329346	1.01393e-35	RevMR_CP_on_FFS_FSTAT_HETERO_2026_noMHC_LeaveOneOut.csv	RevMR_CP_on_FFS	CP	FFS
CP	FFS	CP	FFS	NA	rs117829627	0.413284	0.0330938	8.65243e-36	RevMR_CP_on_FFS_FSTAT_HETERO_2026_noMHC_LeaveOneOut.csv	RevMR_CP_on_FFS	CP	FFS
CP	FFS	CP	FFS	NA	rs11786084	0.413649	0.0331089	8.09228e-36	RevMR_CP_on_FFS_FSTAT_HETERO_2026_noMHC_LeaveOneOut.csv	RevMR_CP_on_FFS	CP	FFS
CP	FFS	CP	FFS	NA	rs12044175	0.414086	0.0330061	4.19447e-36	RevMR_CP_on_FFS_FSTAT_HETERO_2026_noMHC_LeaveOneOut.csv	RevMR_CP_on_FFS	CP	FFS
CP	FFS	CP	FFS	NA	rs12435797	0.413602	0.0330976	7.80601e-36	RevMR_CP_on_FFS_FSTAT_HETERO_2026_noMHC_LeaveOneOut.csv	RevMR_CP_on_FFS	CP	FFS
CP	FFS	CP	FFS	NA	rs13135092	0.394773	0.0295214	8.76505e-41	RevMR_CP_on_FFS_FSTAT_HETERO_2026_noMHC_LeaveOneOut.csv	RevMR_CP_on_FFS	CP	FFS
CP	FFS	CP	FFS	NA	rs13136239	0.408937	0.0326468	5.37354e-36	RevMR_CP_on_FFS_FSTAT_HETERO_2026_noMHC_LeaveOneOut.csv	RevMR_CP_on_FFS	CP	FFS
CP	FFS	CP	FFS	NA	rs1363103	0.401724	0.03057	1.91402e-39	RevMR_CP_on_FFS_FSTAT_HETERO_2026_noMHC_LeaveOneOut.csv	RevMR_CP_on_FFS	CP	FFS
CP	FFS	CP	FFS	NA	rs17391694	0.410889	0.0329154	9.22496e-36	RevMR_CP_on_FFS_FSTAT_HETERO_2026_noMHC_LeaveOneOut.csv	RevMR_CP_on_FFS	CP	FFS
CP	FFS	CP	FFS	NA	rs1859100	0.415392	0.0331054	4.09912e-36	RevMR_CP_on_FFS_FSTAT_HETERO_2026_noMHC_LeaveOneOut.csv	RevMR_CP_on_FFS	CP	FFS
CP	FFS	CP	FFS	NA	rs1946247	0.416274	0.0329941	1.70964e-36	RevMR_CP_on_FFS_FSTAT_HETERO_2026_noMHC_LeaveOneOut.csv	RevMR_CP_on_FFS	CP	FFS
CP	FFS	CP	FFS	NA	rs197441	0.411371	0.033087	1.72984e-35	RevMR_CP_on_FFS_FSTAT_HETERO_2026_noMHC_LeaveOneOut.csv	RevMR_CP_on_FFS	CP	FFS
CP	FFS	CP	FFS	NA	rs201189426	0.4167	0.0330359	1.77825e-36	RevMR_CP_on_FFS_FSTAT_HETERO_2026_noMHC_LeaveOneOut.csv	RevMR_CP_on_FFS	CP	FFS
CP	FFS	CP	FFS	NA	rs2237303	0.412804	0.0330897	1.01835e-35	RevMR_CP_on_FFS_FSTAT_HETERO_2026_noMHC_LeaveOneOut.csv	RevMR_CP_on_FFS	CP	FFS
CP	FFS	CP	FFS	NA	rs2287433	0.414812	0.033056	4.03799e-36	RevMR_CP_on_FFS_FSTAT_HETERO_2026_noMHC_LeaveOneOut.csv	RevMR_CP_on_FFS	CP	FFS
CP	FFS	CP	FFS	NA	rs2386584	0.417392	0.0331197	2.04448e-36	RevMR_CP_on_FFS_FSTAT_HETERO_2026_noMHC_LeaveOneOut.csv	RevMR_CP_on_FFS	CP	FFS
CP	FFS	CP	FFS	NA	rs2424248	0.416667	0.0331032	2.49228e-36	RevMR_CP_on_FFS_FSTAT_HETERO_2026_noMHC_LeaveOneOut.csv	RevMR_CP_on_FFS	CP	FFS
CP	FFS	CP	FFS	NA	rs2587366	0.420872	0.0326429	4.91576e-38	RevMR_CP_on_FFS_FSTAT_HETERO_2026_noMHC_LeaveOneOut.csv	RevMR_CP_on_FFS	CP	FFS
CP	FFS	CP	FFS	NA	rs285026	0.418109	0.0328146	3.47384e-37	RevMR_CP_on_FFS_FSTAT_HETERO_2026_noMHC_LeaveOneOut.csv	RevMR_CP_on_FFS	CP	FFS
CP	FFS	CP	FFS	NA	rs33959228	0.413712	0.0331236	8.47077e-36	RevMR_CP_on_FFS_FSTAT_HETERO_2026_noMHC_LeaveOneOut.csv	RevMR_CP_on_FFS	CP	FFS
CP	FFS	CP	FFS	NA	rs34394882	0.415539	0.0330468	2.92568e-36	RevMR_CP_on_FFS_FSTAT_HETERO_2026_noMHC_LeaveOneOut.csv	RevMR_CP_on_FFS	CP	FFS
CP	FFS	CP	FFS	NA	rs3766823	0.408266	0.0324757	3.03161e-36	RevMR_CP_on_FFS_FSTAT_HETERO_2026_noMHC_LeaveOneOut.csv	RevMR_CP_on_FFS	CP	FFS
CP	FFS	CP	FFS	NA	rs4822107	0.423903	0.0309743	1.23707e-42	RevMR_CP_on_FFS_FSTAT_HETERO_2026_noMHC_LeaveOneOut.csv	RevMR_CP_on_FFS	CP	FFS
CP	FFS	CP	FFS	NA	rs4850917	0.410512	0.0328526	7.89428e-36	RevMR_CP_on_FFS_FSTAT_HETERO_2026_noMHC_LeaveOneOut.csv	RevMR_CP_on_FFS	CP	FFS
CP	FFS	CP	FFS	NA	rs4886649	0.410401	0.0328406	7.77614e-36	RevMR_CP_on_FFS_FSTAT_HETERO_2026_noMHC_LeaveOneOut.csv	RevMR_CP_on_FFS	CP	FFS
CP	FFS	CP	FFS	NA	rs56203712	0.41164	0.0332055	2.72105e-35	RevMR_CP_on_FFS_FSTAT_HETERO_2026_noMHC_LeaveOneOut.csv	RevMR_CP_on_FFS	CP	FFS
CP	FFS	CP	FFS	NA	rs61883178	0.415935	0.0331669	4.4712e-36	RevMR_CP_on_FFS_FSTAT_HETERO_2026_noMHC_LeaveOneOut.csv	RevMR_CP_on_FFS	CP	FFS
CP	FFS	CP	FFS	NA	rs62263345	0.415695	0.0331284	4.07762e-36	RevMR_CP_on_FFS_FSTAT_HETERO_2026_noMHC_LeaveOneOut.csv	RevMR_CP_on_FFS	CP	FFS
CP	FFS	CP	FFS	NA	rs6478241	0.422905	0.0318898	3.87355e-40	RevMR_CP_on_FFS_FSTAT_HETERO_2026_noMHC_LeaveOneOut.csv	RevMR_CP_on_FFS	CP	FFS
CP	FFS	CP	FFS	NA	rs6721975	0.415718	0.0330687	3.03425e-36	RevMR_CP_on_FFS_FSTAT_HETERO_2026_noMHC_LeaveOneOut.csv	RevMR_CP_on_FFS	CP	FFS
CP	FFS	CP	FFS	NA	rs6770476	0.409898	0.0328581	1.02461e-35	RevMR_CP_on_FFS_FSTAT_HETERO_2026_noMHC_LeaveOneOut.csv	RevMR_CP_on_FFS	CP	FFS
CP	FFS	CP	FFS	NA	rs6869446	0.417968	0.0328628	4.66248e-37	RevMR_CP_on_FFS_FSTAT_HETERO_2026_noMHC_LeaveOneOut.csv	RevMR_CP_on_FFS	CP	FFS
CP	FFS	CP	FFS	NA	rs6926377	0.421215	0.0322618	5.86135e-39	RevMR_CP_on_FFS_FSTAT_HETERO_2026_noMHC_LeaveOneOut.csv	RevMR_CP_on_FFS	CP	FFS
CP	FFS	CP	FFS	NA	rs6966540	0.415332	0.033068	3.50606e-36	RevMR_CP_on_FFS_FSTAT_HETERO_2026_noMHC_LeaveOneOut.csv	RevMR_CP_on_FFS	CP	FFS
CP	FFS	CP	FFS	NA	rs7628207	0.405486	0.0321386	1.70572e-36	RevMR_CP_on_FFS_FSTAT_HETERO_2026_noMHC_LeaveOneOut.csv	RevMR_CP_on_FFS	CP	FFS
CP	FFS	CP	FFS	NA	rs77945800	0.415916	0.0332709	7.3817e-36	RevMR_CP_on_FFS_FSTAT_HETERO_2026_noMHC_LeaveOneOut.csv	RevMR_CP_on_FFS	CP	FFS
CP	FFS	CP	FFS	NA	rs8099145	0.409128	0.0330588	3.53427e-35	RevMR_CP_on_FFS_FSTAT_HETERO_2026_noMHC_LeaveOneOut.csv	RevMR_CP_on_FFS	CP	FFS
CP	FFS	CP	FFS	NA	rs9349379	0.416495	0.0329659	1.36915e-36	RevMR_CP_on_FFS_FSTAT_HETERO_2026_noMHC_LeaveOneOut.csv	RevMR_CP_on_FFS	CP	FFS
CP	FI	CP	FI	NA	All	0.702784	0.0463957	7.85756e-52	RevMR_CP_on_FI_FSTAT_HETERO_2026_noMHC_LeaveOneOut.csv	RevMR_CP_on_FI	CP	FI
CP	FI	CP	FI	NA	rs10224368	0.704875	0.0474434	6.24969e-50	RevMR_CP_on_FI_FSTAT_HETERO_2026_noMHC_LeaveOneOut.csv	RevMR_CP_on_FI	CP	FI
CP	FI	CP	FI	NA	rs10992729	0.703111	0.0476797	3.2374e-49	RevMR_CP_on_FI_FSTAT_HETERO_2026_noMHC_LeaveOneOut.csv	RevMR_CP_on_FI	CP	FI
CP	FI	CP	FI	NA	rs11079993	0.693163	0.0471604	6.64075e-49	RevMR_CP_on_FI_FSTAT_HETERO_2026_noMHC_LeaveOneOut.csv	RevMR_CP_on_FI	CP	FI
CP	FI	CP	FI	NA	rs113247159	0.704597	0.0474029	5.64412e-50	RevMR_CP_on_FI_FSTAT_HETERO_2026_noMHC_LeaveOneOut.csv	RevMR_CP_on_FI	CP	FI
CP	FI	CP	FI	NA	rs11599236	0.694944	0.0468022	7.11023e-50	RevMR_CP_on_FI_FSTAT_HETERO_2026_noMHC_LeaveOneOut.csv	RevMR_CP_on_FI	CP	FI
CP	FI	CP	FI	NA	rs11786084	0.702069	0.0475669	2.66841e-49	RevMR_CP_on_FI_FSTAT_HETERO_2026_noMHC_LeaveOneOut.csv	RevMR_CP_on_FI	CP	FI
CP	FI	CP	FI	NA	rs12044175	0.708716	0.0467951	8.16602e-52	RevMR_CP_on_FI_FSTAT_HETERO_2026_noMHC_LeaveOneOut.csv	RevMR_CP_on_FI	CP	FI
CP	FI	CP	FI	NA	rs12308843	0.708714	0.0470826	3.32024e-51	RevMR_CP_on_FI_FSTAT_HETERO_2026_noMHC_LeaveOneOut.csv	RevMR_CP_on_FI	CP	FI
CP	FI	CP	FI	NA	rs12435797	0.708163	0.0472264	7.90693e-51	RevMR_CP_on_FI_FSTAT_HETERO_2026_noMHC_LeaveOneOut.csv	RevMR_CP_on_FI	CP	FI
CP	FI	CP	FI	NA	rs13135092	0.707439	0.0478296	1.67915e-49	RevMR_CP_on_FI_FSTAT_HETERO_2026_noMHC_LeaveOneOut.csv	RevMR_CP_on_FI	CP	FI
CP	FI	CP	FI	NA	rs13136239	0.700344	0.0474704	2.93096e-49	RevMR_CP_on_FI_FSTAT_HETERO_2026_noMHC_LeaveOneOut.csv	RevMR_CP_on_FI	CP	FI
CP	FI	CP	FI	NA	rs1363103	0.686801	0.0446935	2.72872e-53	RevMR_CP_on_FI_FSTAT_HETERO_2026_noMHC_LeaveOneOut.csv	RevMR_CP_on_FI	CP	FI
CP	FI	CP	FI	NA	rs1434074	0.704039	0.0475405	1.27676e-49	RevMR_CP_on_FI_FSTAT_HETERO_2026_noMHC_LeaveOneOut.csv	RevMR_CP_on_FI	CP	FI
CP	FI	CP	FI	NA	rs17391694	0.706438	0.0473507	2.46921e-50	RevMR_CP_on_FI_FSTAT_HETERO_2026_noMHC_LeaveOneOut.csv	RevMR_CP_on_FI	CP	FI
CP	FI	CP	FI	NA	rs1859100	0.696119	0.0471194	2.17163e-49	RevMR_CP_on_FI_FSTAT_HETERO_2026_noMHC_LeaveOneOut.csv	RevMR_CP_on_FI	CP	FI
CP	FI	CP	FI	NA	rs1946247	0.711352	0.0466508	1.68607e-52	RevMR_CP_on_FI_FSTAT_HETERO_2026_noMHC_LeaveOneOut.csv	RevMR_CP_on_FI	CP	FI
CP	FI	CP	FI	NA	rs2237303	0.692736	0.0463575	1.72094e-50	RevMR_CP_on_FI_FSTAT_HETERO_2026_noMHC_LeaveOneOut.csv	RevMR_CP_on_FI	CP	FI
CP	FI	CP	FI	NA	rs2287433	0.692117	0.0460212	4.07072e-51	RevMR_CP_on_FI_FSTAT_HETERO_2026_noMHC_LeaveOneOut.csv	RevMR_CP_on_FI	CP	FI
CP	FI	CP	FI	NA	rs2386584	0.712326	0.0470507	8.88513e-52	RevMR_CP_on_FI_FSTAT_HETERO_2026_noMHC_LeaveOneOut.csv	RevMR_CP_on_FI	CP	FI
CP	FI	CP	FI	NA	rs2424248	0.721675	0.0442577	8.91409e-60	RevMR_CP_on_FI_FSTAT_HETERO_2026_noMHC_LeaveOneOut.csv	RevMR_CP_on_FI	CP	FI
CP	FI	CP	FI	NA	rs2587366	0.701371	0.0477484	7.5947e-49	RevMR_CP_on_FI_FSTAT_HETERO_2026_noMHC_LeaveOneOut.csv	RevMR_CP_on_FI	CP	FI
CP	FI	CP	FI	NA	rs285026	0.700602	0.0475308	3.57015e-49	RevMR_CP_on_FI_FSTAT_HETERO_2026_noMHC_LeaveOneOut.csv	RevMR_CP_on_FI	CP	FI
CP	FI	CP	FI	NA	rs33959228	0.7091	0.047132	3.72562e-51	RevMR_CP_on_FI_FSTAT_HETERO_2026_noMHC_LeaveOneOut.csv	RevMR_CP_on_FI	CP	FI
CP	FI	CP	FI	NA	rs34394882	0.708235	0.0471811	6.22202e-51	RevMR_CP_on_FI_FSTAT_HETERO_2026_noMHC_LeaveOneOut.csv	RevMR_CP_on_FI	CP	FI
CP	FI	CP	FI	NA	rs34858588	0.708313	0.0470663	3.49112e-51	RevMR_CP_on_FI_FSTAT_HETERO_2026_noMHC_LeaveOneOut.csv	RevMR_CP_on_FI	CP	FI
CP	FI	CP	FI	NA	rs3766823	0.697176	0.0471192	1.55405e-49	RevMR_CP_on_FI_FSTAT_HETERO_2026_noMHC_LeaveOneOut.csv	RevMR_CP_on_FI	CP	FI
CP	FI	CP	FI	NA	rs4822107	0.710866	0.0465989	1.52536e-52	RevMR_CP_on_FI_FSTAT_HETERO_2026_noMHC_LeaveOneOut.csv	RevMR_CP_on_FI	CP	FI
CP	FI	CP	FI	NA	rs4850917	0.696992	0.0470794	1.36747e-49	RevMR_CP_on_FI_FSTAT_HETERO_2026_noMHC_LeaveOneOut.csv	RevMR_CP_on_FI	CP	FI
CP	FI	CP	FI	NA	rs4886649	0.703747	0.0474977	1.14672e-49	RevMR_CP_on_FI_FSTAT_HETERO_2026_noMHC_LeaveOneOut.csv	RevMR_CP_on_FI	CP	FI
CP	FI	CP	FI	NA	rs55670730	0.697857	0.047236	2.16003e-49	RevMR_CP_on_FI_FSTAT_HETERO_2026_noMHC_LeaveOneOut.csv	RevMR_CP_on_FI	CP	FI
CP	FI	CP	FI	NA	rs56203712	0.695288	0.0473385	7.74391e-49	RevMR_CP_on_FI_FSTAT_HETERO_2026_noMHC_LeaveOneOut.csv	RevMR_CP_on_FI	CP	FI
CP	FI	CP	FI	NA	rs61883178	0.701879	0.0477438	6.35742e-49	RevMR_CP_on_FI_FSTAT_HETERO_2026_noMHC_LeaveOneOut.csv	RevMR_CP_on_FI	CP	FI
CP	FI	CP	FI	NA	rs62263345	0.701987	0.0476362	3.76132e-49	RevMR_CP_on_FI_FSTAT_HETERO_2026_noMHC_LeaveOneOut.csv	RevMR_CP_on_FI	CP	FI
CP	FI	CP	FI	NA	rs6478241	0.712383	0.0466897	1.46024e-52	RevMR_CP_on_FI_FSTAT_HETERO_2026_noMHC_LeaveOneOut.csv	RevMR_CP_on_FI	CP	FI
CP	FI	CP	FI	NA	rs6770476	0.693304	0.0466269	5.22422e-50	RevMR_CP_on_FI_FSTAT_HETERO_2026_noMHC_LeaveOneOut.csv	RevMR_CP_on_FI	CP	FI
CP	FI	CP	FI	NA	rs6869446	0.699935	0.0475075	3.94873e-49	RevMR_CP_on_FI_FSTAT_HETERO_2026_noMHC_LeaveOneOut.csv	RevMR_CP_on_FI	CP	FI
CP	FI	CP	FI	NA	rs6926377	0.698622	0.0474304	4.17296e-49	RevMR_CP_on_FI_FSTAT_HETERO_2026_noMHC_LeaveOneOut.csv	RevMR_CP_on_FI	CP	FI
CP	FI	CP	FI	NA	rs6966540	0.704454	0.0475266	1.0514e-49	RevMR_CP_on_FI_FSTAT_HETERO_2026_noMHC_LeaveOneOut.csv	RevMR_CP_on_FI	CP	FI
CP	FI	CP	FI	NA	rs7628207	0.691611	0.0464792	4.44414e-50	RevMR_CP_on_FI_FSTAT_HETERO_2026_noMHC_LeaveOneOut.csv	RevMR_CP_on_FI	CP	FI
CP	FI	CP	FI	NA	rs9349379	0.717795	0.0445338	1.90761e-58	RevMR_CP_on_FI_FSTAT_HETERO_2026_noMHC_LeaveOneOut.csv	RevMR_CP_on_FI	CP	FI
CP	GF	CP	GF	NA	All	0.326958	0.0554719	3.76703e-09	RevMR_CP_on_GF_FSTAT_HETERO_2026_noMHC_LeaveOneOut.csv	RevMR_CP_on_GF	CP	GF
CP	GF	CP	GF	NA	rs11079993	0.318386	0.0639485	6.39848e-07	RevMR_CP_on_GF_FSTAT_HETERO_2026_noMHC_LeaveOneOut.csv	RevMR_CP_on_GF	CP	GF
CP	GF	CP	GF	NA	rs11599236	0.31291	0.0602549	2.06821e-07	RevMR_CP_on_GF_FSTAT_HETERO_2026_noMHC_LeaveOneOut.csv	RevMR_CP_on_GF	CP	GF
CP	GF	CP	GF	NA	rs12435797	0.347573	0.0577551	1.76527e-09	RevMR_CP_on_GF_FSTAT_HETERO_2026_noMHC_LeaveOneOut.csv	RevMR_CP_on_GF	CP	GF
CP	GF	CP	GF	NA	rs13136239	0.319162	0.061919	2.54306e-07	RevMR_CP_on_GF_FSTAT_HETERO_2026_noMHC_LeaveOneOut.csv	RevMR_CP_on_GF	CP	GF
CP	GF	CP	GF	NA	rs1363103	0.286331	0.0424376	1.50837e-11	RevMR_CP_on_GF_FSTAT_HETERO_2026_noMHC_LeaveOneOut.csv	RevMR_CP_on_GF	CP	GF
CP	GF	CP	GF	NA	rs1946247	0.351481	0.05567	2.72542e-10	RevMR_CP_on_GF_FSTAT_HETERO_2026_noMHC_LeaveOneOut.csv	RevMR_CP_on_GF	CP	GF
CP	GF	CP	GF	NA	rs2237303	0.327275	0.0627194	1.80779e-07	RevMR_CP_on_GF_FSTAT_HETERO_2026_noMHC_LeaveOneOut.csv	RevMR_CP_on_GF	CP	GF
CP	GF	CP	GF	NA	rs285026	0.342155	0.0605679	1.61276e-08	RevMR_CP_on_GF_FSTAT_HETERO_2026_noMHC_LeaveOneOut.csv	RevMR_CP_on_GF	CP	GF
CP	GF	CP	GF	NA	rs6869446	0.336835	0.0617064	4.79706e-08	RevMR_CP_on_GF_FSTAT_HETERO_2026_noMHC_LeaveOneOut.csv	RevMR_CP_on_GF	CP	GF
F1	CP	F1	CP	387649	All	-0.119756	0.117762	0.309185	UVMR_F1_on_CP_FSTAT_HETERO_2026_noMHC_LeaveOneOut.csv	UVMR_F1_on_CP	F1	CP
F1	CP	F1	CP	387649	rs10737693	-0.127612	0.127512	0.31693	UVMR_F1_on_CP_FSTAT_HETERO_2026_noMHC_LeaveOneOut.csv	UVMR_F1_on_CP	F1	CP
F1	CP	F1	CP	387649	rs10766076	-0.0719458	0.116322	0.536243	UVMR_F1_on_CP_FSTAT_HETERO_2026_noMHC_LeaveOneOut.csv	UVMR_F1_on_CP	F1	CP
F1	CP	F1	CP	387649	rs11710856	-0.119767	0.128024	0.34953	UVMR_F1_on_CP_FSTAT_HETERO_2026_noMHC_LeaveOneOut.csv	UVMR_F1_on_CP	F1	CP
F1	CP	F1	CP	387649	rs11922549	-0.142305	0.125136	0.255453	UVMR_F1_on_CP_FSTAT_HETERO_2026_noMHC_LeaveOneOut.csv	UVMR_F1_on_CP	F1	CP
F1	CP	F1	CP	387649	rs12635614	-0.0427439	0.0979418	0.662531	UVMR_F1_on_CP_FSTAT_HETERO_2026_noMHC_LeaveOneOut.csv	UVMR_F1_on_CP	F1	CP
F1	CP	F1	CP	387649	rs13264182	-0.106787	0.128645	0.406487	UVMR_F1_on_CP_FSTAT_HETERO_2026_noMHC_LeaveOneOut.csv	UVMR_F1_on_CP	F1	CP
F1	CP	F1	CP	387649	rs16852439	-0.11341	0.127296	0.372975	UVMR_F1_on_CP_FSTAT_HETERO_2026_noMHC_LeaveOneOut.csv	UVMR_F1_on_CP	F1	CP
F1	CP	F1	CP	387649	rs17476313	-0.156083	0.121145	0.197606	UVMR_F1_on_CP_FSTAT_HETERO_2026_noMHC_LeaveOneOut.csv	UVMR_F1_on_CP	F1	CP
F1	CP	F1	CP	387649	rs2273813	-0.131793	0.12719	0.300114	UVMR_F1_on_CP_FSTAT_HETERO_2026_noMHC_LeaveOneOut.csv	UVMR_F1_on_CP	F1	CP
F1	CP	F1	CP	387649	rs6968380	-0.142102	0.126427	0.261021	UVMR_F1_on_CP_FSTAT_HETERO_2026_noMHC_LeaveOneOut.csv	UVMR_F1_on_CP	F1	CP
F1	CP	F1	CP	387649	rs72672853	-0.0888783	0.12287	0.469465	UVMR_F1_on_CP_FSTAT_HETERO_2026_noMHC_LeaveOneOut.csv	UVMR_F1_on_CP	F1	CP
F1	CP	F1	CP	387649	rs77426972	-0.140566	0.125665	0.26332	UVMR_F1_on_CP_FSTAT_HETERO_2026_noMHC_LeaveOneOut.csv	UVMR_F1_on_CP	F1	CP
F1	CP	F1	CP	387649	rs7948507	-0.172878	0.115672	0.135032	UVMR_F1_on_CP_FSTAT_HETERO_2026_noMHC_LeaveOneOut.csv	UVMR_F1_on_CP	F1	CP
F1	RA	F1	RA	58284	All	0.808441	0.709727	0.254666	UVMR_F1_on_RA_FSTAT_HETERO_2026_noMHC_LeaveOneOut.csv	UVMR_F1_on_RA	F1	RA
F1	RA	F1	RA	58284	rs10737693	0.676073	0.808313	0.40293	UVMR_F1_on_RA_FSTAT_HETERO_2026_noMHC_LeaveOneOut.csv	UVMR_F1_on_RA	F1	RA
F1	RA	F1	RA	58284	rs11710856	0.571925	0.751333	0.446529	UVMR_F1_on_RA_FSTAT_HETERO_2026_noMHC_LeaveOneOut.csv	UVMR_F1_on_RA	F1	RA
F1	RA	F1	RA	58284	rs11922549	0.971053	0.75036	0.195625	UVMR_F1_on_RA_FSTAT_HETERO_2026_noMHC_LeaveOneOut.csv	UVMR_F1_on_RA	F1	RA
F1	RA	F1	RA	58284	rs12635614	0.880506	0.78055	0.259295	UVMR_F1_on_RA_FSTAT_HETERO_2026_noMHC_LeaveOneOut.csv	UVMR_F1_on_RA	F1	RA
F1	RA	F1	RA	58284	rs16852439	0.552594	0.713758	0.43881	UVMR_F1_on_RA_FSTAT_HETERO_2026_noMHC_LeaveOneOut.csv	UVMR_F1_on_RA	F1	RA
F1	RA	F1	RA	58284	rs17476313	0.565279	0.728701	0.437905	UVMR_F1_on_RA_FSTAT_HETERO_2026_noMHC_LeaveOneOut.csv	UVMR_F1_on_RA	F1	RA
F1	RA	F1	RA	58284	rs2273813	0.795498	0.796625	0.317996	UVMR_F1_on_RA_FSTAT_HETERO_2026_noMHC_LeaveOneOut.csv	UVMR_F1_on_RA	F1	RA
F1	RA	F1	RA	58284	rs6968380	1.20709	0.675893	0.0741117	UVMR_F1_on_RA_FSTAT_HETERO_2026_noMHC_LeaveOneOut.csv	UVMR_F1_on_RA	F1	RA
F1	RA	F1	RA	58284	rs72672853	0.681832	0.785439	0.385345	UVMR_F1_on_RA_FSTAT_HETERO_2026_noMHC_LeaveOneOut.csv	UVMR_F1_on_RA	F1	RA
F1	RA	F1	RA	58284	rs7948507	1.18311	0.682014	0.0827879	UVMR_F1_on_RA_FSTAT_HETERO_2026_noMHC_LeaveOneOut.csv	UVMR_F1_on_RA	F1	RA
F2	CP	F2	CP	387649	All	0.268967	0.136122	0.0481635	UVMR_F2_on_CP_FSTAT_HETERO_2026_noMHC_LeaveOneOut.csv	UVMR_F2_on_CP	F2	CP
F2	CP	F2	CP	387649	rs12599074	0.308477	0.146372	0.0350757	UVMR_F2_on_CP_FSTAT_HETERO_2026_noMHC_LeaveOneOut.csv	UVMR_F2_on_CP	F2	CP
F2	CP	F2	CP	387649	rs13335097	0.222034	0.142918	0.120286	UVMR_F2_on_CP_FSTAT_HETERO_2026_noMHC_LeaveOneOut.csv	UVMR_F2_on_CP	F2	CP
F2	CP	F2	CP	387649	rs215600	0.155578	0.111603	0.16331	UVMR_F2_on_CP_FSTAT_HETERO_2026_noMHC_LeaveOneOut.csv	UVMR_F2_on_CP	F2	CP
F2	CP	F2	CP	387649	rs2273500	0.25703	0.155888	0.0991863	UVMR_F2_on_CP_FSTAT_HETERO_2026_noMHC_LeaveOneOut.csv	UVMR_F2_on_CP	F2	CP
F2	CP	F2	CP	387649	rs3012428	0.311952	0.14489	0.0313168	UVMR_F2_on_CP_FSTAT_HETERO_2026_noMHC_LeaveOneOut.csv	UVMR_F2_on_CP	F2	CP
F2	CP	F2	CP	387649	rs4755732	0.246305	0.152327	0.105889	UVMR_F2_on_CP_FSTAT_HETERO_2026_noMHC_LeaveOneOut.csv	UVMR_F2_on_CP	F2	CP
F2	CP	F2	CP	387649	rs632811	0.281405	0.152492	0.0649831	UVMR_F2_on_CP_FSTAT_HETERO_2026_noMHC_LeaveOneOut.csv	UVMR_F2_on_CP	F2	CP
F2	CP	F2	CP	387649	rs895330	0.319316	0.141742	0.0242724	UVMR_F2_on_CP_FSTAT_HETERO_2026_noMHC_LeaveOneOut.csv	UVMR_F2_on_CP	F2	CP
F2	CP	F2	CP	387649	rs9569726	0.312058	0.144331	0.0306104	UVMR_F2_on_CP_FSTAT_HETERO_2026_noMHC_LeaveOneOut.csv	UVMR_F2_on_CP	F2	CP
F2	RA	F2	RA	58284	All	-0.666506	0.864588	0.44077	UVMR_F2_on_RA_FSTAT_HETERO_2026_noMHC_LeaveOneOut.csv	UVMR_F2_on_RA	F2	RA
F2	RA	F2	RA	58284	rs12599074	-0.620785	0.98265	0.527553	UVMR_F2_on_RA_FSTAT_HETERO_2026_noMHC_LeaveOneOut.csv	UVMR_F2_on_RA	F2	RA
F2	RA	F2	RA	58284	rs13335097	-0.908046	0.907272	0.316897	UVMR_F2_on_RA_FSTAT_HETERO_2026_noMHC_LeaveOneOut.csv	UVMR_F2_on_RA	F2	RA
F2	RA	F2	RA	58284	rs215600	-0.826516	1.02928	0.421974	UVMR_F2_on_RA_FSTAT_HETERO_2026_noMHC_LeaveOneOut.csv	UVMR_F2_on_RA	F2	RA
F2	RA	F2	RA	58284	rs2273500	-0.895934	0.911597	0.325697	UVMR_F2_on_RA_FSTAT_HETERO_2026_noMHC_LeaveOneOut.csv	UVMR_F2_on_RA	F2	RA
F2	RA	F2	RA	58284	rs3012428	-0.737579	0.977935	0.450716	UVMR_F2_on_RA_FSTAT_HETERO_2026_noMHC_LeaveOneOut.csv	UVMR_F2_on_RA	F2	RA
F2	RA	F2	RA	58284	rs4755732	-0.819078	1.02514	0.424294	UVMR_F2_on_RA_FSTAT_HETERO_2026_noMHC_LeaveOneOut.csv	UVMR_F2_on_RA	F2	RA
F2	RA	F2	RA	58284	rs632811	0.26585	0.756953	0.725431	UVMR_F2_on_RA_FSTAT_HETERO_2026_noMHC_LeaveOneOut.csv	UVMR_F2_on_RA	F2	RA
F2	RA	F2	RA	58284	rs9569726	-0.744898	0.982313	0.448265	UVMR_F2_on_RA_FSTAT_HETERO_2026_noMHC_LeaveOneOut.csv	UVMR_F2_on_RA	F2	RA
F3	CP	F3	CP	387649	All	0.050276	0.0262501	0.0554584	UVMR_F3_on_CP_FSTAT_HETERO_2026_noMHC_LeaveOneOut.csv	UVMR_F3_on_CP	F3	CP
F3	CP	F3	CP	387649	rs10054208	0.0506587	0.0263645	0.054672	UVMR_F3_on_CP_FSTAT_HETERO_2026_noMHC_LeaveOneOut.csv	UVMR_F3_on_CP	F3	CP
F3	CP	F3	CP	387649	rs10182056	0.0483855	0.0263032	0.065837	UVMR_F3_on_CP_FSTAT_HETERO_2026_noMHC_LeaveOneOut.csv	UVMR_F3_on_CP	F3	CP
F3	CP	F3	CP	387649	rs10212058	0.0496067	0.0263734	0.0599807	UVMR_F3_on_CP_FSTAT_HETERO_2026_noMHC_LeaveOneOut.csv	UVMR_F3_on_CP	F3	CP
F3	CP	F3	CP	387649	rs10256186	0.0506701	0.0263742	0.0547064	UVMR_F3_on_CP_FSTAT_HETERO_2026_noMHC_LeaveOneOut.csv	UVMR_F3_on_CP	F3	CP
F3	CP	F3	CP	387649	rs10431974	0.0534057	0.0262084	0.0415773	UVMR_F3_on_CP_FSTAT_HETERO_2026_noMHC_LeaveOneOut.csv	UVMR_F3_on_CP	F3	CP
F3	CP	F3	CP	387649	rs10440833	0.0522342	0.0262768	0.0468287	UVMR_F3_on_CP_FSTAT_HETERO_2026_noMHC_LeaveOneOut.csv	UVMR_F3_on_CP	F3	CP
F3	CP	F3	CP	387649	rs10896796	0.0512051	0.0263916	0.0523549	UVMR_F3_on_CP_FSTAT_HETERO_2026_noMHC_LeaveOneOut.csv	UVMR_F3_on_CP	F3	CP
F3	CP	F3	CP	387649	rs11001051	0.0520595	0.0262889	0.0476711	UVMR_F3_on_CP_FSTAT_HETERO_2026_noMHC_LeaveOneOut.csv	UVMR_F3_on_CP	F3	CP
F3	CP	F3	CP	387649	rs11086417	0.0498548	0.0263668	0.0586482	UVMR_F3_on_CP_FSTAT_HETERO_2026_noMHC_LeaveOneOut.csv	UVMR_F3_on_CP	F3	CP
F3	CP	F3	CP	387649	rs11125853	0.0505142	0.0263942	0.0556407	UVMR_F3_on_CP_FSTAT_HETERO_2026_noMHC_LeaveOneOut.csv	UVMR_F3_on_CP	F3	CP
F3	CP	F3	CP	387649	rs1114347	0.0509204	0.0263591	0.053385	UVMR_F3_on_CP_FSTAT_HETERO_2026_noMHC_LeaveOneOut.csv	UVMR_F3_on_CP	F3	CP
F3	CP	F3	CP	387649	rs11145807	0.0521894	0.0263008	0.0472189	UVMR_F3_on_CP_FSTAT_HETERO_2026_noMHC_LeaveOneOut.csv	UVMR_F3_on_CP	F3	CP
F3	CP	F3	CP	387649	rs112184198	0.0500803	0.0264243	0.0580611	UVMR_F3_on_CP_FSTAT_HETERO_2026_noMHC_LeaveOneOut.csv	UVMR_F3_on_CP	F3	CP
F3	CP	F3	CP	387649	rs11228212	0.0499811	0.0263645	0.0579898	UVMR_F3_on_CP_FSTAT_HETERO_2026_noMHC_LeaveOneOut.csv	UVMR_F3_on_CP	F3	CP
F3	CP	F3	CP	387649	rs113044050	0.0503014	0.0263926	0.056664	UVMR_F3_on_CP_FSTAT_HETERO_2026_noMHC_LeaveOneOut.csv	UVMR_F3_on_CP	F3	CP
F3	CP	F3	CP	387649	rs11594736	0.0506522	0.0263785	0.054832	UVMR_F3_on_CP_FSTAT_HETERO_2026_noMHC_LeaveOneOut.csv	UVMR_F3_on_CP	F3	CP
F3	CP	F3	CP	387649	rs11642015	0.0516572	0.0264068	0.0504403	UVMR_F3_on_CP_FSTAT_HETERO_2026_noMHC_LeaveOneOut.csv	UVMR_F3_on_CP	F3	CP
F3	CP	F3	CP	387649	rs11666853	0.0489211	0.0263525	0.063395	UVMR_F3_on_CP_FSTAT_HETERO_2026_noMHC_LeaveOneOut.csv	UVMR_F3_on_CP	F3	CP
F3	CP	F3	CP	387649	rs11681063	0.053566	0.0261691	0.040666	UVMR_F3_on_CP_FSTAT_HETERO_2026_noMHC_LeaveOneOut.csv	UVMR_F3_on_CP	F3	CP
F3	CP	F3	CP	387649	rs116909641	0.0481138	0.0263083	0.0674233	UVMR_F3_on_CP_FSTAT_HETERO_2026_noMHC_LeaveOneOut.csv	UVMR_F3_on_CP	F3	CP
F3	CP	F3	CP	387649	rs11692619	0.0497063	0.026359	0.0593299	UVMR_F3_on_CP_FSTAT_HETERO_2026_noMHC_LeaveOneOut.csv	UVMR_F3_on_CP	F3	CP
F3	CP	F3	CP	387649	rs11694601	0.0490708	0.026375	0.0628148	UVMR_F3_on_CP_FSTAT_HETERO_2026_noMHC_LeaveOneOut.csv	UVMR_F3_on_CP	F3	CP
F3	CP	F3	CP	387649	rs11760498	0.0521034	0.0264007	0.0484314	UVMR_F3_on_CP_FSTAT_HETERO_2026_noMHC_LeaveOneOut.csv	UVMR_F3_on_CP	F3	CP
F3	CP	F3	CP	387649	rs11774829	0.0500341	0.0263796	0.0578677	UVMR_F3_on_CP_FSTAT_HETERO_2026_noMHC_LeaveOneOut.csv	UVMR_F3_on_CP	F3	CP
F3	CP	F3	CP	387649	rs117913411	0.0491101	0.026344	0.0622957	UVMR_F3_on_CP_FSTAT_HETERO_2026_noMHC_LeaveOneOut.csv	UVMR_F3_on_CP	F3	CP
F3	CP	F3	CP	387649	rs11853847	0.0494707	0.0263628	0.0605816	UVMR_F3_on_CP_FSTAT_HETERO_2026_noMHC_LeaveOneOut.csv	UVMR_F3_on_CP	F3	CP
F3	CP	F3	CP	387649	rs11879263	0.0497048	0.0263576	0.0593238	UVMR_F3_on_CP_FSTAT_HETERO_2026_noMHC_LeaveOneOut.csv	UVMR_F3_on_CP	F3	CP
F3	CP	F3	CP	387649	rs12035750	0.051751	0.0264071	0.0500261	UVMR_F3_on_CP_FSTAT_HETERO_2026_noMHC_LeaveOneOut.csv	UVMR_F3_on_CP	F3	CP
F3	CP	F3	CP	387649	rs12045477	0.0509093	0.0263564	0.0534121	UVMR_F3_on_CP_FSTAT_HETERO_2026_noMHC_LeaveOneOut.csv	UVMR_F3_on_CP	F3	CP
F3	CP	F3	CP	387649	rs12216886	0.0501706	0.0263707	0.0571041	UVMR_F3_on_CP_FSTAT_HETERO_2026_noMHC_LeaveOneOut.csv	UVMR_F3_on_CP	F3	CP
F3	CP	F3	CP	387649	rs1239948	0.0523733	0.0263073	0.0464999	UVMR_F3_on_CP_FSTAT_HETERO_2026_noMHC_LeaveOneOut.csv	UVMR_F3_on_CP	F3	CP
F3	CP	F3	CP	387649	rs12405970	0.0512214	0.0263481	0.0518924	UVMR_F3_on_CP_FSTAT_HETERO_2026_noMHC_LeaveOneOut.csv	UVMR_F3_on_CP	F3	CP
F3	CP	F3	CP	387649	rs1241657	0.0537689	0.0261568	0.0398179	UVMR_F3_on_CP_FSTAT_HETERO_2026_noMHC_LeaveOneOut.csv	UVMR_F3_on_CP	F3	CP
F3	CP	F3	CP	387649	rs12513324	0.0470115	0.0261908	0.0726594	UVMR_F3_on_CP_FSTAT_HETERO_2026_noMHC_LeaveOneOut.csv	UVMR_F3_on_CP	F3	CP
F3	CP	F3	CP	387649	rs12522841	0.0512003	0.0263479	0.0519867	UVMR_F3_on_CP_FSTAT_HETERO_2026_noMHC_LeaveOneOut.csv	UVMR_F3_on_CP	F3	CP
F3	CP	F3	CP	387649	rs12741781	0.0448308	0.0257135	0.0812514	UVMR_F3_on_CP_FSTAT_HETERO_2026_noMHC_LeaveOneOut.csv	UVMR_F3_on_CP	F3	CP
F3	CP	F3	CP	387649	rs12902197	0.0525813	0.0262823	0.0454321	UVMR_F3_on_CP_FSTAT_HETERO_2026_noMHC_LeaveOneOut.csv	UVMR_F3_on_CP	F3	CP
F3	CP	F3	CP	387649	rs12929303	0.050268	0.0263933	0.0568358	UVMR_F3_on_CP_FSTAT_HETERO_2026_noMHC_LeaveOneOut.csv	UVMR_F3_on_CP	F3	CP
F3	CP	F3	CP	387649	rs13039439	0.0536125	0.0262928	0.0414445	UVMR_F3_on_CP_FSTAT_HETERO_2026_noMHC_LeaveOneOut.csv	UVMR_F3_on_CP	F3	CP
F3	CP	F3	CP	387649	rs13112725	0.0497683	0.0264566	0.059954	UVMR_F3_on_CP_FSTAT_HETERO_2026_noMHC_LeaveOneOut.csv	UVMR_F3_on_CP	F3	CP
F3	CP	F3	CP	387649	rs1338549	0.0484633	0.0263435	0.0658167	UVMR_F3_on_CP_FSTAT_HETERO_2026_noMHC_LeaveOneOut.csv	UVMR_F3_on_CP	F3	CP
F3	CP	F3	CP	387649	rs1343706	0.0502215	0.0263711	0.056856	UVMR_F3_on_CP_FSTAT_HETERO_2026_noMHC_LeaveOneOut.csv	UVMR_F3_on_CP	F3	CP
F3	CP	F3	CP	387649	rs1347345	0.0498752	0.0263673	0.0585498	UVMR_F3_on_CP_FSTAT_HETERO_2026_noMHC_LeaveOneOut.csv	UVMR_F3_on_CP	F3	CP
F3	CP	F3	CP	387649	rs137923903	0.0513494	0.0263648	0.0514566	UVMR_F3_on_CP_FSTAT_HETERO_2026_noMHC_LeaveOneOut.csv	UVMR_F3_on_CP	F3	CP
F3	CP	F3	CP	387649	rs1381286	0.0487888	0.0263191	0.0637759	UVMR_F3_on_CP_FSTAT_HETERO_2026_noMHC_LeaveOneOut.csv	UVMR_F3_on_CP	F3	CP
F3	CP	F3	CP	387649	rs138396934	0.0496749	0.0263879	0.05977	UVMR_F3_on_CP_FSTAT_HETERO_2026_noMHC_LeaveOneOut.csv	UVMR_F3_on_CP	F3	CP
F3	CP	F3	CP	387649	rs141416541	0.0522198	0.0262583	0.0467349	UVMR_F3_on_CP_FSTAT_HETERO_2026_noMHC_LeaveOneOut.csv	UVMR_F3_on_CP	F3	CP
F3	CP	F3	CP	387649	rs1436138	0.0503051	0.0264435	0.057124	UVMR_F3_on_CP_FSTAT_HETERO_2026_noMHC_LeaveOneOut.csv	UVMR_F3_on_CP	F3	CP
F3	CP	F3	CP	387649	rs1440371	0.0485529	0.026322	0.0650997	UVMR_F3_on_CP_FSTAT_HETERO_2026_noMHC_LeaveOneOut.csv	UVMR_F3_on_CP	F3	CP
F3	CP	F3	CP	387649	rs1492027	0.0508518	0.0263636	0.0537481	UVMR_F3_on_CP_FSTAT_HETERO_2026_noMHC_LeaveOneOut.csv	UVMR_F3_on_CP	F3	CP
F3	CP	F3	CP	387649	rs150009929	0.0484303	0.0262865	0.065416	UVMR_F3_on_CP_FSTAT_HETERO_2026_noMHC_LeaveOneOut.csv	UVMR_F3_on_CP	F3	CP
F3	CP	F3	CP	387649	rs17011002	0.052043	0.0262819	0.0476824	UVMR_F3_on_CP_FSTAT_HETERO_2026_noMHC_LeaveOneOut.csv	UVMR_F3_on_CP	F3	CP
F3	CP	F3	CP	387649	rs17123362	0.0490501	0.0263538	0.0627139	UVMR_F3_on_CP_FSTAT_HETERO_2026_noMHC_LeaveOneOut.csv	UVMR_F3_on_CP	F3	CP
F3	CP	F3	CP	387649	rs17309741	0.0513387	0.0263499	0.0513739	UVMR_F3_on_CP_FSTAT_HETERO_2026_noMHC_LeaveOneOut.csv	UVMR_F3_on_CP	F3	CP
F3	CP	F3	CP	387649	rs17487601	0.0489858	0.0263508	0.0630287	UVMR_F3_on_CP_FSTAT_HETERO_2026_noMHC_LeaveOneOut.csv	UVMR_F3_on_CP	F3	CP
F3	CP	F3	CP	387649	rs1749429	0.0498204	0.0263829	0.0589774	UVMR_F3_on_CP_FSTAT_HETERO_2026_noMHC_LeaveOneOut.csv	UVMR_F3_on_CP	F3	CP
F3	CP	F3	CP	387649	rs182050989	0.052854	0.0262338	0.0439334	UVMR_F3_on_CP_FSTAT_HETERO_2026_noMHC_LeaveOneOut.csv	UVMR_F3_on_CP	F3	CP
F3	CP	F3	CP	387649	rs1848510	0.052958	0.0262092	0.0433226	UVMR_F3_on_CP_FSTAT_HETERO_2026_noMHC_LeaveOneOut.csv	UVMR_F3_on_CP	F3	CP
F3	CP	F3	CP	387649	rs1867624	0.0519844	0.0263674	0.0486623	UVMR_F3_on_CP_FSTAT_HETERO_2026_noMHC_LeaveOneOut.csv	UVMR_F3_on_CP	F3	CP
F3	CP	F3	CP	387649	rs1882961	0.049371	0.0263606	0.0610809	UVMR_F3_on_CP_FSTAT_HETERO_2026_noMHC_LeaveOneOut.csv	UVMR_F3_on_CP	F3	CP
F3	CP	F3	CP	387649	rs1948696	0.0500471	0.0263916	0.0579165	UVMR_F3_on_CP_FSTAT_HETERO_2026_noMHC_LeaveOneOut.csv	UVMR_F3_on_CP	F3	CP
F3	CP	F3	CP	387649	rs1950491	0.0506468	0.0263632	0.0547169	UVMR_F3_on_CP_FSTAT_HETERO_2026_noMHC_LeaveOneOut.csv	UVMR_F3_on_CP	F3	CP
F3	CP	F3	CP	387649	rs1955368	0.0510328	0.0263563	0.0528353	UVMR_F3_on_CP_FSTAT_HETERO_2026_noMHC_LeaveOneOut.csv	UVMR_F3_on_CP	F3	CP
F3	CP	F3	CP	387649	rs2159818	0.0499861	0.0263773	0.0580865	UVMR_F3_on_CP_FSTAT_HETERO_2026_noMHC_LeaveOneOut.csv	UVMR_F3_on_CP	F3	CP
F3	CP	F3	CP	387649	rs2186709	0.0561297	0.025768	0.0293857	UVMR_F3_on_CP_FSTAT_HETERO_2026_noMHC_LeaveOneOut.csv	UVMR_F3_on_CP	F3	CP
F3	CP	F3	CP	387649	rs2240736	0.0502301	0.0263892	0.0569844	UVMR_F3_on_CP_FSTAT_HETERO_2026_noMHC_LeaveOneOut.csv	UVMR_F3_on_CP	F3	CP
F3	CP	F3	CP	387649	rs2242652	0.048707	0.0263145	0.0641756	UVMR_F3_on_CP_FSTAT_HETERO_2026_noMHC_LeaveOneOut.csv	UVMR_F3_on_CP	F3	CP
F3	CP	F3	CP	387649	rs2271834	0.0478974	0.0262226	0.0677644	UVMR_F3_on_CP_FSTAT_HETERO_2026_noMHC_LeaveOneOut.csv	UVMR_F3_on_CP	F3	CP
F3	CP	F3	CP	387649	rs2288276	0.0545125	0.0261268	0.0369369	UVMR_F3_on_CP_FSTAT_HETERO_2026_noMHC_LeaveOneOut.csv	UVMR_F3_on_CP	F3	CP
F3	CP	F3	CP	387649	rs2291433	0.0505744	0.0264124	0.0555182	UVMR_F3_on_CP_FSTAT_HETERO_2026_noMHC_LeaveOneOut.csv	UVMR_F3_on_CP	F3	CP
F3	CP	F3	CP	387649	rs2301597	0.0410734	0.0257016	0.110023	UVMR_F3_on_CP_FSTAT_HETERO_2026_noMHC_LeaveOneOut.csv	UVMR_F3_on_CP	F3	CP
F3	CP	F3	CP	387649	rs2341599	0.0511223	0.0263849	0.0526769	UVMR_F3_on_CP_FSTAT_HETERO_2026_noMHC_LeaveOneOut.csv	UVMR_F3_on_CP	F3	CP
F3	CP	F3	CP	387649	rs2379830	0.0509668	0.0263535	0.053117	UVMR_F3_on_CP_FSTAT_HETERO_2026_noMHC_LeaveOneOut.csv	UVMR_F3_on_CP	F3	CP
F3	CP	F3	CP	387649	rs2613765	0.0522933	0.026331	0.0470334	UVMR_F3_on_CP_FSTAT_HETERO_2026_noMHC_LeaveOneOut.csv	UVMR_F3_on_CP	F3	CP
F3	CP	F3	CP	387649	rs2626537	0.0504491	0.0263733	0.0557627	UVMR_F3_on_CP_FSTAT_HETERO_2026_noMHC_LeaveOneOut.csv	UVMR_F3_on_CP	F3	CP
F3	CP	F3	CP	387649	rs262691	0.0508117	0.0263637	0.0539378	UVMR_F3_on_CP_FSTAT_HETERO_2026_noMHC_LeaveOneOut.csv	UVMR_F3_on_CP	F3	CP
F3	CP	F3	CP	387649	rs263017	0.0495635	0.0263626	0.0600991	UVMR_F3_on_CP_FSTAT_HETERO_2026_noMHC_LeaveOneOut.csv	UVMR_F3_on_CP	F3	CP
F3	CP	F3	CP	387649	rs2643089	0.0505373	0.0263667	0.0552753	UVMR_F3_on_CP_FSTAT_HETERO_2026_noMHC_LeaveOneOut.csv	UVMR_F3_on_CP	F3	CP
F3	CP	F3	CP	387649	rs2744133	0.0505227	0.0263816	0.0554829	UVMR_F3_on_CP_FSTAT_HETERO_2026_noMHC_LeaveOneOut.csv	UVMR_F3_on_CP	F3	CP
F3	CP	F3	CP	387649	rs2782652	0.0496958	0.0263987	0.0597667	UVMR_F3_on_CP_FSTAT_HETERO_2026_noMHC_LeaveOneOut.csv	UVMR_F3_on_CP	F3	CP
F3	CP	F3	CP	387649	rs2815116	0.0502877	0.02637	0.0565201	UVMR_F3_on_CP_FSTAT_HETERO_2026_noMHC_LeaveOneOut.csv	UVMR_F3_on_CP	F3	CP
F3	CP	F3	CP	387649	rs28696138	0.0522682	0.0263297	0.0471281	UVMR_F3_on_CP_FSTAT_HETERO_2026_noMHC_LeaveOneOut.csv	UVMR_F3_on_CP	F3	CP
F3	CP	F3	CP	387649	rs2943653	0.0519053	0.0263421	0.0487894	UVMR_F3_on_CP_FSTAT_HETERO_2026_noMHC_LeaveOneOut.csv	UVMR_F3_on_CP	F3	CP
F3	CP	F3	CP	387649	rs2962383	0.0534606	0.0262742	0.0418791	UVMR_F3_on_CP_FSTAT_HETERO_2026_noMHC_LeaveOneOut.csv	UVMR_F3_on_CP	F3	CP
F3	CP	F3	CP	387649	rs327236	0.0513727	0.0263447	0.0511732	UVMR_F3_on_CP_FSTAT_HETERO_2026_noMHC_LeaveOneOut.csv	UVMR_F3_on_CP	F3	CP
F3	CP	F3	CP	387649	rs34191334	0.048712	0.0262972	0.063973	UVMR_F3_on_CP_FSTAT_HETERO_2026_noMHC_LeaveOneOut.csv	UVMR_F3_on_CP	F3	CP
F3	CP	F3	CP	387649	rs34246307	0.05148	0.0263504	0.0507397	UVMR_F3_on_CP_FSTAT_HETERO_2026_noMHC_LeaveOneOut.csv	UVMR_F3_on_CP	F3	CP
F3	CP	F3	CP	387649	rs343039	0.0524699	0.0262348	0.0454991	UVMR_F3_on_CP_FSTAT_HETERO_2026_noMHC_LeaveOneOut.csv	UVMR_F3_on_CP	F3	CP
F3	CP	F3	CP	387649	rs34306661	0.0513681	0.0263396	0.0511498	UVMR_F3_on_CP_FSTAT_HETERO_2026_noMHC_LeaveOneOut.csv	UVMR_F3_on_CP	F3	CP
F3	CP	F3	CP	387649	rs34844676	0.0517588	0.0263274	0.0493027	UVMR_F3_on_CP_FSTAT_HETERO_2026_noMHC_LeaveOneOut.csv	UVMR_F3_on_CP	F3	CP
F3	CP	F3	CP	387649	rs35300112	0.0543595	0.0259486	0.0361808	UVMR_F3_on_CP_FSTAT_HETERO_2026_noMHC_LeaveOneOut.csv	UVMR_F3_on_CP	F3	CP
F3	CP	F3	CP	387649	rs35593046	0.0495286	0.0263822	0.0604699	UVMR_F3_on_CP_FSTAT_HETERO_2026_noMHC_LeaveOneOut.csv	UVMR_F3_on_CP	F3	CP
F3	CP	F3	CP	387649	rs35879609	0.0499314	0.0263717	0.0583084	UVMR_F3_on_CP_FSTAT_HETERO_2026_noMHC_LeaveOneOut.csv	UVMR_F3_on_CP	F3	CP
F3	CP	F3	CP	387649	rs36019144	0.0500414	0.026378	0.0578167	UVMR_F3_on_CP_FSTAT_HETERO_2026_noMHC_LeaveOneOut.csv	UVMR_F3_on_CP	F3	CP
F3	CP	F3	CP	387649	rs36071027	0.0517149	0.0264013	0.0501359	UVMR_F3_on_CP_FSTAT_HETERO_2026_noMHC_LeaveOneOut.csv	UVMR_F3_on_CP	F3	CP
F3	CP	F3	CP	387649	rs3734254	0.0482435	0.0262821	0.0664164	UVMR_F3_on_CP_FSTAT_HETERO_2026_noMHC_LeaveOneOut.csv	UVMR_F3_on_CP	F3	CP
F3	CP	F3	CP	387649	rs3741983	0.0553272	0.0262183	0.0348365	UVMR_F3_on_CP_FSTAT_HETERO_2026_noMHC_LeaveOneOut.csv	UVMR_F3_on_CP	F3	CP
F3	CP	F3	CP	387649	rs3796581	0.0477104	0.0263691	0.0703996	UVMR_F3_on_CP_FSTAT_HETERO_2026_noMHC_LeaveOneOut.csv	UVMR_F3_on_CP	F3	CP
F3	CP	F3	CP	387649	rs3804972	0.0531431	0.0261359	0.0420182	UVMR_F3_on_CP_FSTAT_HETERO_2026_noMHC_LeaveOneOut.csv	UVMR_F3_on_CP	F3	CP
F3	CP	F3	CP	387649	rs3814424	0.0514942	0.0263477	0.0506531	UVMR_F3_on_CP_FSTAT_HETERO_2026_noMHC_LeaveOneOut.csv	UVMR_F3_on_CP	F3	CP
F3	CP	F3	CP	387649	rs3819530	0.0477289	0.0261857	0.0683481	UVMR_F3_on_CP_FSTAT_HETERO_2026_noMHC_LeaveOneOut.csv	UVMR_F3_on_CP	F3	CP
F3	CP	F3	CP	387649	rs3936511	0.0497486	0.02637	0.0592196	UVMR_F3_on_CP_FSTAT_HETERO_2026_noMHC_LeaveOneOut.csv	UVMR_F3_on_CP	F3	CP
F3	CP	F3	CP	387649	rs437330	0.0489372	0.0263483	0.0632654	UVMR_F3_on_CP_FSTAT_HETERO_2026_noMHC_LeaveOneOut.csv	UVMR_F3_on_CP	F3	CP
F3	CP	F3	CP	387649	rs4482366	0.051205	0.0263434	0.0519254	UVMR_F3_on_CP_FSTAT_HETERO_2026_noMHC_LeaveOneOut.csv	UVMR_F3_on_CP	F3	CP
F3	CP	F3	CP	387649	rs4507656	0.0503372	0.0263786	0.056358	UVMR_F3_on_CP_FSTAT_HETERO_2026_noMHC_LeaveOneOut.csv	UVMR_F3_on_CP	F3	CP
F3	CP	F3	CP	387649	rs4507813	0.0557142	0.0258009	0.0308201	UVMR_F3_on_CP_FSTAT_HETERO_2026_noMHC_LeaveOneOut.csv	UVMR_F3_on_CP	F3	CP
F3	CP	F3	CP	387649	rs45593734	0.0472773	0.0261358	0.0704651	UVMR_F3_on_CP_FSTAT_HETERO_2026_noMHC_LeaveOneOut.csv	UVMR_F3_on_CP	F3	CP
F3	CP	F3	CP	387649	rs4577304	0.0483972	0.0263089	0.0658302	UVMR_F3_on_CP_FSTAT_HETERO_2026_noMHC_LeaveOneOut.csv	UVMR_F3_on_CP	F3	CP
F3	CP	F3	CP	387649	rs4672882	0.0485224	0.0263011	0.0650552	UVMR_F3_on_CP_FSTAT_HETERO_2026_noMHC_LeaveOneOut.csv	UVMR_F3_on_CP	F3	CP
F3	CP	F3	CP	387649	rs4675682	0.0472344	0.0261371	0.0707343	UVMR_F3_on_CP_FSTAT_HETERO_2026_noMHC_LeaveOneOut.csv	UVMR_F3_on_CP	F3	CP
F3	CP	F3	CP	387649	rs4686683	0.052099	0.0262707	0.0473495	UVMR_F3_on_CP_FSTAT_HETERO_2026_noMHC_LeaveOneOut.csv	UVMR_F3_on_CP	F3	CP
F3	CP	F3	CP	387649	rs4691379	0.0499254	0.0263637	0.0582619	UVMR_F3_on_CP_FSTAT_HETERO_2026_noMHC_LeaveOneOut.csv	UVMR_F3_on_CP	F3	CP
F3	CP	F3	CP	387649	rs4705710	0.0491717	0.0263566	0.0620932	UVMR_F3_on_CP_FSTAT_HETERO_2026_noMHC_LeaveOneOut.csv	UVMR_F3_on_CP	F3	CP
F3	CP	F3	CP	387649	rs4752518	0.0502437	0.0263708	0.0567439	UVMR_F3_on_CP_FSTAT_HETERO_2026_noMHC_LeaveOneOut.csv	UVMR_F3_on_CP	F3	CP
F3	CP	F3	CP	387649	rs4752695	0.0501657	0.0263817	0.0572321	UVMR_F3_on_CP_FSTAT_HETERO_2026_noMHC_LeaveOneOut.csv	UVMR_F3_on_CP	F3	CP
F3	CP	F3	CP	387649	rs4785216	0.0508697	0.0263949	0.0539481	UVMR_F3_on_CP_FSTAT_HETERO_2026_noMHC_LeaveOneOut.csv	UVMR_F3_on_CP	F3	CP
F3	CP	F3	CP	387649	rs4788566	0.055333	0.0258106	0.0320478	UVMR_F3_on_CP_FSTAT_HETERO_2026_noMHC_LeaveOneOut.csv	UVMR_F3_on_CP	F3	CP
F3	CP	F3	CP	387649	rs4807152	0.0499961	0.026367	0.0579385	UVMR_F3_on_CP_FSTAT_HETERO_2026_noMHC_LeaveOneOut.csv	UVMR_F3_on_CP	F3	CP
F3	CP	F3	CP	387649	rs4873492	0.0481238	0.0263145	0.0674307	UVMR_F3_on_CP_FSTAT_HETERO_2026_noMHC_LeaveOneOut.csv	UVMR_F3_on_CP	F3	CP
F3	CP	F3	CP	387649	rs4902945	0.0481086	0.0262431	0.0667744	UVMR_F3_on_CP_FSTAT_HETERO_2026_noMHC_LeaveOneOut.csv	UVMR_F3_on_CP	F3	CP
F3	CP	F3	CP	387649	rs4936678	0.0519683	0.0262972	0.0481333	UVMR_F3_on_CP_FSTAT_HETERO_2026_noMHC_LeaveOneOut.csv	UVMR_F3_on_CP	F3	CP
F3	CP	F3	CP	387649	rs4939640	0.0487553	0.0263359	0.0641283	UVMR_F3_on_CP_FSTAT_HETERO_2026_noMHC_LeaveOneOut.csv	UVMR_F3_on_CP	F3	CP
F3	CP	F3	CP	387649	rs526888	0.0505359	0.0263861	0.0554613	UVMR_F3_on_CP_FSTAT_HETERO_2026_noMHC_LeaveOneOut.csv	UVMR_F3_on_CP	F3	CP
F3	CP	F3	CP	387649	rs55940342	0.0498487	0.0264137	0.0591296	UVMR_F3_on_CP_FSTAT_HETERO_2026_noMHC_LeaveOneOut.csv	UVMR_F3_on_CP	F3	CP
F3	CP	F3	CP	387649	rs56153161	0.0517144	0.0263193	0.0494279	UVMR_F3_on_CP_FSTAT_HETERO_2026_noMHC_LeaveOneOut.csv	UVMR_F3_on_CP	F3	CP
F3	CP	F3	CP	387649	rs56179563	0.051669	0.0263987	0.0503175	UVMR_F3_on_CP_FSTAT_HETERO_2026_noMHC_LeaveOneOut.csv	UVMR_F3_on_CP	F3	CP
F3	CP	F3	CP	387649	rs56389811	0.0476697	0.0263268	0.070188	UVMR_F3_on_CP_FSTAT_HETERO_2026_noMHC_LeaveOneOut.csv	UVMR_F3_on_CP	F3	CP
F3	CP	F3	CP	387649	rs57786342	0.0513561	0.0263775	0.0515388	UVMR_F3_on_CP_FSTAT_HETERO_2026_noMHC_LeaveOneOut.csv	UVMR_F3_on_CP	F3	CP
F3	CP	F3	CP	387649	rs588273	0.0509556	0.0263786	0.0533961	UVMR_F3_on_CP_FSTAT_HETERO_2026_noMHC_LeaveOneOut.csv	UVMR_F3_on_CP	F3	CP
F3	CP	F3	CP	387649	rs59761494	0.0485986	0.0263248	0.0648751	UVMR_F3_on_CP_FSTAT_HETERO_2026_noMHC_LeaveOneOut.csv	UVMR_F3_on_CP	F3	CP
F3	CP	F3	CP	387649	rs59960594	0.0529023	0.0262554	0.0439143	UVMR_F3_on_CP_FSTAT_HETERO_2026_noMHC_LeaveOneOut.csv	UVMR_F3_on_CP	F3	CP
F3	CP	F3	CP	387649	rs6011033	0.0470368	0.0262662	0.073329	UVMR_F3_on_CP_FSTAT_HETERO_2026_noMHC_LeaveOneOut.csv	UVMR_F3_on_CP	F3	CP
F3	CP	F3	CP	387649	rs6039211	0.0541383	0.0263776	0.0401273	UVMR_F3_on_CP_FSTAT_HETERO_2026_noMHC_LeaveOneOut.csv	UVMR_F3_on_CP	F3	CP
F3	CP	F3	CP	387649	rs6054200	0.0518878	0.0263556	0.0489811	UVMR_F3_on_CP_FSTAT_HETERO_2026_noMHC_LeaveOneOut.csv	UVMR_F3_on_CP	F3	CP
F3	CP	F3	CP	387649	rs61493221	0.0519556	0.0263246	0.048421	UVMR_F3_on_CP_FSTAT_HETERO_2026_noMHC_LeaveOneOut.csv	UVMR_F3_on_CP	F3	CP
F3	CP	F3	CP	387649	rs62104477	0.0471734	0.0262409	0.0722235	UVMR_F3_on_CP_FSTAT_HETERO_2026_noMHC_LeaveOneOut.csv	UVMR_F3_on_CP	F3	CP
F3	CP	F3	CP	387649	rs6584606	0.0494596	0.0263714	0.0607241	UVMR_F3_on_CP_FSTAT_HETERO_2026_noMHC_LeaveOneOut.csv	UVMR_F3_on_CP	F3	CP
F3	CP	F3	CP	387649	rs66563455	0.0503195	0.0263917	0.0565674	UVMR_F3_on_CP_FSTAT_HETERO_2026_noMHC_LeaveOneOut.csv	UVMR_F3_on_CP	F3	CP
F3	CP	F3	CP	387649	rs6674131	0.0511907	0.0263469	0.0520223	UVMR_F3_on_CP_FSTAT_HETERO_2026_noMHC_LeaveOneOut.csv	UVMR_F3_on_CP	F3	CP
F3	CP	F3	CP	387649	rs6697193	0.0511333	0.0263556	0.0523639	UVMR_F3_on_CP_FSTAT_HETERO_2026_noMHC_LeaveOneOut.csv	UVMR_F3_on_CP	F3	CP
F3	CP	F3	CP	387649	rs6766859	0.0505667	0.0263761	0.0552201	UVMR_F3_on_CP_FSTAT_HETERO_2026_noMHC_LeaveOneOut.csv	UVMR_F3_on_CP	F3	CP
F3	CP	F3	CP	387649	rs67693285	0.0475077	0.0261866	0.0696464	UVMR_F3_on_CP_FSTAT_HETERO_2026_noMHC_LeaveOneOut.csv	UVMR_F3_on_CP	F3	CP
F3	CP	F3	CP	387649	rs6807437	0.049159	0.0263359	0.0619547	UVMR_F3_on_CP_FSTAT_HETERO_2026_noMHC_LeaveOneOut.csv	UVMR_F3_on_CP	F3	CP
F3	CP	F3	CP	387649	rs682709	0.0490349	0.0263681	0.0629376	UVMR_F3_on_CP_FSTAT_HETERO_2026_noMHC_LeaveOneOut.csv	UVMR_F3_on_CP	F3	CP
F3	CP	F3	CP	387649	rs6831174	0.0479059	0.0263538	0.0690947	UVMR_F3_on_CP_FSTAT_HETERO_2026_noMHC_LeaveOneOut.csv	UVMR_F3_on_CP	F3	CP
F3	CP	F3	CP	387649	rs6857805	0.0502513	0.0263663	0.0566637	UVMR_F3_on_CP_FSTAT_HETERO_2026_noMHC_LeaveOneOut.csv	UVMR_F3_on_CP	F3	CP
F3	CP	F3	CP	387649	rs6900792	0.051916	0.0263242	0.0485895	UVMR_F3_on_CP_FSTAT_HETERO_2026_noMHC_LeaveOneOut.csv	UVMR_F3_on_CP	F3	CP
F3	CP	F3	CP	387649	rs693120	0.0491766	0.0263446	0.0619475	UVMR_F3_on_CP_FSTAT_HETERO_2026_noMHC_LeaveOneOut.csv	UVMR_F3_on_CP	F3	CP
F3	CP	F3	CP	387649	rs7015858	0.0492679	0.0263426	0.0614454	UVMR_F3_on_CP_FSTAT_HETERO_2026_noMHC_LeaveOneOut.csv	UVMR_F3_on_CP	F3	CP
F3	CP	F3	CP	387649	rs7034917	0.0507788	0.0263593	0.0540533	UVMR_F3_on_CP_FSTAT_HETERO_2026_noMHC_LeaveOneOut.csv	UVMR_F3_on_CP	F3	CP
F3	CP	F3	CP	387649	rs7104528	0.0506723	0.0263604	0.05457	UVMR_F3_on_CP_FSTAT_HETERO_2026_noMHC_LeaveOneOut.csv	UVMR_F3_on_CP	F3	CP
F3	CP	F3	CP	387649	rs7115331	0.0497218	0.0263564	0.0592246	UVMR_F3_on_CP_FSTAT_HETERO_2026_noMHC_LeaveOneOut.csv	UVMR_F3_on_CP	F3	CP
F3	CP	F3	CP	387649	rs71313931	0.0480311	0.0262316	0.0670943	UVMR_F3_on_CP_FSTAT_HETERO_2026_noMHC_LeaveOneOut.csv	UVMR_F3_on_CP	F3	CP
F3	CP	F3	CP	387649	rs7246865	0.0489915	0.0263849	0.0633399	UVMR_F3_on_CP_FSTAT_HETERO_2026_noMHC_LeaveOneOut.csv	UVMR_F3_on_CP	F3	CP
F3	CP	F3	CP	387649	rs72879250	0.0466973	0.0261162	0.0737664	UVMR_F3_on_CP_FSTAT_HETERO_2026_noMHC_LeaveOneOut.csv	UVMR_F3_on_CP	F3	CP
F3	CP	F3	CP	387649	rs72977381	0.0498797	0.0263614	0.0584713	UVMR_F3_on_CP_FSTAT_HETERO_2026_noMHC_LeaveOneOut.csv	UVMR_F3_on_CP	F3	CP
F3	CP	F3	CP	387649	rs73139123	0.0480159	0.0262772	0.0676569	UVMR_F3_on_CP_FSTAT_HETERO_2026_noMHC_LeaveOneOut.csv	UVMR_F3_on_CP	F3	CP
F3	CP	F3	CP	387649	rs7340705	0.0531736	0.0261998	0.0424036	UVMR_F3_on_CP_FSTAT_HETERO_2026_noMHC_LeaveOneOut.csv	UVMR_F3_on_CP	F3	CP
F3	CP	F3	CP	387649	rs7459106	0.0501071	0.0263972	0.05767	UVMR_F3_on_CP_FSTAT_HETERO_2026_noMHC_LeaveOneOut.csv	UVMR_F3_on_CP	F3	CP
F3	CP	F3	CP	387649	rs74661587	0.0475052	0.0262654	0.0705038	UVMR_F3_on_CP_FSTAT_HETERO_2026_noMHC_LeaveOneOut.csv	UVMR_F3_on_CP	F3	CP
F3	CP	F3	CP	387649	rs7477335	0.0475919	0.0262801	0.0701491	UVMR_F3_on_CP_FSTAT_HETERO_2026_noMHC_LeaveOneOut.csv	UVMR_F3_on_CP	F3	CP
F3	CP	F3	CP	387649	rs751749	0.0503126	0.026366	0.0563603	UVMR_F3_on_CP_FSTAT_HETERO_2026_noMHC_LeaveOneOut.csv	UVMR_F3_on_CP	F3	CP
F3	CP	F3	CP	387649	rs7575523	0.0482362	0.0262559	0.0661868	UVMR_F3_on_CP_FSTAT_HETERO_2026_noMHC_LeaveOneOut.csv	UVMR_F3_on_CP	F3	CP
F3	CP	F3	CP	387649	rs76891117	0.0497319	0.0263641	0.0592483	UVMR_F3_on_CP_FSTAT_HETERO_2026_noMHC_LeaveOneOut.csv	UVMR_F3_on_CP	F3	CP
F3	CP	F3	CP	387649	rs7701003	0.047797	0.0263983	0.0702017	UVMR_F3_on_CP_FSTAT_HETERO_2026_noMHC_LeaveOneOut.csv	UVMR_F3_on_CP	F3	CP
F3	CP	F3	CP	387649	rs7780273	0.0494589	0.0263776	0.0607879	UVMR_F3_on_CP_FSTAT_HETERO_2026_noMHC_LeaveOneOut.csv	UVMR_F3_on_CP	F3	CP
F3	CP	F3	CP	387649	rs7820055	0.0529301	0.0262292	0.0435931	UVMR_F3_on_CP_FSTAT_HETERO_2026_noMHC_LeaveOneOut.csv	UVMR_F3_on_CP	F3	CP
F3	CP	F3	CP	387649	rs782520	0.0499521	0.0263701	0.0581893	UVMR_F3_on_CP_FSTAT_HETERO_2026_noMHC_LeaveOneOut.csv	UVMR_F3_on_CP	F3	CP
F3	CP	F3	CP	387649	rs7844482	0.0503234	0.0263884	0.0565172	UVMR_F3_on_CP_FSTAT_HETERO_2026_noMHC_LeaveOneOut.csv	UVMR_F3_on_CP	F3	CP
F3	CP	F3	CP	387649	rs7872348	0.0516159	0.0263138	0.0498142	UVMR_F3_on_CP_FSTAT_HETERO_2026_noMHC_LeaveOneOut.csv	UVMR_F3_on_CP	F3	CP
F3	CP	F3	CP	387649	rs79094191	0.0508499	0.0263727	0.0538391	UVMR_F3_on_CP_FSTAT_HETERO_2026_noMHC_LeaveOneOut.csv	UVMR_F3_on_CP	F3	CP
F3	CP	F3	CP	387649	rs7942037	0.0502015	0.0263666	0.0569131	UVMR_F3_on_CP_FSTAT_HETERO_2026_noMHC_LeaveOneOut.csv	UVMR_F3_on_CP	F3	CP
F3	CP	F3	CP	387649	rs79505108	0.0516656	0.0263177	0.0496287	UVMR_F3_on_CP_FSTAT_HETERO_2026_noMHC_LeaveOneOut.csv	UVMR_F3_on_CP	F3	CP
F3	CP	F3	CP	387649	rs7963397	0.0500114	0.0263662	0.0578546	UVMR_F3_on_CP_FSTAT_HETERO_2026_noMHC_LeaveOneOut.csv	UVMR_F3_on_CP	F3	CP
F3	CP	F3	CP	387649	rs79663716	0.0501883	0.0263781	0.0570862	UVMR_F3_on_CP_FSTAT_HETERO_2026_noMHC_LeaveOneOut.csv	UVMR_F3_on_CP	F3	CP
F3	CP	F3	CP	387649	rs800647	0.0505369	0.0263812	0.0554112	UVMR_F3_on_CP_FSTAT_HETERO_2026_noMHC_LeaveOneOut.csv	UVMR_F3_on_CP	F3	CP
F3	CP	F3	CP	387649	rs80196932	0.0506403	0.0263604	0.0547218	UVMR_F3_on_CP_FSTAT_HETERO_2026_noMHC_LeaveOneOut.csv	UVMR_F3_on_CP	F3	CP
F3	CP	F3	CP	387649	rs80226362	0.048948	0.0263384	0.0631083	UVMR_F3_on_CP_FSTAT_HETERO_2026_noMHC_LeaveOneOut.csv	UVMR_F3_on_CP	F3	CP
F3	CP	F3	CP	387649	rs8067402	0.0485553	0.0263395	0.0652647	UVMR_F3_on_CP_FSTAT_HETERO_2026_noMHC_LeaveOneOut.csv	UVMR_F3_on_CP	F3	CP
F3	CP	F3	CP	387649	rs8131909	0.0484015	0.0263367	0.0660929	UVMR_F3_on_CP_FSTAT_HETERO_2026_noMHC_LeaveOneOut.csv	UVMR_F3_on_CP	F3	CP
F3	CP	F3	CP	387649	rs873122	0.0494761	0.0263675	0.0605996	UVMR_F3_on_CP_FSTAT_HETERO_2026_noMHC_LeaveOneOut.csv	UVMR_F3_on_CP	F3	CP
F3	CP	F3	CP	387649	rs896312	0.0515685	0.0263201	0.0500801	UVMR_F3_on_CP_FSTAT_HETERO_2026_noMHC_LeaveOneOut.csv	UVMR_F3_on_CP	F3	CP
F3	CP	F3	CP	387649	rs900144	0.0477435	0.0264108	0.0706484	UVMR_F3_on_CP_FSTAT_HETERO_2026_noMHC_LeaveOneOut.csv	UVMR_F3_on_CP	F3	CP
F3	CP	F3	CP	387649	rs9302885	0.0478852	0.0262557	0.0681814	UVMR_F3_on_CP_FSTAT_HETERO_2026_noMHC_LeaveOneOut.csv	UVMR_F3_on_CP	F3	CP
F3	CP	F3	CP	387649	rs9321528	0.0503067	0.0263757	0.0564804	UVMR_F3_on_CP_FSTAT_HETERO_2026_noMHC_LeaveOneOut.csv	UVMR_F3_on_CP	F3	CP
F3	CP	F3	CP	387649	rs9330353	0.0523008	0.0262922	0.0466777	UVMR_F3_on_CP_FSTAT_HETERO_2026_noMHC_LeaveOneOut.csv	UVMR_F3_on_CP	F3	CP
F3	CP	F3	CP	387649	rs9373363	0.0487295	0.0263245	0.0641537	UVMR_F3_on_CP_FSTAT_HETERO_2026_noMHC_LeaveOneOut.csv	UVMR_F3_on_CP	F3	CP
F3	CP	F3	CP	387649	rs9386780	0.0497915	0.0263569	0.0588751	UVMR_F3_on_CP_FSTAT_HETERO_2026_noMHC_LeaveOneOut.csv	UVMR_F3_on_CP	F3	CP
F3	CP	F3	CP	387649	rs9394951	0.048216	0.0264288	0.0680954	UVMR_F3_on_CP_FSTAT_HETERO_2026_noMHC_LeaveOneOut.csv	UVMR_F3_on_CP	F3	CP
F3	CP	F3	CP	387649	rs951914	0.0517943	0.0264268	0.0500058	UVMR_F3_on_CP_FSTAT_HETERO_2026_noMHC_LeaveOneOut.csv	UVMR_F3_on_CP	F3	CP
F3	CP	F3	CP	387649	rs9619950	0.0501953	0.0263703	0.0569782	UVMR_F3_on_CP_FSTAT_HETERO_2026_noMHC_LeaveOneOut.csv	UVMR_F3_on_CP	F3	CP
F3	CP	F3	CP	387649	rs9837162	0.0496476	0.0263693	0.0597308	UVMR_F3_on_CP_FSTAT_HETERO_2026_noMHC_LeaveOneOut.csv	UVMR_F3_on_CP	F3	CP
F3	CP	F3	CP	387649	rs9844972	0.0466784	0.0261723	0.0745042	UVMR_F3_on_CP_FSTAT_HETERO_2026_noMHC_LeaveOneOut.csv	UVMR_F3_on_CP	F3	CP
F3	CP	F3	CP	387649	rs9889262	0.0493038	0.0264387	0.0622044	UVMR_F3_on_CP_FSTAT_HETERO_2026_noMHC_LeaveOneOut.csv	UVMR_F3_on_CP	F3	CP
F3	RA	F3	RA	58284	All	-0.43369	0.162932	0.00777263	UVMR_F3_on_RA_FSTAT_HETERO_2026_noMHC_LeaveOneOut.csv	UVMR_F3_on_RA	F3	RA
F3	RA	F3	RA	58284	rs10054208	-0.435253	0.163773	0.00786833	UVMR_F3_on_RA_FSTAT_HETERO_2026_noMHC_LeaveOneOut.csv	UVMR_F3_on_RA	F3	RA
F3	RA	F3	RA	58284	rs10182056	-0.4244	0.163573	0.00947113	UVMR_F3_on_RA_FSTAT_HETERO_2026_noMHC_LeaveOneOut.csv	UVMR_F3_on_RA	F3	RA
F3	RA	F3	RA	58284	rs10212058	-0.432082	0.163926	0.00839294	UVMR_F3_on_RA_FSTAT_HETERO_2026_noMHC_LeaveOneOut.csv	UVMR_F3_on_RA	F3	RA
F3	RA	F3	RA	58284	rs10256186	-0.436535	0.164002	0.00777315	UVMR_F3_on_RA_FSTAT_HETERO_2026_noMHC_LeaveOneOut.csv	UVMR_F3_on_RA	F3	RA
F3	RA	F3	RA	58284	rs10431974	-0.398381	0.162274	0.014089	UVMR_F3_on_RA_FSTAT_HETERO_2026_noMHC_LeaveOneOut.csv	UVMR_F3_on_RA	F3	RA
F3	RA	F3	RA	58284	rs10896796	-0.442706	0.163946	0.00692732	UVMR_F3_on_RA_FSTAT_HETERO_2026_noMHC_LeaveOneOut.csv	UVMR_F3_on_RA	F3	RA
F3	RA	F3	RA	58284	rs11001051	-0.439417	0.163672	0.00725877	UVMR_F3_on_RA_FSTAT_HETERO_2026_noMHC_LeaveOneOut.csv	UVMR_F3_on_RA	F3	RA
F3	RA	F3	RA	58284	rs11086417	-0.431616	0.163908	0.00845623	UVMR_F3_on_RA_FSTAT_HETERO_2026_noMHC_LeaveOneOut.csv	UVMR_F3_on_RA	F3	RA
F3	RA	F3	RA	58284	rs11125853	-0.422192	0.163609	0.00986603	UVMR_F3_on_RA_FSTAT_HETERO_2026_noMHC_LeaveOneOut.csv	UVMR_F3_on_RA	F3	RA
F3	RA	F3	RA	58284	rs1114347	-0.436178	0.163938	0.0077995	UVMR_F3_on_RA_FSTAT_HETERO_2026_noMHC_LeaveOneOut.csv	UVMR_F3_on_RA	F3	RA
F3	RA	F3	RA	58284	rs11145807	-0.44361	0.16338	0.00662333	UVMR_F3_on_RA_FSTAT_HETERO_2026_noMHC_LeaveOneOut.csv	UVMR_F3_on_RA	F3	RA
F3	RA	F3	RA	58284	rs11594736	-0.430259	0.164025	0.00871234	UVMR_F3_on_RA_FSTAT_HETERO_2026_noMHC_LeaveOneOut.csv	UVMR_F3_on_RA	F3	RA
F3	RA	F3	RA	58284	rs11642015	-0.429317	0.164866	0.00921339	UVMR_F3_on_RA_FSTAT_HETERO_2026_noMHC_LeaveOneOut.csv	UVMR_F3_on_RA	F3	RA
F3	RA	F3	RA	58284	rs11681063	-0.425803	0.163796	0.00933368	UVMR_F3_on_RA_FSTAT_HETERO_2026_noMHC_LeaveOneOut.csv	UVMR_F3_on_RA	F3	RA
F3	RA	F3	RA	58284	rs11692619	-0.420154	0.162818	0.00986522	UVMR_F3_on_RA_FSTAT_HETERO_2026_noMHC_LeaveOneOut.csv	UVMR_F3_on_RA	F3	RA
F3	RA	F3	RA	58284	rs11694601	-0.436812	0.164051	0.00775271	UVMR_F3_on_RA_FSTAT_HETERO_2026_noMHC_LeaveOneOut.csv	UVMR_F3_on_RA	F3	RA
F3	RA	F3	RA	58284	rs11760498	-0.438648	0.164379	0.00761867	UVMR_F3_on_RA_FSTAT_HETERO_2026_noMHC_LeaveOneOut.csv	UVMR_F3_on_RA	F3	RA
F3	RA	F3	RA	58284	rs11853847	-0.418016	0.163219	0.0104349	UVMR_F3_on_RA_FSTAT_HETERO_2026_noMHC_LeaveOneOut.csv	UVMR_F3_on_RA	F3	RA
F3	RA	F3	RA	58284	rs12035750	-0.457454	0.163024	0.00501512	UVMR_F3_on_RA_FSTAT_HETERO_2026_noMHC_LeaveOneOut.csv	UVMR_F3_on_RA	F3	RA
F3	RA	F3	RA	58284	rs12045477	-0.435425	0.163803	0.00785556	UVMR_F3_on_RA_FSTAT_HETERO_2026_noMHC_LeaveOneOut.csv	UVMR_F3_on_RA	F3	RA
F3	RA	F3	RA	58284	rs12216886	-0.431629	0.163948	0.00847027	UVMR_F3_on_RA_FSTAT_HETERO_2026_noMHC_LeaveOneOut.csv	UVMR_F3_on_RA	F3	RA
F3	RA	F3	RA	58284	rs12405970	-0.445768	0.16332	0.00634469	UVMR_F3_on_RA_FSTAT_HETERO_2026_noMHC_LeaveOneOut.csv	UVMR_F3_on_RA	F3	RA
F3	RA	F3	RA	58284	rs1241657	-0.405098	0.161402	0.0120773	UVMR_F3_on_RA_FSTAT_HETERO_2026_noMHC_LeaveOneOut.csv	UVMR_F3_on_RA	F3	RA
F3	RA	F3	RA	58284	rs12513324	-0.424421	0.164209	0.00974806	UVMR_F3_on_RA_FSTAT_HETERO_2026_noMHC_LeaveOneOut.csv	UVMR_F3_on_RA	F3	RA
F3	RA	F3	RA	58284	rs12522841	-0.431151	0.163809	0.00848771	UVMR_F3_on_RA_FSTAT_HETERO_2026_noMHC_LeaveOneOut.csv	UVMR_F3_on_RA	F3	RA
F3	RA	F3	RA	58284	rs12741781	-0.467846	0.160372	0.00353131	UVMR_F3_on_RA_FSTAT_HETERO_2026_noMHC_LeaveOneOut.csv	UVMR_F3_on_RA	F3	RA
F3	RA	F3	RA	58284	rs12929303	-0.430242	0.164142	0.00876298	UVMR_F3_on_RA_FSTAT_HETERO_2026_noMHC_LeaveOneOut.csv	UVMR_F3_on_RA	F3	RA
F3	RA	F3	RA	58284	rs13039439	-0.414556	0.162978	0.0109707	UVMR_F3_on_RA_FSTAT_HETERO_2026_noMHC_LeaveOneOut.csv	UVMR_F3_on_RA	F3	RA
F3	RA	F3	RA	58284	rs1338549	-0.465004	0.16164	0.00401739	UVMR_F3_on_RA_FSTAT_HETERO_2026_noMHC_LeaveOneOut.csv	UVMR_F3_on_RA	F3	RA
F3	RA	F3	RA	58284	rs1343706	-0.430297	0.163955	0.00867823	UVMR_F3_on_RA_FSTAT_HETERO_2026_noMHC_LeaveOneOut.csv	UVMR_F3_on_RA	F3	RA
F3	RA	F3	RA	58284	rs1347345	-0.421283	0.163255	0.00986482	UVMR_F3_on_RA_FSTAT_HETERO_2026_noMHC_LeaveOneOut.csv	UVMR_F3_on_RA	F3	RA
F3	RA	F3	RA	58284	rs1436138	-0.404418	0.162609	0.0128803	UVMR_F3_on_RA_FSTAT_HETERO_2026_noMHC_LeaveOneOut.csv	UVMR_F3_on_RA	F3	RA
F3	RA	F3	RA	58284	rs1440371	-0.431086	0.164005	0.00857663	UVMR_F3_on_RA_FSTAT_HETERO_2026_noMHC_LeaveOneOut.csv	UVMR_F3_on_RA	F3	RA
F3	RA	F3	RA	58284	rs1492027	-0.431995	0.163828	0.0083672	UVMR_F3_on_RA_FSTAT_HETERO_2026_noMHC_LeaveOneOut.csv	UVMR_F3_on_RA	F3	RA
F3	RA	F3	RA	58284	rs17123362	-0.433692	0.163843	0.00812088	UVMR_F3_on_RA_FSTAT_HETERO_2026_noMHC_LeaveOneOut.csv	UVMR_F3_on_RA	F3	RA
F3	RA	F3	RA	58284	rs17309741	-0.431091	0.163907	0.00853632	UVMR_F3_on_RA_FSTAT_HETERO_2026_noMHC_LeaveOneOut.csv	UVMR_F3_on_RA	F3	RA
F3	RA	F3	RA	58284	rs17487601	-0.456411	0.16328	0.00518578	UVMR_F3_on_RA_FSTAT_HETERO_2026_noMHC_LeaveOneOut.csv	UVMR_F3_on_RA	F3	RA
F3	RA	F3	RA	58284	rs1749429	-0.445821	0.163474	0.00638799	UVMR_F3_on_RA_FSTAT_HETERO_2026_noMHC_LeaveOneOut.csv	UVMR_F3_on_RA	F3	RA
F3	RA	F3	RA	58284	rs1848510	-0.412206	0.162461	0.0111724	UVMR_F3_on_RA_FSTAT_HETERO_2026_noMHC_LeaveOneOut.csv	UVMR_F3_on_RA	F3	RA
F3	RA	F3	RA	58284	rs1867624	-0.419502	0.163564	0.0103247	UVMR_F3_on_RA_FSTAT_HETERO_2026_noMHC_LeaveOneOut.csv	UVMR_F3_on_RA	F3	RA
F3	RA	F3	RA	58284	rs1882961	-0.42601	0.163752	0.00928007	UVMR_F3_on_RA_FSTAT_HETERO_2026_noMHC_LeaveOneOut.csv	UVMR_F3_on_RA	F3	RA
F3	RA	F3	RA	58284	rs1948696	-0.42575	0.163808	0.00934745	UVMR_F3_on_RA_FSTAT_HETERO_2026_noMHC_LeaveOneOut.csv	UVMR_F3_on_RA	F3	RA
F3	RA	F3	RA	58284	rs1950491	-0.451443	0.162298	0.00540981	UVMR_F3_on_RA_FSTAT_HETERO_2026_noMHC_LeaveOneOut.csv	UVMR_F3_on_RA	F3	RA
F3	RA	F3	RA	58284	rs1955368	-0.428047	0.163853	0.00899133	UVMR_F3_on_RA_FSTAT_HETERO_2026_noMHC_LeaveOneOut.csv	UVMR_F3_on_RA	F3	RA
F3	RA	F3	RA	58284	rs2159818	-0.411914	0.162047	0.0110237	UVMR_F3_on_RA_FSTAT_HETERO_2026_noMHC_LeaveOneOut.csv	UVMR_F3_on_RA	F3	RA
F3	RA	F3	RA	58284	rs2186709	-0.425393	0.163828	0.00941549	UVMR_F3_on_RA_FSTAT_HETERO_2026_noMHC_LeaveOneOut.csv	UVMR_F3_on_RA	F3	RA
F3	RA	F3	RA	58284	rs2240736	-0.441243	0.163816	0.00706985	UVMR_F3_on_RA_FSTAT_HETERO_2026_noMHC_LeaveOneOut.csv	UVMR_F3_on_RA	F3	RA
F3	RA	F3	RA	58284	rs2242652	-0.421924	0.161677	0.00906291	UVMR_F3_on_RA_FSTAT_HETERO_2026_noMHC_LeaveOneOut.csv	UVMR_F3_on_RA	F3	RA
F3	RA	F3	RA	58284	rs2271834	-0.431089	0.163827	0.00850429	UVMR_F3_on_RA_FSTAT_HETERO_2026_noMHC_LeaveOneOut.csv	UVMR_F3_on_RA	F3	RA
F3	RA	F3	RA	58284	rs2291433	-0.418569	0.164282	0.0108384	UVMR_F3_on_RA_FSTAT_HETERO_2026_noMHC_LeaveOneOut.csv	UVMR_F3_on_RA	F3	RA
F3	RA	F3	RA	58284	rs2301597	-0.443678	0.165272	0.0072632	UVMR_F3_on_RA_FSTAT_HETERO_2026_noMHC_LeaveOneOut.csv	UVMR_F3_on_RA	F3	RA
F3	RA	F3	RA	58284	rs2341599	-0.436909	0.164069	0.00774554	UVMR_F3_on_RA_FSTAT_HETERO_2026_noMHC_LeaveOneOut.csv	UVMR_F3_on_RA	F3	RA
F3	RA	F3	RA	58284	rs2379830	-0.431623	0.163809	0.00841586	UVMR_F3_on_RA_FSTAT_HETERO_2026_noMHC_LeaveOneOut.csv	UVMR_F3_on_RA	F3	RA
F3	RA	F3	RA	58284	rs2613765	-0.438937	0.16443	0.00759779	UVMR_F3_on_RA_FSTAT_HETERO_2026_noMHC_LeaveOneOut.csv	UVMR_F3_on_RA	F3	RA
F3	RA	F3	RA	58284	rs2626537	-0.440154	0.163737	0.00718421	UVMR_F3_on_RA_FSTAT_HETERO_2026_noMHC_LeaveOneOut.csv	UVMR_F3_on_RA	F3	RA
F3	RA	F3	RA	58284	rs262691	-0.421269	0.163256	0.00986793	UVMR_F3_on_RA_FSTAT_HETERO_2026_noMHC_LeaveOneOut.csv	UVMR_F3_on_RA	F3	RA
F3	RA	F3	RA	58284	rs263017	-0.424373	0.163678	0.00952174	UVMR_F3_on_RA_FSTAT_HETERO_2026_noMHC_LeaveOneOut.csv	UVMR_F3_on_RA	F3	RA
F3	RA	F3	RA	58284	rs2643089	-0.413473	0.163027	0.0112056	UVMR_F3_on_RA_FSTAT_HETERO_2026_noMHC_LeaveOneOut.csv	UVMR_F3_on_RA	F3	RA
F3	RA	F3	RA	58284	rs2744133	-0.425705	0.163818	0.00935937	UVMR_F3_on_RA_FSTAT_HETERO_2026_noMHC_LeaveOneOut.csv	UVMR_F3_on_RA	F3	RA
F3	RA	F3	RA	58284	rs2782652	-0.445349	0.163963	0.00660456	UVMR_F3_on_RA_FSTAT_HETERO_2026_noMHC_LeaveOneOut.csv	UVMR_F3_on_RA	F3	RA
F3	RA	F3	RA	58284	rs2815116	-0.427519	0.163668	0.00899855	UVMR_F3_on_RA_FSTAT_HETERO_2026_noMHC_LeaveOneOut.csv	UVMR_F3_on_RA	F3	RA
F3	RA	F3	RA	58284	rs28696138	-0.426423	0.163937	0.00929172	UVMR_F3_on_RA_FSTAT_HETERO_2026_noMHC_LeaveOneOut.csv	UVMR_F3_on_RA	F3	RA
F3	RA	F3	RA	58284	rs2943653	-0.420113	0.163448	0.0101605	UVMR_F3_on_RA_FSTAT_HETERO_2026_noMHC_LeaveOneOut.csv	UVMR_F3_on_RA	F3	RA
F3	RA	F3	RA	58284	rs2962383	-0.431236	0.164247	0.00865139	UVMR_F3_on_RA_FSTAT_HETERO_2026_noMHC_LeaveOneOut.csv	UVMR_F3_on_RA	F3	RA
F3	RA	F3	RA	58284	rs327236	-0.44024	0.163732	0.00717128	UVMR_F3_on_RA_FSTAT_HETERO_2026_noMHC_LeaveOneOut.csv	UVMR_F3_on_RA	F3	RA
F3	RA	F3	RA	58284	rs34191334	-0.428197	0.163756	0.0089266	UVMR_F3_on_RA_FSTAT_HETERO_2026_noMHC_LeaveOneOut.csv	UVMR_F3_on_RA	F3	RA
F3	RA	F3	RA	58284	rs34246307	-0.444035	0.163856	0.00673017	UVMR_F3_on_RA_FSTAT_HETERO_2026_noMHC_LeaveOneOut.csv	UVMR_F3_on_RA	F3	RA
F3	RA	F3	RA	58284	rs343039	-0.41402	0.162252	0.0107194	UVMR_F3_on_RA_FSTAT_HETERO_2026_noMHC_LeaveOneOut.csv	UVMR_F3_on_RA	F3	RA
F3	RA	F3	RA	58284	rs34306661	-0.449666	0.161017	0.00522776	UVMR_F3_on_RA_FSTAT_HETERO_2026_noMHC_LeaveOneOut.csv	UVMR_F3_on_RA	F3	RA
F3	RA	F3	RA	58284	rs34844676	-0.440696	0.163704	0.00710198	UVMR_F3_on_RA_FSTAT_HETERO_2026_noMHC_LeaveOneOut.csv	UVMR_F3_on_RA	F3	RA
F3	RA	F3	RA	58284	rs35300112	-0.453255	0.161857	0.00510482	UVMR_F3_on_RA_FSTAT_HETERO_2026_noMHC_LeaveOneOut.csv	UVMR_F3_on_RA	F3	RA
F3	RA	F3	RA	58284	rs35593046	-0.436508	0.163997	0.00777512	UVMR_F3_on_RA_FSTAT_HETERO_2026_noMHC_LeaveOneOut.csv	UVMR_F3_on_RA	F3	RA
F3	RA	F3	RA	58284	rs36019144	-0.432054	0.163941	0.00840302	UVMR_F3_on_RA_FSTAT_HETERO_2026_noMHC_LeaveOneOut.csv	UVMR_F3_on_RA	F3	RA
F3	RA	F3	RA	58284	rs36071027	-0.424252	0.164156	0.00975367	UVMR_F3_on_RA_FSTAT_HETERO_2026_noMHC_LeaveOneOut.csv	UVMR_F3_on_RA	F3	RA
F3	RA	F3	RA	58284	rs3734254	-0.412375	0.162958	0.011388	UVMR_F3_on_RA_FSTAT_HETERO_2026_noMHC_LeaveOneOut.csv	UVMR_F3_on_RA	F3	RA
F3	RA	F3	RA	58284	rs3741983	-0.478146	0.162734	0.0033011	UVMR_F3_on_RA_FSTAT_HETERO_2026_noMHC_LeaveOneOut.csv	UVMR_F3_on_RA	F3	RA
F3	RA	F3	RA	58284	rs3796581	-0.441206	0.164834	0.00743579	UVMR_F3_on_RA_FSTAT_HETERO_2026_noMHC_LeaveOneOut.csv	UVMR_F3_on_RA	F3	RA
F3	RA	F3	RA	58284	rs3804972	-0.427085	0.163563	0.00902406	UVMR_F3_on_RA_FSTAT_HETERO_2026_noMHC_LeaveOneOut.csv	UVMR_F3_on_RA	F3	RA
F3	RA	F3	RA	58284	rs3814424	-0.443415	0.16357	0.00671099	UVMR_F3_on_RA_FSTAT_HETERO_2026_noMHC_LeaveOneOut.csv	UVMR_F3_on_RA	F3	RA
F3	RA	F3	RA	58284	rs3819530	-0.418067	0.163102	0.0103704	UVMR_F3_on_RA_FSTAT_HETERO_2026_noMHC_LeaveOneOut.csv	UVMR_F3_on_RA	F3	RA
F3	RA	F3	RA	58284	rs3936511	-0.445613	0.163489	0.00641743	UVMR_F3_on_RA_FSTAT_HETERO_2026_noMHC_LeaveOneOut.csv	UVMR_F3_on_RA	F3	RA
F3	RA	F3	RA	58284	rs437330	-0.441022	0.163729	0.00706842	UVMR_F3_on_RA_FSTAT_HETERO_2026_noMHC_LeaveOneOut.csv	UVMR_F3_on_RA	F3	RA
F3	RA	F3	RA	58284	rs4482366	-0.443845	0.163268	0.00655785	UVMR_F3_on_RA_FSTAT_HETERO_2026_noMHC_LeaveOneOut.csv	UVMR_F3_on_RA	F3	RA
F3	RA	F3	RA	58284	rs4507813	-0.417262	0.163299	0.0106125	UVMR_F3_on_RA_FSTAT_HETERO_2026_noMHC_LeaveOneOut.csv	UVMR_F3_on_RA	F3	RA
F3	RA	F3	RA	58284	rs45593734	-0.445041	0.1629	0.0062954	UVMR_F3_on_RA_FSTAT_HETERO_2026_noMHC_LeaveOneOut.csv	UVMR_F3_on_RA	F3	RA
F3	RA	F3	RA	58284	rs4577304	-0.436772	0.164044	0.00775562	UVMR_F3_on_RA_FSTAT_HETERO_2026_noMHC_LeaveOneOut.csv	UVMR_F3_on_RA	F3	RA
F3	RA	F3	RA	58284	rs4672882	-0.420988	0.163763	0.0101488	UVMR_F3_on_RA_FSTAT_HETERO_2026_noMHC_LeaveOneOut.csv	UVMR_F3_on_RA	F3	RA
F3	RA	F3	RA	58284	rs4675682	-0.426435	0.163625	0.00915613	UVMR_F3_on_RA_FSTAT_HETERO_2026_noMHC_LeaveOneOut.csv	UVMR_F3_on_RA	F3	RA
F3	RA	F3	RA	58284	rs4686683	-0.426655	0.16359	0.00910522	UVMR_F3_on_RA_FSTAT_HETERO_2026_noMHC_LeaveOneOut.csv	UVMR_F3_on_RA	F3	RA
F3	RA	F3	RA	58284	rs4691379	-0.431065	0.163859	0.00852075	UVMR_F3_on_RA_FSTAT_HETERO_2026_noMHC_LeaveOneOut.csv	UVMR_F3_on_RA	F3	RA
F3	RA	F3	RA	58284	rs4705710	-0.425904	0.16372	0.00928408	UVMR_F3_on_RA_FSTAT_HETERO_2026_noMHC_LeaveOneOut.csv	UVMR_F3_on_RA	F3	RA
F3	RA	F3	RA	58284	rs4752518	-0.431622	0.163928	0.00846338	UVMR_F3_on_RA_FSTAT_HETERO_2026_noMHC_LeaveOneOut.csv	UVMR_F3_on_RA	F3	RA
F3	RA	F3	RA	58284	rs4785216	-0.427978	0.163876	0.00901205	UVMR_F3_on_RA_FSTAT_HETERO_2026_noMHC_LeaveOneOut.csv	UVMR_F3_on_RA	F3	RA
F3	RA	F3	RA	58284	rs4788566	-0.431031	0.164003	0.00858412	UVMR_F3_on_RA_FSTAT_HETERO_2026_noMHC_LeaveOneOut.csv	UVMR_F3_on_RA	F3	RA
F3	RA	F3	RA	58284	rs4807152	-0.437471	0.163638	0.00750834	UVMR_F3_on_RA_FSTAT_HETERO_2026_noMHC_LeaveOneOut.csv	UVMR_F3_on_RA	F3	RA
F3	RA	F3	RA	58284	rs4873492	-0.436887	0.164065	0.0077472	UVMR_F3_on_RA_FSTAT_HETERO_2026_noMHC_LeaveOneOut.csv	UVMR_F3_on_RA	F3	RA
F3	RA	F3	RA	58284	rs4902945	-0.452892	0.162017	0.00518461	UVMR_F3_on_RA_FSTAT_HETERO_2026_noMHC_LeaveOneOut.csv	UVMR_F3_on_RA	F3	RA
F3	RA	F3	RA	58284	rs4936678	-0.430246	0.164074	0.0087349	UVMR_F3_on_RA_FSTAT_HETERO_2026_noMHC_LeaveOneOut.csv	UVMR_F3_on_RA	F3	RA
F3	RA	F3	RA	58284	rs4939640	-0.441818	0.163792	0.00698774	UVMR_F3_on_RA_FSTAT_HETERO_2026_noMHC_LeaveOneOut.csv	UVMR_F3_on_RA	F3	RA
F3	RA	F3	RA	58284	rs56153161	-0.442595	0.163857	0.00691081	UVMR_F3_on_RA_FSTAT_HETERO_2026_noMHC_LeaveOneOut.csv	UVMR_F3_on_RA	F3	RA
F3	RA	F3	RA	58284	rs56179563	-0.43632	0.163964	0.00778898	UVMR_F3_on_RA_FSTAT_HETERO_2026_noMHC_LeaveOneOut.csv	UVMR_F3_on_RA	F3	RA
F3	RA	F3	RA	58284	rs56389811	-0.443301	0.164009	0.00687358	UVMR_F3_on_RA_FSTAT_HETERO_2026_noMHC_LeaveOneOut.csv	UVMR_F3_on_RA	F3	RA
F3	RA	F3	RA	58284	rs57786342	-0.42463	0.164129	0.00967653	UVMR_F3_on_RA_FSTAT_HETERO_2026_noMHC_LeaveOneOut.csv	UVMR_F3_on_RA	F3	RA
F3	RA	F3	RA	58284	rs588273	-0.425553	0.163792	0.00937349	UVMR_F3_on_RA_FSTAT_HETERO_2026_noMHC_LeaveOneOut.csv	UVMR_F3_on_RA	F3	RA
F3	RA	F3	RA	58284	rs59761494	-0.417548	0.162526	0.0101956	UVMR_F3_on_RA_FSTAT_HETERO_2026_noMHC_LeaveOneOut.csv	UVMR_F3_on_RA	F3	RA
F3	RA	F3	RA	58284	rs59960594	-0.441423	0.163838	0.0070543	UVMR_F3_on_RA_FSTAT_HETERO_2026_noMHC_LeaveOneOut.csv	UVMR_F3_on_RA	F3	RA
F3	RA	F3	RA	58284	rs6011033	-0.466298	0.16295	0.00421502	UVMR_F3_on_RA_FSTAT_HETERO_2026_noMHC_LeaveOneOut.csv	UVMR_F3_on_RA	F3	RA
F3	RA	F3	RA	58284	rs6039211	-0.415631	0.16425	0.0113909	UVMR_F3_on_RA_FSTAT_HETERO_2026_noMHC_LeaveOneOut.csv	UVMR_F3_on_RA	F3	RA
F3	RA	F3	RA	58284	rs6054200	-0.425639	0.163834	0.00937711	UVMR_F3_on_RA_FSTAT_HETERO_2026_noMHC_LeaveOneOut.csv	UVMR_F3_on_RA	F3	RA
F3	RA	F3	RA	58284	rs61493221	-0.435984	0.163903	0.0078139	UVMR_F3_on_RA_FSTAT_HETERO_2026_noMHC_LeaveOneOut.csv	UVMR_F3_on_RA	F3	RA
F3	RA	F3	RA	58284	rs62104477	-0.451375	0.163008	0.00562234	UVMR_F3_on_RA_FSTAT_HETERO_2026_noMHC_LeaveOneOut.csv	UVMR_F3_on_RA	F3	RA
F3	RA	F3	RA	58284	rs6584606	-0.430564	0.163994	0.00865247	UVMR_F3_on_RA_FSTAT_HETERO_2026_noMHC_LeaveOneOut.csv	UVMR_F3_on_RA	F3	RA
F3	RA	F3	RA	58284	rs66563455	-0.427868	0.163917	0.00904685	UVMR_F3_on_RA_FSTAT_HETERO_2026_noMHC_LeaveOneOut.csv	UVMR_F3_on_RA	F3	RA
F3	RA	F3	RA	58284	rs6674131	-0.432404	0.163911	0.00833872	UVMR_F3_on_RA_FSTAT_HETERO_2026_noMHC_LeaveOneOut.csv	UVMR_F3_on_RA	F3	RA
F3	RA	F3	RA	58284	rs6766859	-0.431037	0.16392	0.00854971	UVMR_F3_on_RA_FSTAT_HETERO_2026_noMHC_LeaveOneOut.csv	UVMR_F3_on_RA	F3	RA
F3	RA	F3	RA	58284	rs67693285	-0.474836	0.15921	0.00285947	UVMR_F3_on_RA_FSTAT_HETERO_2026_noMHC_LeaveOneOut.csv	UVMR_F3_on_RA	F3	RA
F3	RA	F3	RA	58284	rs6807437	-0.466337	0.160817	0.003734	UVMR_F3_on_RA_FSTAT_HETERO_2026_noMHC_LeaveOneOut.csv	UVMR_F3_on_RA	F3	RA
F3	RA	F3	RA	58284	rs6857805	-0.43814	0.163699	0.00743952	UVMR_F3_on_RA_FSTAT_HETERO_2026_noMHC_LeaveOneOut.csv	UVMR_F3_on_RA	F3	RA
F3	RA	F3	RA	58284	rs6900792	-0.414842	0.162744	0.0108019	UVMR_F3_on_RA_FSTAT_HETERO_2026_noMHC_LeaveOneOut.csv	UVMR_F3_on_RA	F3	RA
F3	RA	F3	RA	58284	rs693120	-0.448034	0.162902	0.00595359	UVMR_F3_on_RA_FSTAT_HETERO_2026_noMHC_LeaveOneOut.csv	UVMR_F3_on_RA	F3	RA
F3	RA	F3	RA	58284	rs7015858	-0.446047	0.163332	0.0063158	UVMR_F3_on_RA_FSTAT_HETERO_2026_noMHC_LeaveOneOut.csv	UVMR_F3_on_RA	F3	RA
F3	RA	F3	RA	58284	rs7034917	-0.435322	0.163785	0.00786321	UVMR_F3_on_RA_FSTAT_HETERO_2026_noMHC_LeaveOneOut.csv	UVMR_F3_on_RA	F3	RA
F3	RA	F3	RA	58284	rs7104528	-0.440149	0.163658	0.00715707	UVMR_F3_on_RA_FSTAT_HETERO_2026_noMHC_LeaveOneOut.csv	UVMR_F3_on_RA	F3	RA
F3	RA	F3	RA	58284	rs7115331	-0.410822	0.162399	0.0114158	UVMR_F3_on_RA_FSTAT_HETERO_2026_noMHC_LeaveOneOut.csv	UVMR_F3_on_RA	F3	RA
F3	RA	F3	RA	58284	rs7246865	-0.460598	0.162451	0.0045783	UVMR_F3_on_RA_FSTAT_HETERO_2026_noMHC_LeaveOneOut.csv	UVMR_F3_on_RA	F3	RA
F3	RA	F3	RA	58284	rs72879250	-0.430836	0.163881	0.0085646	UVMR_F3_on_RA_FSTAT_HETERO_2026_noMHC_LeaveOneOut.csv	UVMR_F3_on_RA	F3	RA
F3	RA	F3	RA	58284	rs72977381	-0.432785	0.163825	0.00824783	UVMR_F3_on_RA_FSTAT_HETERO_2026_noMHC_LeaveOneOut.csv	UVMR_F3_on_RA	F3	RA
F3	RA	F3	RA	58284	rs7340705	-0.431029	0.163968	0.00857026	UVMR_F3_on_RA_FSTAT_HETERO_2026_noMHC_LeaveOneOut.csv	UVMR_F3_on_RA	F3	RA
F3	RA	F3	RA	58284	rs7459106	-0.416008	0.163308	0.0108533	UVMR_F3_on_RA_FSTAT_HETERO_2026_noMHC_LeaveOneOut.csv	UVMR_F3_on_RA	F3	RA
F3	RA	F3	RA	58284	rs7477335	-0.431037	0.164036	0.00859631	UVMR_F3_on_RA_FSTAT_HETERO_2026_noMHC_LeaveOneOut.csv	UVMR_F3_on_RA	F3	RA
F3	RA	F3	RA	58284	rs751749	-0.431573	0.163842	0.00843648	UVMR_F3_on_RA_FSTAT_HETERO_2026_noMHC_LeaveOneOut.csv	UVMR_F3_on_RA	F3	RA
F3	RA	F3	RA	58284	rs7575523	-0.444822	0.163281	0.00644429	UVMR_F3_on_RA_FSTAT_HETERO_2026_noMHC_LeaveOneOut.csv	UVMR_F3_on_RA	F3	RA
F3	RA	F3	RA	58284	rs7701003	-0.457305	0.163244	0.00508889	UVMR_F3_on_RA_FSTAT_HETERO_2026_noMHC_LeaveOneOut.csv	UVMR_F3_on_RA	F3	RA
F3	RA	F3	RA	58284	rs7780273	-0.436621	0.164017	0.00776675	UVMR_F3_on_RA_FSTAT_HETERO_2026_noMHC_LeaveOneOut.csv	UVMR_F3_on_RA	F3	RA
F3	RA	F3	RA	58284	rs7820055	-0.4207	0.163315	0.0099951	UVMR_F3_on_RA_FSTAT_HETERO_2026_noMHC_LeaveOneOut.csv	UVMR_F3_on_RA	F3	RA
F3	RA	F3	RA	58284	rs782520	-0.424464	0.163663	0.00949985	UVMR_F3_on_RA_FSTAT_HETERO_2026_noMHC_LeaveOneOut.csv	UVMR_F3_on_RA	F3	RA
F3	RA	F3	RA	58284	rs7872348	-0.442267	0.163506	0.00683248	UVMR_F3_on_RA_FSTAT_HETERO_2026_noMHC_LeaveOneOut.csv	UVMR_F3_on_RA	F3	RA
F3	RA	F3	RA	58284	rs7963397	-0.429148	0.164068	0.00890515	UVMR_F3_on_RA_FSTAT_HETERO_2026_noMHC_LeaveOneOut.csv	UVMR_F3_on_RA	F3	RA
F3	RA	F3	RA	58284	rs800647	-0.449898	0.16296	0.00576616	UVMR_F3_on_RA_FSTAT_HETERO_2026_noMHC_LeaveOneOut.csv	UVMR_F3_on_RA	F3	RA
F3	RA	F3	RA	58284	rs896312	-0.435658	0.163845	0.00783817	UVMR_F3_on_RA_FSTAT_HETERO_2026_noMHC_LeaveOneOut.csv	UVMR_F3_on_RA	F3	RA
F3	RA	F3	RA	58284	rs900144	-0.403548	0.164365	0.0140806	UVMR_F3_on_RA_FSTAT_HETERO_2026_noMHC_LeaveOneOut.csv	UVMR_F3_on_RA	F3	RA
F3	RA	F3	RA	58284	rs9302885	-0.446062	0.163333	0.00631422	UVMR_F3_on_RA_FSTAT_HETERO_2026_noMHC_LeaveOneOut.csv	UVMR_F3_on_RA	F3	RA
F3	RA	F3	RA	58284	rs9373363	-0.440395	0.16375	0.00715747	UVMR_F3_on_RA_FSTAT_HETERO_2026_noMHC_LeaveOneOut.csv	UVMR_F3_on_RA	F3	RA
F3	RA	F3	RA	58284	rs9386780	-0.453452	0.162406	0.00523702	UVMR_F3_on_RA_FSTAT_HETERO_2026_noMHC_LeaveOneOut.csv	UVMR_F3_on_RA	F3	RA
F3	RA	F3	RA	58284	rs9394951	-0.420394	0.164712	0.0107016	UVMR_F3_on_RA_FSTAT_HETERO_2026_noMHC_LeaveOneOut.csv	UVMR_F3_on_RA	F3	RA
F3	RA	F3	RA	58284	rs9619950	-0.44028	0.16354	0.0070984	UVMR_F3_on_RA_FSTAT_HETERO_2026_noMHC_LeaveOneOut.csv	UVMR_F3_on_RA	F3	RA
F3	RA	F3	RA	58284	rs9837162	-0.441086	0.163728	0.00705947	UVMR_F3_on_RA_FSTAT_HETERO_2026_noMHC_LeaveOneOut.csv	UVMR_F3_on_RA	F3	RA
F4	CP	F4	CP	387649	All	0.0487485	0.023779	0.0403576	UVMR_F4_on_CP_FSTAT_HETERO_2026_noMHC_LeaveOneOut.csv	UVMR_F4_on_CP	F4	CP
F4	CP	F4	CP	387649	rs10118398	0.0461308	0.0238482	0.0530693	UVMR_F4_on_CP_FSTAT_HETERO_2026_noMHC_LeaveOneOut.csv	UVMR_F4_on_CP	F4	CP
F4	CP	F4	CP	387649	rs10505801	0.0499831	0.0239214	0.036665	UVMR_F4_on_CP_FSTAT_HETERO_2026_noMHC_LeaveOneOut.csv	UVMR_F4_on_CP	F4	CP
F4	CP	F4	CP	387649	rs10770294	0.0473932	0.0239114	0.0474758	UVMR_F4_on_CP_FSTAT_HETERO_2026_noMHC_LeaveOneOut.csv	UVMR_F4_on_CP	F4	CP
F4	CP	F4	CP	387649	rs10774018	0.0484726	0.0239799	0.0432395	UVMR_F4_on_CP_FSTAT_HETERO_2026_noMHC_LeaveOneOut.csv	UVMR_F4_on_CP	F4	CP
F4	CP	F4	CP	387649	rs10792	0.048271	0.0240012	0.0443055	UVMR_F4_on_CP_FSTAT_HETERO_2026_noMHC_LeaveOneOut.csv	UVMR_F4_on_CP	F4	CP
F4	CP	F4	CP	387649	rs10824163	0.0510932	0.0238309	0.0320339	UVMR_F4_on_CP_FSTAT_HETERO_2026_noMHC_LeaveOneOut.csv	UVMR_F4_on_CP	F4	CP
F4	CP	F4	CP	387649	rs10867282	0.0497242	0.0239343	0.0377528	UVMR_F4_on_CP_FSTAT_HETERO_2026_noMHC_LeaveOneOut.csv	UVMR_F4_on_CP	F4	CP
F4	CP	F4	CP	387649	rs10871590	0.0509077	0.023905	0.0332059	UVMR_F4_on_CP_FSTAT_HETERO_2026_noMHC_LeaveOneOut.csv	UVMR_F4_on_CP	F4	CP
F4	CP	F4	CP	387649	rs10873302	0.0508498	0.0238261	0.0328257	UVMR_F4_on_CP_FSTAT_HETERO_2026_noMHC_LeaveOneOut.csv	UVMR_F4_on_CP	F4	CP
F4	CP	F4	CP	387649	rs10890130	0.048209	0.0239515	0.0441385	UVMR_F4_on_CP_FSTAT_HETERO_2026_noMHC_LeaveOneOut.csv	UVMR_F4_on_CP	F4	CP
F4	CP	F4	CP	387649	rs10958846	0.0523999	0.0235812	0.0262762	UVMR_F4_on_CP_FSTAT_HETERO_2026_noMHC_LeaveOneOut.csv	UVMR_F4_on_CP	F4	CP
F4	CP	F4	CP	387649	rs1147326	0.0469391	0.0239218	0.0497405	UVMR_F4_on_CP_FSTAT_HETERO_2026_noMHC_LeaveOneOut.csv	UVMR_F4_on_CP	F4	CP
F4	CP	F4	CP	387649	rs11600468	0.047887	0.0239453	0.0455169	UVMR_F4_on_CP_FSTAT_HETERO_2026_noMHC_LeaveOneOut.csv	UVMR_F4_on_CP	F4	CP
F4	CP	F4	CP	387649	rs11606544	0.0487378	0.0239675	0.0420028	UVMR_F4_on_CP_FSTAT_HETERO_2026_noMHC_LeaveOneOut.csv	UVMR_F4_on_CP	F4	CP
F4	CP	F4	CP	387649	rs11692209	0.0488649	0.0239703	0.0414936	UVMR_F4_on_CP_FSTAT_HETERO_2026_noMHC_LeaveOneOut.csv	UVMR_F4_on_CP	F4	CP
F4	CP	F4	CP	387649	rs11704728	0.0461775	0.0238389	0.0527372	UVMR_F4_on_CP_FSTAT_HETERO_2026_noMHC_LeaveOneOut.csv	UVMR_F4_on_CP	F4	CP
F4	CP	F4	CP	387649	rs11742930	0.048623	0.0239796	0.0425928	UVMR_F4_on_CP_FSTAT_HETERO_2026_noMHC_LeaveOneOut.csv	UVMR_F4_on_CP	F4	CP
F4	CP	F4	CP	387649	rs11747190	0.0494159	0.0239493	0.0390793	UVMR_F4_on_CP_FSTAT_HETERO_2026_noMHC_LeaveOneOut.csv	UVMR_F4_on_CP	F4	CP
F4	CP	F4	CP	387649	rs11769798	0.0484271	0.0239836	0.043469	UVMR_F4_on_CP_FSTAT_HETERO_2026_noMHC_LeaveOneOut.csv	UVMR_F4_on_CP	F4	CP
F4	CP	F4	CP	387649	rs1188205	0.0477437	0.0239621	0.0463201	UVMR_F4_on_CP_FSTAT_HETERO_2026_noMHC_LeaveOneOut.csv	UVMR_F4_on_CP	F4	CP
F4	CP	F4	CP	387649	rs12035149	0.0490247	0.0239654	0.0407909	UVMR_F4_on_CP_FSTAT_HETERO_2026_noMHC_LeaveOneOut.csv	UVMR_F4_on_CP	F4	CP
F4	CP	F4	CP	387649	rs12039166	0.0516198	0.0237125	0.0294874	UVMR_F4_on_CP_FSTAT_HETERO_2026_noMHC_LeaveOneOut.csv	UVMR_F4_on_CP	F4	CP
F4	CP	F4	CP	387649	rs12144626	0.0486693	0.0239692	0.042306	UVMR_F4_on_CP_FSTAT_HETERO_2026_noMHC_LeaveOneOut.csv	UVMR_F4_on_CP	F4	CP
F4	CP	F4	CP	387649	rs12291333	0.0520735	0.0236762	0.0278497	UVMR_F4_on_CP_FSTAT_HETERO_2026_noMHC_LeaveOneOut.csv	UVMR_F4_on_CP	F4	CP
F4	CP	F4	CP	387649	rs12593388	0.0495678	0.0239417	0.0384188	UVMR_F4_on_CP_FSTAT_HETERO_2026_noMHC_LeaveOneOut.csv	UVMR_F4_on_CP	F4	CP
F4	CP	F4	CP	387649	rs12631108	0.0497684	0.0239384	0.0376157	UVMR_F4_on_CP_FSTAT_HETERO_2026_noMHC_LeaveOneOut.csv	UVMR_F4_on_CP	F4	CP
F4	CP	F4	CP	387649	rs12726237	0.0482544	0.0239786	0.0441783	UVMR_F4_on_CP_FSTAT_HETERO_2026_noMHC_LeaveOneOut.csv	UVMR_F4_on_CP	F4	CP
F4	CP	F4	CP	387649	rs1296328	0.0498072	0.0240721	0.0385386	UVMR_F4_on_CP_FSTAT_HETERO_2026_noMHC_LeaveOneOut.csv	UVMR_F4_on_CP	F4	CP
F4	CP	F4	CP	387649	rs13182155	0.0492884	0.0239549	0.0396332	UVMR_F4_on_CP_FSTAT_HETERO_2026_noMHC_LeaveOneOut.csv	UVMR_F4_on_CP	F4	CP
F4	CP	F4	CP	387649	rs1470050	0.0456009	0.023726	0.054608	UVMR_F4_on_CP_FSTAT_HETERO_2026_noMHC_LeaveOneOut.csv	UVMR_F4_on_CP	F4	CP
F4	CP	F4	CP	387649	rs1528091	0.0544531	0.023132	0.018572	UVMR_F4_on_CP_FSTAT_HETERO_2026_noMHC_LeaveOneOut.csv	UVMR_F4_on_CP	F4	CP
F4	CP	F4	CP	387649	rs1542514	0.0527633	0.0237648	0.0264032	UVMR_F4_on_CP_FSTAT_HETERO_2026_noMHC_LeaveOneOut.csv	UVMR_F4_on_CP	F4	CP
F4	CP	F4	CP	387649	rs1544459	0.0497587	0.0239574	0.0378051	UVMR_F4_on_CP_FSTAT_HETERO_2026_noMHC_LeaveOneOut.csv	UVMR_F4_on_CP	F4	CP
F4	CP	F4	CP	387649	rs1578408	0.0486858	0.0239815	0.0423421	UVMR_F4_on_CP_FSTAT_HETERO_2026_noMHC_LeaveOneOut.csv	UVMR_F4_on_CP	F4	CP
F4	CP	F4	CP	387649	rs16916303	0.0493175	0.0239489	0.0394679	UVMR_F4_on_CP_FSTAT_HETERO_2026_noMHC_LeaveOneOut.csv	UVMR_F4_on_CP	F4	CP
F4	CP	F4	CP	387649	rs16960778	0.0524947	0.023565	0.0259038	UVMR_F4_on_CP_FSTAT_HETERO_2026_noMHC_LeaveOneOut.csv	UVMR_F4_on_CP	F4	CP
F4	CP	F4	CP	387649	rs17270181	0.0488944	0.0239617	0.0412987	UVMR_F4_on_CP_FSTAT_HETERO_2026_noMHC_LeaveOneOut.csv	UVMR_F4_on_CP	F4	CP
F4	CP	F4	CP	387649	rs17324331	0.045818	0.0239394	0.055631	UVMR_F4_on_CP_FSTAT_HETERO_2026_noMHC_LeaveOneOut.csv	UVMR_F4_on_CP	F4	CP
F4	CP	F4	CP	387649	rs17770336	0.0500504	0.0241139	0.0379329	UVMR_F4_on_CP_FSTAT_HETERO_2026_noMHC_LeaveOneOut.csv	UVMR_F4_on_CP	F4	CP
F4	CP	F4	CP	387649	rs17827760	0.0470037	0.0238921	0.0491454	UVMR_F4_on_CP_FSTAT_HETERO_2026_noMHC_LeaveOneOut.csv	UVMR_F4_on_CP	F4	CP
F4	CP	F4	CP	387649	rs1799507	0.0484141	0.0239834	0.0435236	UVMR_F4_on_CP_FSTAT_HETERO_2026_noMHC_LeaveOneOut.csv	UVMR_F4_on_CP	F4	CP
F4	CP	F4	CP	387649	rs1916039	0.0476678	0.0239233	0.0463131	UVMR_F4_on_CP_FSTAT_HETERO_2026_noMHC_LeaveOneOut.csv	UVMR_F4_on_CP	F4	CP
F4	CP	F4	CP	387649	rs1998607	0.0497375	0.0239602	0.0379092	UVMR_F4_on_CP_FSTAT_HETERO_2026_noMHC_LeaveOneOut.csv	UVMR_F4_on_CP	F4	CP
F4	CP	F4	CP	387649	rs202140	0.0522337	0.0236488	0.0271936	UVMR_F4_on_CP_FSTAT_HETERO_2026_noMHC_LeaveOneOut.csv	UVMR_F4_on_CP	F4	CP
F4	CP	F4	CP	387649	rs208475	0.0491517	0.0239532	0.0401709	UVMR_F4_on_CP_FSTAT_HETERO_2026_noMHC_LeaveOneOut.csv	UVMR_F4_on_CP	F4	CP
F4	CP	F4	CP	387649	rs2124499	0.0477823	0.0239735	0.0462477	UVMR_F4_on_CP_FSTAT_HETERO_2026_noMHC_LeaveOneOut.csv	UVMR_F4_on_CP	F4	CP
F4	CP	F4	CP	387649	rs2156675	0.0536878	0.0235276	0.0224948	UVMR_F4_on_CP_FSTAT_HETERO_2026_noMHC_LeaveOneOut.csv	UVMR_F4_on_CP	F4	CP
F4	CP	F4	CP	387649	rs2181375	0.0491363	0.0240465	0.0410138	UVMR_F4_on_CP_FSTAT_HETERO_2026_noMHC_LeaveOneOut.csv	UVMR_F4_on_CP	F4	CP
F4	CP	F4	CP	387649	rs2239647	0.0475152	0.0239695	0.0474432	UVMR_F4_on_CP_FSTAT_HETERO_2026_noMHC_LeaveOneOut.csv	UVMR_F4_on_CP	F4	CP
F4	CP	F4	CP	387649	rs2272855	0.0473351	0.0239046	0.0476846	UVMR_F4_on_CP_FSTAT_HETERO_2026_noMHC_LeaveOneOut.csv	UVMR_F4_on_CP	F4	CP
F4	CP	F4	CP	387649	rs228077	0.0471013	0.0239372	0.0491025	UVMR_F4_on_CP_FSTAT_HETERO_2026_noMHC_LeaveOneOut.csv	UVMR_F4_on_CP	F4	CP
F4	CP	F4	CP	387649	rs2293251	0.0472519	0.0239018	0.0480504	UVMR_F4_on_CP_FSTAT_HETERO_2026_noMHC_LeaveOneOut.csv	UVMR_F4_on_CP	F4	CP
F4	CP	F4	CP	387649	rs2319849	0.0445287	0.02344	0.0574737	UVMR_F4_on_CP_FSTAT_HETERO_2026_noMHC_LeaveOneOut.csv	UVMR_F4_on_CP	F4	CP
F4	CP	F4	CP	387649	rs2368178	0.0474816	0.0239481	0.0474019	UVMR_F4_on_CP_FSTAT_HETERO_2026_noMHC_LeaveOneOut.csv	UVMR_F4_on_CP	F4	CP
F4	CP	F4	CP	387649	rs2439823	0.0430709	0.0236037	0.0680386	UVMR_F4_on_CP_FSTAT_HETERO_2026_noMHC_LeaveOneOut.csv	UVMR_F4_on_CP	F4	CP
F4	CP	F4	CP	387649	rs27741	0.0547554	0.0240733	0.0229343	UVMR_F4_on_CP_FSTAT_HETERO_2026_noMHC_LeaveOneOut.csv	UVMR_F4_on_CP	F4	CP
F4	CP	F4	CP	387649	rs2833353	0.0508032	0.0238615	0.033247	UVMR_F4_on_CP_FSTAT_HETERO_2026_noMHC_LeaveOneOut.csv	UVMR_F4_on_CP	F4	CP
F4	CP	F4	CP	387649	rs28457680	0.0487573	0.0239579	0.0418387	UVMR_F4_on_CP_FSTAT_HETERO_2026_noMHC_LeaveOneOut.csv	UVMR_F4_on_CP	F4	CP
F4	CP	F4	CP	387649	rs28797622	0.0505304	0.0239065	0.0345437	UVMR_F4_on_CP_FSTAT_HETERO_2026_noMHC_LeaveOneOut.csv	UVMR_F4_on_CP	F4	CP
F4	CP	F4	CP	387649	rs34656389	0.0476555	0.0239227	0.0463645	UVMR_F4_on_CP_FSTAT_HETERO_2026_noMHC_LeaveOneOut.csv	UVMR_F4_on_CP	F4	CP
F4	CP	F4	CP	387649	rs35413307	0.0454738	0.0236706	0.0547181	UVMR_F4_on_CP_FSTAT_HETERO_2026_noMHC_LeaveOneOut.csv	UVMR_F4_on_CP	F4	CP
F4	CP	F4	CP	387649	rs36090025	0.0472731	0.0239384	0.0482929	UVMR_F4_on_CP_FSTAT_HETERO_2026_noMHC_LeaveOneOut.csv	UVMR_F4_on_CP	F4	CP
F4	CP	F4	CP	387649	rs3772882	0.0495573	0.0239552	0.0385694	UVMR_F4_on_CP_FSTAT_HETERO_2026_noMHC_LeaveOneOut.csv	UVMR_F4_on_CP	F4	CP
F4	CP	F4	CP	387649	rs3802851	0.0526476	0.0236524	0.0260214	UVMR_F4_on_CP_FSTAT_HETERO_2026_noMHC_LeaveOneOut.csv	UVMR_F4_on_CP	F4	CP
F4	CP	F4	CP	387649	rs3807652	0.0499607	0.0239461	0.0369439	UVMR_F4_on_CP_FSTAT_HETERO_2026_noMHC_LeaveOneOut.csv	UVMR_F4_on_CP	F4	CP
F4	CP	F4	CP	387649	rs3828120	0.0496668	0.023973	0.0382863	UVMR_F4_on_CP_FSTAT_HETERO_2026_noMHC_LeaveOneOut.csv	UVMR_F4_on_CP	F4	CP
F4	CP	F4	CP	387649	rs393308	0.0460503	0.023785	0.0528544	UVMR_F4_on_CP_FSTAT_HETERO_2026_noMHC_LeaveOneOut.csv	UVMR_F4_on_CP	F4	CP
F4	CP	F4	CP	387649	rs40071	0.0474897	0.0239619	0.0474925	UVMR_F4_on_CP_FSTAT_HETERO_2026_noMHC_LeaveOneOut.csv	UVMR_F4_on_CP	F4	CP
F4	CP	F4	CP	387649	rs4399718	0.0433706	0.0233615	0.0633827	UVMR_F4_on_CP_FSTAT_HETERO_2026_noMHC_LeaveOneOut.csv	UVMR_F4_on_CP	F4	CP
F4	CP	F4	CP	387649	rs4482463	0.0523541	0.0239288	0.0286763	UVMR_F4_on_CP_FSTAT_HETERO_2026_noMHC_LeaveOneOut.csv	UVMR_F4_on_CP	F4	CP
F4	CP	F4	CP	387649	rs4671328	0.0531801	0.0239304	0.0262642	UVMR_F4_on_CP_FSTAT_HETERO_2026_noMHC_LeaveOneOut.csv	UVMR_F4_on_CP	F4	CP
F4	CP	F4	CP	387649	rs4758869	0.0482088	0.0239503	0.0441289	UVMR_F4_on_CP_FSTAT_HETERO_2026_noMHC_LeaveOneOut.csv	UVMR_F4_on_CP	F4	CP
F4	CP	F4	CP	387649	rs4844809	0.0486106	0.0239903	0.0427383	UVMR_F4_on_CP_FSTAT_HETERO_2026_noMHC_LeaveOneOut.csv	UVMR_F4_on_CP	F4	CP
F4	CP	F4	CP	387649	rs4889649	0.0466381	0.0238751	0.0507702	UVMR_F4_on_CP_FSTAT_HETERO_2026_noMHC_LeaveOneOut.csv	UVMR_F4_on_CP	F4	CP
F4	CP	F4	CP	387649	rs496072	0.0511252	0.0238821	0.0322959	UVMR_F4_on_CP_FSTAT_HETERO_2026_noMHC_LeaveOneOut.csv	UVMR_F4_on_CP	F4	CP
F4	CP	F4	CP	387649	rs55689442	0.0490197	0.0239572	0.0407427	UVMR_F4_on_CP_FSTAT_HETERO_2026_noMHC_LeaveOneOut.csv	UVMR_F4_on_CP	F4	CP
F4	CP	F4	CP	387649	rs56095714	0.0483543	0.0239882	0.0438253	UVMR_F4_on_CP_FSTAT_HETERO_2026_noMHC_LeaveOneOut.csv	UVMR_F4_on_CP	F4	CP
F4	CP	F4	CP	387649	rs57263785	0.0508695	0.0238886	0.0332171	UVMR_F4_on_CP_FSTAT_HETERO_2026_noMHC_LeaveOneOut.csv	UVMR_F4_on_CP	F4	CP
F4	CP	F4	CP	387649	rs59399491	0.0466601	0.0239437	0.0513257	UVMR_F4_on_CP_FSTAT_HETERO_2026_noMHC_LeaveOneOut.csv	UVMR_F4_on_CP	F4	CP
F4	CP	F4	CP	387649	rs5997200	0.0469423	0.0238701	0.0492324	UVMR_F4_on_CP_FSTAT_HETERO_2026_noMHC_LeaveOneOut.csv	UVMR_F4_on_CP	F4	CP
F4	CP	F4	CP	387649	rs62301135	0.0483793	0.0239557	0.0434316	UVMR_F4_on_CP_FSTAT_HETERO_2026_noMHC_LeaveOneOut.csv	UVMR_F4_on_CP	F4	CP
F4	CP	F4	CP	387649	rs62477684	0.0465588	0.0239582	0.0519753	UVMR_F4_on_CP_FSTAT_HETERO_2026_noMHC_LeaveOneOut.csv	UVMR_F4_on_CP	F4	CP
F4	CP	F4	CP	387649	rs66806308	0.0493475	0.0239731	0.0395467	UVMR_F4_on_CP_FSTAT_HETERO_2026_noMHC_LeaveOneOut.csv	UVMR_F4_on_CP	F4	CP
F4	CP	F4	CP	387649	rs67555242	0.0505482	0.0239797	0.0350345	UVMR_F4_on_CP_FSTAT_HETERO_2026_noMHC_LeaveOneOut.csv	UVMR_F4_on_CP	F4	CP
F4	CP	F4	CP	387649	rs6769617	0.0464876	0.023859	0.0513635	UVMR_F4_on_CP_FSTAT_HETERO_2026_noMHC_LeaveOneOut.csv	UVMR_F4_on_CP	F4	CP
F4	CP	F4	CP	387649	rs7034554	0.0477856	0.0239306	0.0458422	UVMR_F4_on_CP_FSTAT_HETERO_2026_noMHC_LeaveOneOut.csv	UVMR_F4_on_CP	F4	CP
F4	CP	F4	CP	387649	rs7085659	0.0488391	0.0239863	0.0417373	UVMR_F4_on_CP_FSTAT_HETERO_2026_noMHC_LeaveOneOut.csv	UVMR_F4_on_CP	F4	CP
F4	CP	F4	CP	387649	rs7161874	0.0501199	0.0239573	0.0364337	UVMR_F4_on_CP_FSTAT_HETERO_2026_noMHC_LeaveOneOut.csv	UVMR_F4_on_CP	F4	CP
F4	CP	F4	CP	387649	rs72665129	0.0510777	0.0238472	0.0322038	UVMR_F4_on_CP_FSTAT_HETERO_2026_noMHC_LeaveOneOut.csv	UVMR_F4_on_CP	F4	CP
F4	CP	F4	CP	387649	rs72821133	0.0457814	0.0238414	0.0548263	UVMR_F4_on_CP_FSTAT_HETERO_2026_noMHC_LeaveOneOut.csv	UVMR_F4_on_CP	F4	CP
F4	CP	F4	CP	387649	rs73213484	0.042433	0.0232366	0.0678308	UVMR_F4_on_CP_FSTAT_HETERO_2026_noMHC_LeaveOneOut.csv	UVMR_F4_on_CP	F4	CP
F4	CP	F4	CP	387649	rs73225274	0.0477792	0.0239339	0.045901	UVMR_F4_on_CP_FSTAT_HETERO_2026_noMHC_LeaveOneOut.csv	UVMR_F4_on_CP	F4	CP
F4	CP	F4	CP	387649	rs73371569	0.0482027	0.0239785	0.0444049	UVMR_F4_on_CP_FSTAT_HETERO_2026_noMHC_LeaveOneOut.csv	UVMR_F4_on_CP	F4	CP
F4	CP	F4	CP	387649	rs7377083	0.0471231	0.0239927	0.0495231	UVMR_F4_on_CP_FSTAT_HETERO_2026_noMHC_LeaveOneOut.csv	UVMR_F4_on_CP	F4	CP
F4	CP	F4	CP	387649	rs74749286	0.0485076	0.0239576	0.0428958	UVMR_F4_on_CP_FSTAT_HETERO_2026_noMHC_LeaveOneOut.csv	UVMR_F4_on_CP	F4	CP
F4	CP	F4	CP	387649	rs7519614	0.0513291	0.0237841	0.0309178	UVMR_F4_on_CP_FSTAT_HETERO_2026_noMHC_LeaveOneOut.csv	UVMR_F4_on_CP	F4	CP
F4	CP	F4	CP	387649	rs7568059	0.0496737	0.0239406	0.0379982	UVMR_F4_on_CP_FSTAT_HETERO_2026_noMHC_LeaveOneOut.csv	UVMR_F4_on_CP	F4	CP
F4	CP	F4	CP	387649	rs7575523	0.0450975	0.0238858	0.0590193	UVMR_F4_on_CP_FSTAT_HETERO_2026_noMHC_LeaveOneOut.csv	UVMR_F4_on_CP	F4	CP
F4	CP	F4	CP	387649	rs7612882	0.0481888	0.0239695	0.0443868	UVMR_F4_on_CP_FSTAT_HETERO_2026_noMHC_LeaveOneOut.csv	UVMR_F4_on_CP	F4	CP
F4	CP	F4	CP	387649	rs7683836	0.0478264	0.0239506	0.0458386	UVMR_F4_on_CP_FSTAT_HETERO_2026_noMHC_LeaveOneOut.csv	UVMR_F4_on_CP	F4	CP
F4	CP	F4	CP	387649	rs7736910	0.0443801	0.0234875	0.0588219	UVMR_F4_on_CP_FSTAT_HETERO_2026_noMHC_LeaveOneOut.csv	UVMR_F4_on_CP	F4	CP
F4	CP	F4	CP	387649	rs7780773	0.0473408	0.0240073	0.0486176	UVMR_F4_on_CP_FSTAT_HETERO_2026_noMHC_LeaveOneOut.csv	UVMR_F4_on_CP	F4	CP
F4	CP	F4	CP	387649	rs778094	0.0447033	0.0236375	0.0585972	UVMR_F4_on_CP_FSTAT_HETERO_2026_noMHC_LeaveOneOut.csv	UVMR_F4_on_CP	F4	CP
F4	CP	F4	CP	387649	rs7832695	0.0473502	0.0239563	0.048096	UVMR_F4_on_CP_FSTAT_HETERO_2026_noMHC_LeaveOneOut.csv	UVMR_F4_on_CP	F4	CP
F4	CP	F4	CP	387649	rs7944782	0.0508341	0.0238619	0.0331426	UVMR_F4_on_CP_FSTAT_HETERO_2026_noMHC_LeaveOneOut.csv	UVMR_F4_on_CP	F4	CP
F4	CP	F4	CP	387649	rs799449	0.0490797	0.0239735	0.0406336	UVMR_F4_on_CP_FSTAT_HETERO_2026_noMHC_LeaveOneOut.csv	UVMR_F4_on_CP	F4	CP
F4	CP	F4	CP	387649	rs8096564	0.0490838	0.0239814	0.0406831	UVMR_F4_on_CP_FSTAT_HETERO_2026_noMHC_LeaveOneOut.csv	UVMR_F4_on_CP	F4	CP
F4	CP	F4	CP	387649	rs854917	0.0522864	0.0237385	0.027623	UVMR_F4_on_CP_FSTAT_HETERO_2026_noMHC_LeaveOneOut.csv	UVMR_F4_on_CP	F4	CP
F4	CP	F4	CP	387649	rs936032	0.0498068	0.0239277	0.0373834	UVMR_F4_on_CP_FSTAT_HETERO_2026_noMHC_LeaveOneOut.csv	UVMR_F4_on_CP	F4	CP
F4	CP	F4	CP	387649	rs9378684	0.0507107	0.0239534	0.0342551	UVMR_F4_on_CP_FSTAT_HETERO_2026_noMHC_LeaveOneOut.csv	UVMR_F4_on_CP	F4	CP
F4	CP	F4	CP	387649	rs9478496	0.0475264	0.0239253	0.0469838	UVMR_F4_on_CP_FSTAT_HETERO_2026_noMHC_LeaveOneOut.csv	UVMR_F4_on_CP	F4	CP
F4	CP	F4	CP	387649	rs9581865	0.0499005	0.0239424	0.0371432	UVMR_F4_on_CP_FSTAT_HETERO_2026_noMHC_LeaveOneOut.csv	UVMR_F4_on_CP	F4	CP
F4	CP	F4	CP	387649	rs9811585	0.0491611	0.0239821	0.0403738	UVMR_F4_on_CP_FSTAT_HETERO_2026_noMHC_LeaveOneOut.csv	UVMR_F4_on_CP	F4	CP
F4	CP	F4	CP	387649	rs9879452	0.0489336	0.0239877	0.0413557	UVMR_F4_on_CP_FSTAT_HETERO_2026_noMHC_LeaveOneOut.csv	UVMR_F4_on_CP	F4	CP
F4	CP	F4	CP	387649	rs991191	0.0468343	0.0239199	0.0502341	UVMR_F4_on_CP_FSTAT_HETERO_2026_noMHC_LeaveOneOut.csv	UVMR_F4_on_CP	F4	CP
F4	RA	F4	RA	58284	All	0.173051	0.167901	0.302695	UVMR_F4_on_RA_FSTAT_HETERO_2026_noMHC_LeaveOneOut.csv	UVMR_F4_on_RA	F4	RA
F4	RA	F4	RA	58284	rs10118398	0.168135	0.169667	0.321701	UVMR_F4_on_RA_FSTAT_HETERO_2026_noMHC_LeaveOneOut.csv	UVMR_F4_on_RA	F4	RA
F4	RA	F4	RA	58284	rs10505801	0.168687	0.169405	0.319366	UVMR_F4_on_RA_FSTAT_HETERO_2026_noMHC_LeaveOneOut.csv	UVMR_F4_on_RA	F4	RA
F4	RA	F4	RA	58284	rs10770294	0.164561	0.169105	0.330489	UVMR_F4_on_RA_FSTAT_HETERO_2026_noMHC_LeaveOneOut.csv	UVMR_F4_on_RA	F4	RA
F4	RA	F4	RA	58284	rs10824163	0.16257	0.169078	0.336296	UVMR_F4_on_RA_FSTAT_HETERO_2026_noMHC_LeaveOneOut.csv	UVMR_F4_on_RA	F4	RA
F4	RA	F4	RA	58284	rs10871590	0.16805	0.169722	0.3221	UVMR_F4_on_RA_FSTAT_HETERO_2026_noMHC_LeaveOneOut.csv	UVMR_F4_on_RA	F4	RA
F4	RA	F4	RA	58284	rs10873302	0.187241	0.168229	0.265704	UVMR_F4_on_RA_FSTAT_HETERO_2026_noMHC_LeaveOneOut.csv	UVMR_F4_on_RA	F4	RA
F4	RA	F4	RA	58284	rs10890130	0.163263	0.16898	0.333961	UVMR_F4_on_RA_FSTAT_HETERO_2026_noMHC_LeaveOneOut.csv	UVMR_F4_on_RA	F4	RA
F4	RA	F4	RA	58284	rs10958846	0.179014	0.169221	0.290114	UVMR_F4_on_RA_FSTAT_HETERO_2026_noMHC_LeaveOneOut.csv	UVMR_F4_on_RA	F4	RA
F4	RA	F4	RA	58284	rs11600468	0.16125	0.168819	0.339492	UVMR_F4_on_RA_FSTAT_HETERO_2026_noMHC_LeaveOneOut.csv	UVMR_F4_on_RA	F4	RA
F4	RA	F4	RA	58284	rs11606544	0.194366	0.167895	0.247001	UVMR_F4_on_RA_FSTAT_HETERO_2026_noMHC_LeaveOneOut.csv	UVMR_F4_on_RA	F4	RA
F4	RA	F4	RA	58284	rs11692209	0.162337	0.169129	0.337136	UVMR_F4_on_RA_FSTAT_HETERO_2026_noMHC_LeaveOneOut.csv	UVMR_F4_on_RA	F4	RA
F4	RA	F4	RA	58284	rs11704728	0.164579	0.169347	0.331127	UVMR_F4_on_RA_FSTAT_HETERO_2026_noMHC_LeaveOneOut.csv	UVMR_F4_on_RA	F4	RA
F4	RA	F4	RA	58284	rs11742930	0.168499	0.169465	0.320076	UVMR_F4_on_RA_FSTAT_HETERO_2026_noMHC_LeaveOneOut.csv	UVMR_F4_on_RA	F4	RA
F4	RA	F4	RA	58284	rs11747190	0.181633	0.169105	0.282784	UVMR_F4_on_RA_FSTAT_HETERO_2026_noMHC_LeaveOneOut.csv	UVMR_F4_on_RA	F4	RA
F4	RA	F4	RA	58284	rs1188205	0.175114	0.169793	0.302384	UVMR_F4_on_RA_FSTAT_HETERO_2026_noMHC_LeaveOneOut.csv	UVMR_F4_on_RA	F4	RA
F4	RA	F4	RA	58284	rs12039166	0.178298	0.169212	0.292022	UVMR_F4_on_RA_FSTAT_HETERO_2026_noMHC_LeaveOneOut.csv	UVMR_F4_on_RA	F4	RA
F4	RA	F4	RA	58284	rs12144626	0.230421	0.160924	0.152183	UVMR_F4_on_RA_FSTAT_HETERO_2026_noMHC_LeaveOneOut.csv	UVMR_F4_on_RA	F4	RA
F4	RA	F4	RA	58284	rs12291333	0.180845	0.168335	0.282682	UVMR_F4_on_RA_FSTAT_HETERO_2026_noMHC_LeaveOneOut.csv	UVMR_F4_on_RA	F4	RA
F4	RA	F4	RA	58284	rs12593388	0.174221	0.169365	0.303633	UVMR_F4_on_RA_FSTAT_HETERO_2026_noMHC_LeaveOneOut.csv	UVMR_F4_on_RA	F4	RA
F4	RA	F4	RA	58284	rs12631108	0.190827	0.16805	0.25615	UVMR_F4_on_RA_FSTAT_HETERO_2026_noMHC_LeaveOneOut.csv	UVMR_F4_on_RA	F4	RA
F4	RA	F4	RA	58284	rs12726237	0.200894	0.167097	0.229262	UVMR_F4_on_RA_FSTAT_HETERO_2026_noMHC_LeaveOneOut.csv	UVMR_F4_on_RA	F4	RA
F4	RA	F4	RA	58284	rs1296328	0.20998	0.168723	0.213305	UVMR_F4_on_RA_FSTAT_HETERO_2026_noMHC_LeaveOneOut.csv	UVMR_F4_on_RA	F4	RA
F4	RA	F4	RA	58284	rs1528091	0.179496	0.169307	0.289063	UVMR_F4_on_RA_FSTAT_HETERO_2026_noMHC_LeaveOneOut.csv	UVMR_F4_on_RA	F4	RA
F4	RA	F4	RA	58284	rs1542514	0.206257	0.167347	0.21776	UVMR_F4_on_RA_FSTAT_HETERO_2026_noMHC_LeaveOneOut.csv	UVMR_F4_on_RA	F4	RA
F4	RA	F4	RA	58284	rs1544459	0.145219	0.167275	0.385316	UVMR_F4_on_RA_FSTAT_HETERO_2026_noMHC_LeaveOneOut.csv	UVMR_F4_on_RA	F4	RA
F4	RA	F4	RA	58284	rs1578408	0.181798	0.169513	0.283508	UVMR_F4_on_RA_FSTAT_HETERO_2026_noMHC_LeaveOneOut.csv	UVMR_F4_on_RA	F4	RA
F4	RA	F4	RA	58284	rs16916303	0.176519	0.169151	0.296687	UVMR_F4_on_RA_FSTAT_HETERO_2026_noMHC_LeaveOneOut.csv	UVMR_F4_on_RA	F4	RA
F4	RA	F4	RA	58284	rs16960778	0.163767	0.168956	0.332401	UVMR_F4_on_RA_FSTAT_HETERO_2026_noMHC_LeaveOneOut.csv	UVMR_F4_on_RA	F4	RA
F4	RA	F4	RA	58284	rs17270181	0.174414	0.169458	0.303362	UVMR_F4_on_RA_FSTAT_HETERO_2026_noMHC_LeaveOneOut.csv	UVMR_F4_on_RA	F4	RA
F4	RA	F4	RA	58284	rs17770336	0.177309	0.170842	0.299338	UVMR_F4_on_RA_FSTAT_HETERO_2026_noMHC_LeaveOneOut.csv	UVMR_F4_on_RA	F4	RA
F4	RA	F4	RA	58284	rs17827760	0.147618	0.166523	0.375363	UVMR_F4_on_RA_FSTAT_HETERO_2026_noMHC_LeaveOneOut.csv	UVMR_F4_on_RA	F4	RA
F4	RA	F4	RA	58284	rs1799507	0.183661	0.169197	0.277708	UVMR_F4_on_RA_FSTAT_HETERO_2026_noMHC_LeaveOneOut.csv	UVMR_F4_on_RA	F4	RA
F4	RA	F4	RA	58284	rs1916039	0.168593	0.16945	0.319764	UVMR_F4_on_RA_FSTAT_HETERO_2026_noMHC_LeaveOneOut.csv	UVMR_F4_on_RA	F4	RA
F4	RA	F4	RA	58284	rs1998607	0.18727	0.16984	0.27019	UVMR_F4_on_RA_FSTAT_HETERO_2026_noMHC_LeaveOneOut.csv	UVMR_F4_on_RA	F4	RA
F4	RA	F4	RA	58284	rs202140	0.168702	0.169371	0.319223	UVMR_F4_on_RA_FSTAT_HETERO_2026_noMHC_LeaveOneOut.csv	UVMR_F4_on_RA	F4	RA
F4	RA	F4	RA	58284	rs2156675	0.148047	0.167702	0.377345	UVMR_F4_on_RA_FSTAT_HETERO_2026_noMHC_LeaveOneOut.csv	UVMR_F4_on_RA	F4	RA
F4	RA	F4	RA	58284	rs2181375	0.175643	0.170046	0.301646	UVMR_F4_on_RA_FSTAT_HETERO_2026_noMHC_LeaveOneOut.csv	UVMR_F4_on_RA	F4	RA
F4	RA	F4	RA	58284	rs2239647	0.147173	0.167087	0.378418	UVMR_F4_on_RA_FSTAT_HETERO_2026_noMHC_LeaveOneOut.csv	UVMR_F4_on_RA	F4	RA
F4	RA	F4	RA	58284	rs2272855	0.183591	0.168301	0.275339	UVMR_F4_on_RA_FSTAT_HETERO_2026_noMHC_LeaveOneOut.csv	UVMR_F4_on_RA	F4	RA
F4	RA	F4	RA	58284	rs228077	0.18729	0.168945	0.267607	UVMR_F4_on_RA_FSTAT_HETERO_2026_noMHC_LeaveOneOut.csv	UVMR_F4_on_RA	F4	RA
F4	RA	F4	RA	58284	rs2293251	0.169729	0.169488	0.316623	UVMR_F4_on_RA_FSTAT_HETERO_2026_noMHC_LeaveOneOut.csv	UVMR_F4_on_RA	F4	RA
F4	RA	F4	RA	58284	rs2368178	0.19343	0.169064	0.252572	UVMR_F4_on_RA_FSTAT_HETERO_2026_noMHC_LeaveOneOut.csv	UVMR_F4_on_RA	F4	RA
F4	RA	F4	RA	58284	rs2439823	0.146114	0.168169	0.384929	UVMR_F4_on_RA_FSTAT_HETERO_2026_noMHC_LeaveOneOut.csv	UVMR_F4_on_RA	F4	RA
F4	RA	F4	RA	58284	rs27741	0.0756282	0.167265	0.651164	UVMR_F4_on_RA_FSTAT_HETERO_2026_noMHC_LeaveOneOut.csv	UVMR_F4_on_RA	F4	RA
F4	RA	F4	RA	58284	rs2833353	0.177952	0.169373	0.293417	UVMR_F4_on_RA_FSTAT_HETERO_2026_noMHC_LeaveOneOut.csv	UVMR_F4_on_RA	F4	RA
F4	RA	F4	RA	58284	rs28797622	0.174753	0.16962	0.302887	UVMR_F4_on_RA_FSTAT_HETERO_2026_noMHC_LeaveOneOut.csv	UVMR_F4_on_RA	F4	RA
F4	RA	F4	RA	58284	rs34656389	0.16893	0.1693	0.31837	UVMR_F4_on_RA_FSTAT_HETERO_2026_noMHC_LeaveOneOut.csv	UVMR_F4_on_RA	F4	RA
F4	RA	F4	RA	58284	rs35413307	0.183257	0.168784	0.27759	UVMR_F4_on_RA_FSTAT_HETERO_2026_noMHC_LeaveOneOut.csv	UVMR_F4_on_RA	F4	RA
F4	RA	F4	RA	58284	rs36090025	0.129132	0.165975	0.436558	UVMR_F4_on_RA_FSTAT_HETERO_2026_noMHC_LeaveOneOut.csv	UVMR_F4_on_RA	F4	RA
F4	RA	F4	RA	58284	rs3772882	0.205343	0.167518	0.220274	UVMR_F4_on_RA_FSTAT_HETERO_2026_noMHC_LeaveOneOut.csv	UVMR_F4_on_RA	F4	RA
F4	RA	F4	RA	58284	rs3802851	0.195122	0.168335	0.246405	UVMR_F4_on_RA_FSTAT_HETERO_2026_noMHC_LeaveOneOut.csv	UVMR_F4_on_RA	F4	RA
F4	RA	F4	RA	58284	rs3807652	0.169291	0.169465	0.317807	UVMR_F4_on_RA_FSTAT_HETERO_2026_noMHC_LeaveOneOut.csv	UVMR_F4_on_RA	F4	RA
F4	RA	F4	RA	58284	rs393308	0.174625	0.169559	0.303067	UVMR_F4_on_RA_FSTAT_HETERO_2026_noMHC_LeaveOneOut.csv	UVMR_F4_on_RA	F4	RA
F4	RA	F4	RA	58284	rs40071	0.164037	0.169484	0.333113	UVMR_F4_on_RA_FSTAT_HETERO_2026_noMHC_LeaveOneOut.csv	UVMR_F4_on_RA	F4	RA
F4	RA	F4	RA	58284	rs4399718	0.154546	0.168681	0.35956	UVMR_F4_on_RA_FSTAT_HETERO_2026_noMHC_LeaveOneOut.csv	UVMR_F4_on_RA	F4	RA
F4	RA	F4	RA	58284	rs4482463	0.147596	0.169089	0.382724	UVMR_F4_on_RA_FSTAT_HETERO_2026_noMHC_LeaveOneOut.csv	UVMR_F4_on_RA	F4	RA
F4	RA	F4	RA	58284	rs4671328	0.185898	0.170278	0.274951	UVMR_F4_on_RA_FSTAT_HETERO_2026_noMHC_LeaveOneOut.csv	UVMR_F4_on_RA	F4	RA
F4	RA	F4	RA	58284	rs4758869	0.18519	0.168725	0.272385	UVMR_F4_on_RA_FSTAT_HETERO_2026_noMHC_LeaveOneOut.csv	UVMR_F4_on_RA	F4	RA
F4	RA	F4	RA	58284	rs4889649	0.207474	0.167633	0.215841	UVMR_F4_on_RA_FSTAT_HETERO_2026_noMHC_LeaveOneOut.csv	UVMR_F4_on_RA	F4	RA
F4	RA	F4	RA	58284	rs496072	0.174794	0.16964	0.30283	UVMR_F4_on_RA_FSTAT_HETERO_2026_noMHC_LeaveOneOut.csv	UVMR_F4_on_RA	F4	RA
F4	RA	F4	RA	58284	rs55689442	0.188903	0.168683	0.262769	UVMR_F4_on_RA_FSTAT_HETERO_2026_noMHC_LeaveOneOut.csv	UVMR_F4_on_RA	F4	RA
F4	RA	F4	RA	58284	rs56095714	0.167044	0.169325	0.323872	UVMR_F4_on_RA_FSTAT_HETERO_2026_noMHC_LeaveOneOut.csv	UVMR_F4_on_RA	F4	RA
F4	RA	F4	RA	58284	rs57263785	0.169816	0.169423	0.31619	UVMR_F4_on_RA_FSTAT_HETERO_2026_noMHC_LeaveOneOut.csv	UVMR_F4_on_RA	F4	RA
F4	RA	F4	RA	58284	rs59399491	0.180804	0.169648	0.286533	UVMR_F4_on_RA_FSTAT_HETERO_2026_noMHC_LeaveOneOut.csv	UVMR_F4_on_RA	F4	RA
F4	RA	F4	RA	58284	rs5997200	0.195188	0.167769	0.244653	UVMR_F4_on_RA_FSTAT_HETERO_2026_noMHC_LeaveOneOut.csv	UVMR_F4_on_RA	F4	RA
F4	RA	F4	RA	58284	rs62301135	0.15411	0.167875	0.358616	UVMR_F4_on_RA_FSTAT_HETERO_2026_noMHC_LeaveOneOut.csv	UVMR_F4_on_RA	F4	RA
F4	RA	F4	RA	58284	rs62477684	0.1739	0.16921	0.304085	UVMR_F4_on_RA_FSTAT_HETERO_2026_noMHC_LeaveOneOut.csv	UVMR_F4_on_RA	F4	RA
F4	RA	F4	RA	58284	rs66806308	0.186596	0.168618	0.26846	UVMR_F4_on_RA_FSTAT_HETERO_2026_noMHC_LeaveOneOut.csv	UVMR_F4_on_RA	F4	RA
F4	RA	F4	RA	58284	rs67555242	0.159643	0.169678	0.346778	UVMR_F4_on_RA_FSTAT_HETERO_2026_noMHC_LeaveOneOut.csv	UVMR_F4_on_RA	F4	RA
F4	RA	F4	RA	58284	rs7034554	0.145195	0.168015	0.387488	UVMR_F4_on_RA_FSTAT_HETERO_2026_noMHC_LeaveOneOut.csv	UVMR_F4_on_RA	F4	RA
F4	RA	F4	RA	58284	rs7085659	0.194002	0.168264	0.248926	UVMR_F4_on_RA_FSTAT_HETERO_2026_noMHC_LeaveOneOut.csv	UVMR_F4_on_RA	F4	RA
F4	RA	F4	RA	58284	rs72821133	0.215718	0.166456	0.194995	UVMR_F4_on_RA_FSTAT_HETERO_2026_noMHC_LeaveOneOut.csv	UVMR_F4_on_RA	F4	RA
F4	RA	F4	RA	58284	rs73225274	0.154968	0.167917	0.356067	UVMR_F4_on_RA_FSTAT_HETERO_2026_noMHC_LeaveOneOut.csv	UVMR_F4_on_RA	F4	RA
F4	RA	F4	RA	58284	rs73371569	0.181765	0.168886	0.281811	UVMR_F4_on_RA_FSTAT_HETERO_2026_noMHC_LeaveOneOut.csv	UVMR_F4_on_RA	F4	RA
F4	RA	F4	RA	58284	rs7377083	0.186395	0.16911	0.270371	UVMR_F4_on_RA_FSTAT_HETERO_2026_noMHC_LeaveOneOut.csv	UVMR_F4_on_RA	F4	RA
F4	RA	F4	RA	58284	rs7519614	0.188615	0.168713	0.263583	UVMR_F4_on_RA_FSTAT_HETERO_2026_noMHC_LeaveOneOut.csv	UVMR_F4_on_RA	F4	RA
F4	RA	F4	RA	58284	rs7568059	0.155887	0.167969	0.353369	UVMR_F4_on_RA_FSTAT_HETERO_2026_noMHC_LeaveOneOut.csv	UVMR_F4_on_RA	F4	RA
F4	RA	F4	RA	58284	rs7575523	0.159066	0.169821	0.348928	UVMR_F4_on_RA_FSTAT_HETERO_2026_noMHC_LeaveOneOut.csv	UVMR_F4_on_RA	F4	RA
F4	RA	F4	RA	58284	rs7612882	0.159066	0.169202	0.347168	UVMR_F4_on_RA_FSTAT_HETERO_2026_noMHC_LeaveOneOut.csv	UVMR_F4_on_RA	F4	RA
F4	RA	F4	RA	58284	rs7683836	0.163275	0.169032	0.334073	UVMR_F4_on_RA_FSTAT_HETERO_2026_noMHC_LeaveOneOut.csv	UVMR_F4_on_RA	F4	RA
F4	RA	F4	RA	58284	rs7736910	0.146841	0.167231	0.379902	UVMR_F4_on_RA_FSTAT_HETERO_2026_noMHC_LeaveOneOut.csv	UVMR_F4_on_RA	F4	RA
F4	RA	F4	RA	58284	rs7780773	0.160202	0.169638	0.344976	UVMR_F4_on_RA_FSTAT_HETERO_2026_noMHC_LeaveOneOut.csv	UVMR_F4_on_RA	F4	RA
F4	RA	F4	RA	58284	rs778094	0.174672	0.169581	0.303001	UVMR_F4_on_RA_FSTAT_HETERO_2026_noMHC_LeaveOneOut.csv	UVMR_F4_on_RA	F4	RA
F4	RA	F4	RA	58284	rs7832695	0.168832	0.169771	0.319995	UVMR_F4_on_RA_FSTAT_HETERO_2026_noMHC_LeaveOneOut.csv	UVMR_F4_on_RA	F4	RA
F4	RA	F4	RA	58284	rs7944782	0.155642	0.169196	0.357627	UVMR_F4_on_RA_FSTAT_HETERO_2026_noMHC_LeaveOneOut.csv	UVMR_F4_on_RA	F4	RA
F4	RA	F4	RA	58284	rs799449	0.168568	0.169432	0.319785	UVMR_F4_on_RA_FSTAT_HETERO_2026_noMHC_LeaveOneOut.csv	UVMR_F4_on_RA	F4	RA
F4	RA	F4	RA	58284	rs8096564	0.169246	0.169458	0.317917	UVMR_F4_on_RA_FSTAT_HETERO_2026_noMHC_LeaveOneOut.csv	UVMR_F4_on_RA	F4	RA
F4	RA	F4	RA	58284	rs854917	0.175928	0.170183	0.301249	UVMR_F4_on_RA_FSTAT_HETERO_2026_noMHC_LeaveOneOut.csv	UVMR_F4_on_RA	F4	RA
F4	RA	F4	RA	58284	rs936032	0.150825	0.168442	0.370568	UVMR_F4_on_RA_FSTAT_HETERO_2026_noMHC_LeaveOneOut.csv	UVMR_F4_on_RA	F4	RA
F4	RA	F4	RA	58284	rs9378684	0.182319	0.169809	0.282971	UVMR_F4_on_RA_FSTAT_HETERO_2026_noMHC_LeaveOneOut.csv	UVMR_F4_on_RA	F4	RA
F4	RA	F4	RA	58284	rs9478496	0.169822	0.169454	0.316262	UVMR_F4_on_RA_FSTAT_HETERO_2026_noMHC_LeaveOneOut.csv	UVMR_F4_on_RA	F4	RA
F4	RA	F4	RA	58284	rs9581865	0.175431	0.169945	0.301941	UVMR_F4_on_RA_FSTAT_HETERO_2026_noMHC_LeaveOneOut.csv	UVMR_F4_on_RA	F4	RA
F4	RA	F4	RA	58284	rs9811585	0.192584	0.168178	0.252158	UVMR_F4_on_RA_FSTAT_HETERO_2026_noMHC_LeaveOneOut.csv	UVMR_F4_on_RA	F4	RA
F4	RA	F4	RA	58284	rs9879452	0.184247	0.168903	0.275341	UVMR_F4_on_RA_FSTAT_HETERO_2026_noMHC_LeaveOneOut.csv	UVMR_F4_on_RA	F4	RA
F4	RA	F4	RA	58284	rs991191	0.161473	0.169286	0.34016	UVMR_F4_on_RA_FSTAT_HETERO_2026_noMHC_LeaveOneOut.csv	UVMR_F4_on_RA	F4	RA
F5	CP	F5	CP	387649	All	0.112221	0.03222	0.000495924	UVMR_F5_on_CP_FSTAT_HETERO_2026_noMHC_LeaveOneOut.csv	UVMR_F5_on_CP	F5	CP
F5	CP	F5	CP	387649	rs10129426	0.116924	0.0322556	0.000289056	UVMR_F5_on_CP_FSTAT_HETERO_2026_noMHC_LeaveOneOut.csv	UVMR_F5_on_CP	F5	CP
F5	CP	F5	CP	387649	rs10148349	0.110696	0.0326103	0.000687473	UVMR_F5_on_CP_FSTAT_HETERO_2026_noMHC_LeaveOneOut.csv	UVMR_F5_on_CP	F5	CP
F5	CP	F5	CP	387649	rs10798881	0.109976	0.0325891	0.000739165	UVMR_F5_on_CP_FSTAT_HETERO_2026_noMHC_LeaveOneOut.csv	UVMR_F5_on_CP	F5	CP
F5	CP	F5	CP	387649	rs10822155	0.109758	0.0327617	0.000807568	UVMR_F5_on_CP_FSTAT_HETERO_2026_noMHC_LeaveOneOut.csv	UVMR_F5_on_CP	F5	CP
F5	CP	F5	CP	387649	rs11123820	0.109299	0.0324666	0.000761294	UVMR_F5_on_CP_FSTAT_HETERO_2026_noMHC_LeaveOneOut.csv	UVMR_F5_on_CP	F5	CP
F5	CP	F5	CP	387649	rs11125718	0.110631	0.0325922	0.000687779	UVMR_F5_on_CP_FSTAT_HETERO_2026_noMHC_LeaveOneOut.csv	UVMR_F5_on_CP	F5	CP
F5	CP	F5	CP	387649	rs113890529	0.113259	0.0326292	0.00051835	UVMR_F5_on_CP_FSTAT_HETERO_2026_noMHC_LeaveOneOut.csv	UVMR_F5_on_CP	F5	CP
F5	CP	F5	CP	387649	rs11540358	0.113444	0.0328573	0.00055516	UVMR_F5_on_CP_FSTAT_HETERO_2026_noMHC_LeaveOneOut.csv	UVMR_F5_on_CP	F5	CP
F5	CP	F5	CP	387649	rs11863729	0.11035	0.0325917	0.000709645	UVMR_F5_on_CP_FSTAT_HETERO_2026_noMHC_LeaveOneOut.csv	UVMR_F5_on_CP	F5	CP
F5	CP	F5	CP	387649	rs11868541	0.118368	0.0319788	0.000214375	UVMR_F5_on_CP_FSTAT_HETERO_2026_noMHC_LeaveOneOut.csv	UVMR_F5_on_CP	F5	CP
F5	CP	F5	CP	387649	rs12128707	0.126795	0.0317909	6.65174e-05	UVMR_F5_on_CP_FSTAT_HETERO_2026_noMHC_LeaveOneOut.csv	UVMR_F5_on_CP	F5	CP
F5	CP	F5	CP	387649	rs12185519	0.109568	0.0325381	0.000758879	UVMR_F5_on_CP_FSTAT_HETERO_2026_noMHC_LeaveOneOut.csv	UVMR_F5_on_CP	F5	CP
F5	CP	F5	CP	387649	rs12202969	0.10815	0.0327182	0.000948086	UVMR_F5_on_CP_FSTAT_HETERO_2026_noMHC_LeaveOneOut.csv	UVMR_F5_on_CP	F5	CP
F5	CP	F5	CP	387649	rs1245192	0.104384	0.0317713	0.00101811	UVMR_F5_on_CP_FSTAT_HETERO_2026_noMHC_LeaveOneOut.csv	UVMR_F5_on_CP	F5	CP
F5	CP	F5	CP	387649	rs12550717	0.113856	0.0325948	0.000477518	UVMR_F5_on_CP_FSTAT_HETERO_2026_noMHC_LeaveOneOut.csv	UVMR_F5_on_CP	F5	CP
F5	CP	F5	CP	387649	rs12981122	0.112473	0.0327368	0.000591115	UVMR_F5_on_CP_FSTAT_HETERO_2026_noMHC_LeaveOneOut.csv	UVMR_F5_on_CP	F5	CP
F5	CP	F5	CP	387649	rs12981554	0.10653	0.0321633	0.000925753	UVMR_F5_on_CP_FSTAT_HETERO_2026_noMHC_LeaveOneOut.csv	UVMR_F5_on_CP	F5	CP
F5	CP	F5	CP	387649	rs13035097	0.108441	0.0323898	0.000814016	UVMR_F5_on_CP_FSTAT_HETERO_2026_noMHC_LeaveOneOut.csv	UVMR_F5_on_CP	F5	CP
F5	CP	F5	CP	387649	rs1326120	0.115719	0.0325738	0.000381586	UVMR_F5_on_CP_FSTAT_HETERO_2026_noMHC_LeaveOneOut.csv	UVMR_F5_on_CP	F5	CP
F5	CP	F5	CP	387649	rs13411066	0.112611	0.0326586	0.000564457	UVMR_F5_on_CP_FSTAT_HETERO_2026_noMHC_LeaveOneOut.csv	UVMR_F5_on_CP	F5	CP
F5	CP	F5	CP	387649	rs1440921	0.116552	0.0323297	0.00031202	UVMR_F5_on_CP_FSTAT_HETERO_2026_noMHC_LeaveOneOut.csv	UVMR_F5_on_CP	F5	CP
F5	CP	F5	CP	387649	rs147633738	0.108326	0.0323846	0.000822884	UVMR_F5_on_CP_FSTAT_HETERO_2026_noMHC_LeaveOneOut.csv	UVMR_F5_on_CP	F5	CP
F5	CP	F5	CP	387649	rs1529675	0.104905	0.0317731	0.000960994	UVMR_F5_on_CP_FSTAT_HETERO_2026_noMHC_LeaveOneOut.csv	UVMR_F5_on_CP	F5	CP
F5	CP	F5	CP	387649	rs1890966	0.113608	0.0326611	0.000504437	UVMR_F5_on_CP_FSTAT_HETERO_2026_noMHC_LeaveOneOut.csv	UVMR_F5_on_CP	F5	CP
F5	CP	F5	CP	387649	rs2198140	0.115761	0.0324592	0.000362004	UVMR_F5_on_CP_FSTAT_HETERO_2026_noMHC_LeaveOneOut.csv	UVMR_F5_on_CP	F5	CP
F5	CP	F5	CP	387649	rs2726036	0.117602	0.0324693	0.000292398	UVMR_F5_on_CP_FSTAT_HETERO_2026_noMHC_LeaveOneOut.csv	UVMR_F5_on_CP	F5	CP
F5	CP	F5	CP	387649	rs28504650	0.112071	0.0326753	0.000603951	UVMR_F5_on_CP_FSTAT_HETERO_2026_noMHC_LeaveOneOut.csv	UVMR_F5_on_CP	F5	CP
F5	CP	F5	CP	387649	rs2920587	0.111962	0.032638	0.000602634	UVMR_F5_on_CP_FSTAT_HETERO_2026_noMHC_LeaveOneOut.csv	UVMR_F5_on_CP	F5	CP
F5	CP	F5	CP	387649	rs35543644	0.111712	0.0326562	0.000624278	UVMR_F5_on_CP_FSTAT_HETERO_2026_noMHC_LeaveOneOut.csv	UVMR_F5_on_CP	F5	CP
F5	CP	F5	CP	387649	rs3754970	0.107192	0.0322807	0.000898121	UVMR_F5_on_CP_FSTAT_HETERO_2026_noMHC_LeaveOneOut.csv	UVMR_F5_on_CP	F5	CP
F5	CP	F5	CP	387649	rs3785238	0.11681	0.0323416	0.000304125	UVMR_F5_on_CP_FSTAT_HETERO_2026_noMHC_LeaveOneOut.csv	UVMR_F5_on_CP	F5	CP
F5	CP	F5	CP	387649	rs3802681	0.108044	0.0324035	0.000855028	UVMR_F5_on_CP_FSTAT_HETERO_2026_noMHC_LeaveOneOut.csv	UVMR_F5_on_CP	F5	CP
F5	CP	F5	CP	387649	rs3803241	0.110834	0.0326399	0.000684592	UVMR_F5_on_CP_FSTAT_HETERO_2026_noMHC_LeaveOneOut.csv	UVMR_F5_on_CP	F5	CP
F5	CP	F5	CP	387649	rs4132385	0.111932	0.0326862	0.000616071	UVMR_F5_on_CP_FSTAT_HETERO_2026_noMHC_LeaveOneOut.csv	UVMR_F5_on_CP	F5	CP
F5	CP	F5	CP	387649	rs4384889	0.113794	0.032624	0.000486542	UVMR_F5_on_CP_FSTAT_HETERO_2026_noMHC_LeaveOneOut.csv	UVMR_F5_on_CP	F5	CP
F5	CP	F5	CP	387649	rs4623182	0.11271	0.0326625	0.000559051	UVMR_F5_on_CP_FSTAT_HETERO_2026_noMHC_LeaveOneOut.csv	UVMR_F5_on_CP	F5	CP
F5	CP	F5	CP	387649	rs4925114	0.110463	0.0327001	0.000729987	UVMR_F5_on_CP_FSTAT_HETERO_2026_noMHC_LeaveOneOut.csv	UVMR_F5_on_CP	F5	CP
F5	CP	F5	CP	387649	rs55838312	0.120399	0.0327285	0.000234405	UVMR_F5_on_CP_FSTAT_HETERO_2026_noMHC_LeaveOneOut.csv	UVMR_F5_on_CP	F5	CP
F5	CP	F5	CP	387649	rs56355243	0.110184	0.0326033	0.000726086	UVMR_F5_on_CP_FSTAT_HETERO_2026_noMHC_LeaveOneOut.csv	UVMR_F5_on_CP	F5	CP
F5	CP	F5	CP	387649	rs5750830	0.11538	0.0325538	0.000393704	UVMR_F5_on_CP_FSTAT_HETERO_2026_noMHC_LeaveOneOut.csv	UVMR_F5_on_CP	F5	CP
F5	CP	F5	CP	387649	rs57772941	0.113815	0.0326284	0.000486254	UVMR_F5_on_CP_FSTAT_HETERO_2026_noMHC_LeaveOneOut.csv	UVMR_F5_on_CP	F5	CP
F5	CP	F5	CP	387649	rs58854324	0.106007	0.0321281	0.000968563	UVMR_F5_on_CP_FSTAT_HETERO_2026_noMHC_LeaveOneOut.csv	UVMR_F5_on_CP	F5	CP
F5	CP	F5	CP	387649	rs60890112	0.114144	0.0325593	0.000455382	UVMR_F5_on_CP_FSTAT_HETERO_2026_noMHC_LeaveOneOut.csv	UVMR_F5_on_CP	F5	CP
F5	CP	F5	CP	387649	rs6125540	0.116692	0.0325763	0.000340813	UVMR_F5_on_CP_FSTAT_HETERO_2026_noMHC_LeaveOneOut.csv	UVMR_F5_on_CP	F5	CP
F5	CP	F5	CP	387649	rs617999	0.113674	0.0326537	0.000499155	UVMR_F5_on_CP_FSTAT_HETERO_2026_noMHC_LeaveOneOut.csv	UVMR_F5_on_CP	F5	CP
F5	CP	F5	CP	387649	rs6471325	0.112394	0.0326644	0.000579833	UVMR_F5_on_CP_FSTAT_HETERO_2026_noMHC_LeaveOneOut.csv	UVMR_F5_on_CP	F5	CP
F5	CP	F5	CP	387649	rs6550835	0.111303	0.0327372	0.00067411	UVMR_F5_on_CP_FSTAT_HETERO_2026_noMHC_LeaveOneOut.csv	UVMR_F5_on_CP	F5	CP
F5	CP	F5	CP	387649	rs67268304	0.117175	0.032135	0.000265997	UVMR_F5_on_CP_FSTAT_HETERO_2026_noMHC_LeaveOneOut.csv	UVMR_F5_on_CP	F5	CP
F5	CP	F5	CP	387649	rs67361341	0.117674	0.0323259	0.000272391	UVMR_F5_on_CP_FSTAT_HETERO_2026_noMHC_LeaveOneOut.csv	UVMR_F5_on_CP	F5	CP
F5	CP	F5	CP	387649	rs67450615	0.110206	0.0325568	0.000711682	UVMR_F5_on_CP_FSTAT_HETERO_2026_noMHC_LeaveOneOut.csv	UVMR_F5_on_CP	F5	CP
F5	CP	F5	CP	387649	rs67472071	0.118195	0.0322074	0.00024273	UVMR_F5_on_CP_FSTAT_HETERO_2026_noMHC_LeaveOneOut.csv	UVMR_F5_on_CP	F5	CP
F5	CP	F5	CP	387649	rs6802890	0.101528	0.032026	0.00152353	UVMR_F5_on_CP_FSTAT_HETERO_2026_noMHC_LeaveOneOut.csv	UVMR_F5_on_CP	F5	CP
F5	CP	F5	CP	387649	rs6869910	0.114454	0.0325405	0.000436001	UVMR_F5_on_CP_FSTAT_HETERO_2026_noMHC_LeaveOneOut.csv	UVMR_F5_on_CP	F5	CP
F5	CP	F5	CP	387649	rs6882046	0.10949	0.0325915	0.000780904	UVMR_F5_on_CP_FSTAT_HETERO_2026_noMHC_LeaveOneOut.csv	UVMR_F5_on_CP	F5	CP
F5	CP	F5	CP	387649	rs6911407	0.118819	0.0319417	0.00019931	UVMR_F5_on_CP_FSTAT_HETERO_2026_noMHC_LeaveOneOut.csv	UVMR_F5_on_CP	F5	CP
F5	CP	F5	CP	387649	rs73047417	0.110192	0.0325592	0.000713409	UVMR_F5_on_CP_FSTAT_HETERO_2026_noMHC_LeaveOneOut.csv	UVMR_F5_on_CP	F5	CP
F5	CP	F5	CP	387649	rs778138	0.109791	0.032556	0.00074524	UVMR_F5_on_CP_FSTAT_HETERO_2026_noMHC_LeaveOneOut.csv	UVMR_F5_on_CP	F5	CP
F5	CP	F5	CP	387649	rs7792964	0.114729	0.0327121	0.000452803	UVMR_F5_on_CP_FSTAT_HETERO_2026_noMHC_LeaveOneOut.csv	UVMR_F5_on_CP	F5	CP
F5	CP	F5	CP	387649	rs78358737	0.112378	0.0326539	0.00057855	UVMR_F5_on_CP_FSTAT_HETERO_2026_noMHC_LeaveOneOut.csv	UVMR_F5_on_CP	F5	CP
F5	CP	F5	CP	387649	rs7868984	0.112291	0.0327398	0.000604011	UVMR_F5_on_CP_FSTAT_HETERO_2026_noMHC_LeaveOneOut.csv	UVMR_F5_on_CP	F5	CP
F5	CP	F5	CP	387649	rs7963801	0.115125	0.0325213	0.000400133	UVMR_F5_on_CP_FSTAT_HETERO_2026_noMHC_LeaveOneOut.csv	UVMR_F5_on_CP	F5	CP
F5	CP	F5	CP	387649	rs8067974	0.103296	0.031209	0.000933561	UVMR_F5_on_CP_FSTAT_HETERO_2026_noMHC_LeaveOneOut.csv	UVMR_F5_on_CP	F5	CP
F5	CP	F5	CP	387649	rs875	0.109994	0.0325969	0.000739885	UVMR_F5_on_CP_FSTAT_HETERO_2026_noMHC_LeaveOneOut.csv	UVMR_F5_on_CP	F5	CP
F5	CP	F5	CP	387649	rs9515852	0.112998	0.032663	0.00054114	UVMR_F5_on_CP_FSTAT_HETERO_2026_noMHC_LeaveOneOut.csv	UVMR_F5_on_CP	F5	CP
F5	CP	F5	CP	387649	rs9537889	0.112585	0.0326484	0.000563943	UVMR_F5_on_CP_FSTAT_HETERO_2026_noMHC_LeaveOneOut.csv	UVMR_F5_on_CP	F5	CP
F5	CP	F5	CP	387649	rs982102	0.114238	0.0325907	0.000456204	UVMR_F5_on_CP_FSTAT_HETERO_2026_noMHC_LeaveOneOut.csv	UVMR_F5_on_CP	F5	CP
F5	CP	F5	CP	387649	rs9973400	0.104569	0.0316224	0.000943714	UVMR_F5_on_CP_FSTAT_HETERO_2026_noMHC_LeaveOneOut.csv	UVMR_F5_on_CP	F5	CP
F5	RA	F5	RA	58284	All	0.535432	0.197052	0.00658358	UVMR_F5_on_RA_FSTAT_HETERO_2026_noMHC_LeaveOneOut.csv	UVMR_F5_on_RA	F5	RA
F5	RA	F5	RA	58284	rs10129426	0.533568	0.200235	0.00770564	UVMR_F5_on_RA_FSTAT_HETERO_2026_noMHC_LeaveOneOut.csv	UVMR_F5_on_RA	F5	RA
F5	RA	F5	RA	58284	rs10148349	0.542694	0.200127	0.00669286	UVMR_F5_on_RA_FSTAT_HETERO_2026_noMHC_LeaveOneOut.csv	UVMR_F5_on_RA	F5	RA
F5	RA	F5	RA	58284	rs10822155	0.560286	0.200036	0.00509559	UVMR_F5_on_RA_FSTAT_HETERO_2026_noMHC_LeaveOneOut.csv	UVMR_F5_on_RA	F5	RA
F5	RA	F5	RA	58284	rs11123820	0.459386	0.183984	0.0125289	UVMR_F5_on_RA_FSTAT_HETERO_2026_noMHC_LeaveOneOut.csv	UVMR_F5_on_RA	F5	RA
F5	RA	F5	RA	58284	rs11125718	0.51596	0.198615	0.00938241	UVMR_F5_on_RA_FSTAT_HETERO_2026_noMHC_LeaveOneOut.csv	UVMR_F5_on_RA	F5	RA
F5	RA	F5	RA	58284	rs11863729	0.520907	0.200149	0.00925191	UVMR_F5_on_RA_FSTAT_HETERO_2026_noMHC_LeaveOneOut.csv	UVMR_F5_on_RA	F5	RA
F5	RA	F5	RA	58284	rs12128707	0.529286	0.203149	0.0091763	UVMR_F5_on_RA_FSTAT_HETERO_2026_noMHC_LeaveOneOut.csv	UVMR_F5_on_RA	F5	RA
F5	RA	F5	RA	58284	rs12185519	0.556462	0.199732	0.00533566	UVMR_F5_on_RA_FSTAT_HETERO_2026_noMHC_LeaveOneOut.csv	UVMR_F5_on_RA	F5	RA
F5	RA	F5	RA	58284	rs12202969	0.50499	0.200717	0.011872	UVMR_F5_on_RA_FSTAT_HETERO_2026_noMHC_LeaveOneOut.csv	UVMR_F5_on_RA	F5	RA
F5	RA	F5	RA	58284	rs1245192	0.544655	0.200436	0.00658059	UVMR_F5_on_RA_FSTAT_HETERO_2026_noMHC_LeaveOneOut.csv	UVMR_F5_on_RA	F5	RA
F5	RA	F5	RA	58284	rs12550717	0.509446	0.198681	0.0103432	UVMR_F5_on_RA_FSTAT_HETERO_2026_noMHC_LeaveOneOut.csv	UVMR_F5_on_RA	F5	RA
F5	RA	F5	RA	58284	rs12981122	0.610752	0.193406	0.00158926	UVMR_F5_on_RA_FSTAT_HETERO_2026_noMHC_LeaveOneOut.csv	UVMR_F5_on_RA	F5	RA
F5	RA	F5	RA	58284	rs12981554	0.526901	0.199797	0.00835976	UVMR_F5_on_RA_FSTAT_HETERO_2026_noMHC_LeaveOneOut.csv	UVMR_F5_on_RA	F5	RA
F5	RA	F5	RA	58284	rs13035097	0.534111	0.200027	0.00758084	UVMR_F5_on_RA_FSTAT_HETERO_2026_noMHC_LeaveOneOut.csv	UVMR_F5_on_RA	F5	RA
F5	RA	F5	RA	58284	rs1326120	0.506026	0.198807	0.0109179	UVMR_F5_on_RA_FSTAT_HETERO_2026_noMHC_LeaveOneOut.csv	UVMR_F5_on_RA	F5	RA
F5	RA	F5	RA	58284	rs13411066	0.573746	0.19355	0.0030335	UVMR_F5_on_RA_FSTAT_HETERO_2026_noMHC_LeaveOneOut.csv	UVMR_F5_on_RA	F5	RA
F5	RA	F5	RA	58284	rs1440921	0.584458	0.197304	0.00305422	UVMR_F5_on_RA_FSTAT_HETERO_2026_noMHC_LeaveOneOut.csv	UVMR_F5_on_RA	F5	RA
F5	RA	F5	RA	58284	rs1529675	0.552592	0.199422	0.00558885	UVMR_F5_on_RA_FSTAT_HETERO_2026_noMHC_LeaveOneOut.csv	UVMR_F5_on_RA	F5	RA
F5	RA	F5	RA	58284	rs1890966	0.48308	0.19642	0.013916	UVMR_F5_on_RA_FSTAT_HETERO_2026_noMHC_LeaveOneOut.csv	UVMR_F5_on_RA	F5	RA
F5	RA	F5	RA	58284	rs2198140	0.542738	0.200134	0.00669031	UVMR_F5_on_RA_FSTAT_HETERO_2026_noMHC_LeaveOneOut.csv	UVMR_F5_on_RA	F5	RA
F5	RA	F5	RA	58284	rs2726036	0.506163	0.200153	0.0114429	UVMR_F5_on_RA_FSTAT_HETERO_2026_noMHC_LeaveOneOut.csv	UVMR_F5_on_RA	F5	RA
F5	RA	F5	RA	58284	rs28504650	0.571459	0.197653	0.00383752	UVMR_F5_on_RA_FSTAT_HETERO_2026_noMHC_LeaveOneOut.csv	UVMR_F5_on_RA	F5	RA
F5	RA	F5	RA	58284	rs3754970	0.553118	0.199444	0.00554903	UVMR_F5_on_RA_FSTAT_HETERO_2026_noMHC_LeaveOneOut.csv	UVMR_F5_on_RA	F5	RA
F5	RA	F5	RA	58284	rs3802681	0.53408	0.200533	0.00773777	UVMR_F5_on_RA_FSTAT_HETERO_2026_noMHC_LeaveOneOut.csv	UVMR_F5_on_RA	F5	RA
F5	RA	F5	RA	58284	rs3803241	0.543858	0.20031	0.00662602	UVMR_F5_on_RA_FSTAT_HETERO_2026_noMHC_LeaveOneOut.csv	UVMR_F5_on_RA	F5	RA
F5	RA	F5	RA	58284	rs4132385	0.542909	0.200161	0.00668048	UVMR_F5_on_RA_FSTAT_HETERO_2026_noMHC_LeaveOneOut.csv	UVMR_F5_on_RA	F5	RA
F5	RA	F5	RA	58284	rs4384889	0.526718	0.200048	0.00846449	UVMR_F5_on_RA_FSTAT_HETERO_2026_noMHC_LeaveOneOut.csv	UVMR_F5_on_RA	F5	RA
F5	RA	F5	RA	58284	rs4623182	0.523087	0.199844	0.00885825	UVMR_F5_on_RA_FSTAT_HETERO_2026_noMHC_LeaveOneOut.csv	UVMR_F5_on_RA	F5	RA
F5	RA	F5	RA	58284	rs4925114	0.523912	0.200648	0.00902513	UVMR_F5_on_RA_FSTAT_HETERO_2026_noMHC_LeaveOneOut.csv	UVMR_F5_on_RA	F5	RA
F5	RA	F5	RA	58284	rs55838312	0.558881	0.202652	0.0058186	UVMR_F5_on_RA_FSTAT_HETERO_2026_noMHC_LeaveOneOut.csv	UVMR_F5_on_RA	F5	RA
F5	RA	F5	RA	58284	rs5750830	0.520727	0.201175	0.0096415	UVMR_F5_on_RA_FSTAT_HETERO_2026_noMHC_LeaveOneOut.csv	UVMR_F5_on_RA	F5	RA
F5	RA	F5	RA	58284	rs57772941	0.540565	0.200514	0.00701984	UVMR_F5_on_RA_FSTAT_HETERO_2026_noMHC_LeaveOneOut.csv	UVMR_F5_on_RA	F5	RA
F5	RA	F5	RA	58284	rs58854324	0.559379	0.198956	0.00492994	UVMR_F5_on_RA_FSTAT_HETERO_2026_noMHC_LeaveOneOut.csv	UVMR_F5_on_RA	F5	RA
F5	RA	F5	RA	58284	rs6125540	0.511732	0.200053	0.0105282	UVMR_F5_on_RA_FSTAT_HETERO_2026_noMHC_LeaveOneOut.csv	UVMR_F5_on_RA	F5	RA
F5	RA	F5	RA	58284	rs617999	0.497169	0.199196	0.0125646	UVMR_F5_on_RA_FSTAT_HETERO_2026_noMHC_LeaveOneOut.csv	UVMR_F5_on_RA	F5	RA
F5	RA	F5	RA	58284	rs6471325	0.555809	0.198182	0.00503886	UVMR_F5_on_RA_FSTAT_HETERO_2026_noMHC_LeaveOneOut.csv	UVMR_F5_on_RA	F5	RA
F5	RA	F5	RA	58284	rs6550835	0.526448	0.200348	0.00859716	UVMR_F5_on_RA_FSTAT_HETERO_2026_noMHC_LeaveOneOut.csv	UVMR_F5_on_RA	F5	RA
F5	RA	F5	RA	58284	rs67361341	0.548437	0.201029	0.00636914	UVMR_F5_on_RA_FSTAT_HETERO_2026_noMHC_LeaveOneOut.csv	UVMR_F5_on_RA	F5	RA
F5	RA	F5	RA	58284	rs67450615	0.52677	0.199959	0.00842894	UVMR_F5_on_RA_FSTAT_HETERO_2026_noMHC_LeaveOneOut.csv	UVMR_F5_on_RA	F5	RA
F5	RA	F5	RA	58284	rs67472071	0.50088	0.198117	0.0114648	UVMR_F5_on_RA_FSTAT_HETERO_2026_noMHC_LeaveOneOut.csv	UVMR_F5_on_RA	F5	RA
F5	RA	F5	RA	58284	rs6802890	0.61782	0.198631	0.00186835	UVMR_F5_on_RA_FSTAT_HETERO_2026_noMHC_LeaveOneOut.csv	UVMR_F5_on_RA	F5	RA
F5	RA	F5	RA	58284	rs6869910	0.541662	0.199964	0.00675269	UVMR_F5_on_RA_FSTAT_HETERO_2026_noMHC_LeaveOneOut.csv	UVMR_F5_on_RA	F5	RA
F5	RA	F5	RA	58284	rs6882046	0.552074	0.199591	0.0056744	UVMR_F5_on_RA_FSTAT_HETERO_2026_noMHC_LeaveOneOut.csv	UVMR_F5_on_RA	F5	RA
F5	RA	F5	RA	58284	rs6911407	0.543593	0.200268	0.0066412	UVMR_F5_on_RA_FSTAT_HETERO_2026_noMHC_LeaveOneOut.csv	UVMR_F5_on_RA	F5	RA
F5	RA	F5	RA	58284	rs778138	0.556992	0.199471	0.00523261	UVMR_F5_on_RA_FSTAT_HETERO_2026_noMHC_LeaveOneOut.csv	UVMR_F5_on_RA	F5	RA
F5	RA	F5	RA	58284	rs7868984	0.490243	0.195621	0.0122078	UVMR_F5_on_RA_FSTAT_HETERO_2026_noMHC_LeaveOneOut.csv	UVMR_F5_on_RA	F5	RA
F5	RA	F5	RA	58284	rs7963801	0.548353	0.199276	0.00592831	UVMR_F5_on_RA_FSTAT_HETERO_2026_noMHC_LeaveOneOut.csv	UVMR_F5_on_RA	F5	RA
F5	RA	F5	RA	58284	rs8067974	0.543625	0.200274	0.00663934	UVMR_F5_on_RA_FSTAT_HETERO_2026_noMHC_LeaveOneOut.csv	UVMR_F5_on_RA	F5	RA
F5	RA	F5	RA	58284	rs875	0.542274	0.20006	0.00671716	UVMR_F5_on_RA_FSTAT_HETERO_2026_noMHC_LeaveOneOut.csv	UVMR_F5_on_RA	F5	RA
F5	RA	F5	RA	58284	rs9515852	0.524954	0.199791	0.00860102	UVMR_F5_on_RA_FSTAT_HETERO_2026_noMHC_LeaveOneOut.csv	UVMR_F5_on_RA	F5	RA
F5	RA	F5	RA	58284	rs9537889	0.549745	0.199209	0.00578664	UVMR_F5_on_RA_FSTAT_HETERO_2026_noMHC_LeaveOneOut.csv	UVMR_F5_on_RA	F5	RA
F5	RA	F5	RA	58284	rs982102	0.53668	0.20052	0.00744099	UVMR_F5_on_RA_FSTAT_HETERO_2026_noMHC_LeaveOneOut.csv	UVMR_F5_on_RA	F5	RA
F5	RA	F5	RA	58284	rs9973400	0.46869	0.185748	0.0116274	UVMR_F5_on_RA_FSTAT_HETERO_2026_noMHC_LeaveOneOut.csv	UVMR_F5_on_RA	F5	RA
F6	CP	F6	CP	387649	All	0.163001	0.0807395	0.0435027	UVMR_F6_on_CP_FSTAT_HETERO_2026_noMHC_LeaveOneOut.csv	UVMR_F6_on_CP	F6	CP
F6	CP	F6	CP	387649	rs1075873	0.130942	0.080353	0.10319	UVMR_F6_on_CP_FSTAT_HETERO_2026_noMHC_LeaveOneOut.csv	UVMR_F6_on_CP	F6	CP
F6	CP	F6	CP	387649	rs11642015	0.194053	0.0847239	0.0219973	UVMR_F6_on_CP_FSTAT_HETERO_2026_noMHC_LeaveOneOut.csv	UVMR_F6_on_CP	F6	CP
F6	CP	F6	CP	387649	rs11966082	0.155794	0.0861932	0.0706843	UVMR_F6_on_CP_FSTAT_HETERO_2026_noMHC_LeaveOneOut.csv	UVMR_F6_on_CP	F6	CP
F6	CP	F6	CP	387649	rs12091740	0.15427	0.0863065	0.0738612	UVMR_F6_on_CP_FSTAT_HETERO_2026_noMHC_LeaveOneOut.csv	UVMR_F6_on_CP	F6	CP
F6	CP	F6	CP	387649	rs1230666	0.1575	0.0879222	0.0732368	UVMR_F6_on_CP_FSTAT_HETERO_2026_noMHC_LeaveOneOut.csv	UVMR_F6_on_CP	F6	CP
F6	CP	F6	CP	387649	rs1333045	0.178284	0.0848471	0.0356195	UVMR_F6_on_CP_FSTAT_HETERO_2026_noMHC_LeaveOneOut.csv	UVMR_F6_on_CP	F6	CP
F6	CP	F6	CP	387649	rs16903285	0.180644	0.0850177	0.0336052	UVMR_F6_on_CP_FSTAT_HETERO_2026_noMHC_LeaveOneOut.csv	UVMR_F6_on_CP	F6	CP
F6	CP	F6	CP	387649	rs35387498	0.131943	0.077049	0.0868126	UVMR_F6_on_CP_FSTAT_HETERO_2026_noMHC_LeaveOneOut.csv	UVMR_F6_on_CP	F6	CP
F6	CP	F6	CP	387649	rs476828	0.143051	0.085168	0.0930299	UVMR_F6_on_CP_FSTAT_HETERO_2026_noMHC_LeaveOneOut.csv	UVMR_F6_on_CP	F6	CP
F6	CP	F6	CP	387649	rs61875119	0.182784	0.0856314	0.0327984	UVMR_F6_on_CP_FSTAT_HETERO_2026_noMHC_LeaveOneOut.csv	UVMR_F6_on_CP	F6	CP
F6	CP	F6	CP	387649	rs62107261	0.149336	0.0858496	0.0819456	UVMR_F6_on_CP_FSTAT_HETERO_2026_noMHC_LeaveOneOut.csv	UVMR_F6_on_CP	F6	CP
F6	CP	F6	CP	387649	rs683250	0.14263	0.0829313	0.0854587	UVMR_F6_on_CP_FSTAT_HETERO_2026_noMHC_LeaveOneOut.csv	UVMR_F6_on_CP	F6	CP
F6	CP	F6	CP	387649	rs7137828	0.201047	0.0764618	0.00855407	UVMR_F6_on_CP_FSTAT_HETERO_2026_noMHC_LeaveOneOut.csv	UVMR_F6_on_CP	F6	CP
F6	CP	F6	CP	387649	rs7633694	0.181548	0.083984	0.0306413	UVMR_F6_on_CP_FSTAT_HETERO_2026_noMHC_LeaveOneOut.csv	UVMR_F6_on_CP	F6	CP
F6	RA	F6	RA	58284	All	2.28714	1.87765	0.223192	UVMR_F6_on_RA_FSTAT_HETERO_2026_noMHC_LeaveOneOut.csv	UVMR_F6_on_RA	F6	RA
F6	RA	F6	RA	58284	rs1075873	2.55015	2.01087	0.204731	UVMR_F6_on_RA_FSTAT_HETERO_2026_noMHC_LeaveOneOut.csv	UVMR_F6_on_RA	F6	RA
F6	RA	F6	RA	58284	rs11642015	2.76275	2.08428	0.184998	UVMR_F6_on_RA_FSTAT_HETERO_2026_noMHC_LeaveOneOut.csv	UVMR_F6_on_RA	F6	RA
F6	RA	F6	RA	58284	rs11966082	2.476	2.00705	0.217332	UVMR_F6_on_RA_FSTAT_HETERO_2026_noMHC_LeaveOneOut.csv	UVMR_F6_on_RA	F6	RA
F6	RA	F6	RA	58284	rs12091740	2.56711	1.98998	0.197045	UVMR_F6_on_RA_FSTAT_HETERO_2026_noMHC_LeaveOneOut.csv	UVMR_F6_on_RA	F6	RA
F6	RA	F6	RA	58284	rs1230666	0.209824	0.740808	0.776996	UVMR_F6_on_RA_FSTAT_HETERO_2026_noMHC_LeaveOneOut.csv	UVMR_F6_on_RA	F6	RA
F6	RA	F6	RA	58284	rs1333045	2.58824	1.99227	0.193896	UVMR_F6_on_RA_FSTAT_HETERO_2026_noMHC_LeaveOneOut.csv	UVMR_F6_on_RA	F6	RA
F6	RA	F6	RA	58284	rs16903285	2.33855	2.01901	0.246755	UVMR_F6_on_RA_FSTAT_HETERO_2026_noMHC_LeaveOneOut.csv	UVMR_F6_on_RA	F6	RA
F6	RA	F6	RA	58284	rs35387498	2.5405	2.00847	0.205909	UVMR_F6_on_RA_FSTAT_HETERO_2026_noMHC_LeaveOneOut.csv	UVMR_F6_on_RA	F6	RA
F6	RA	F6	RA	58284	rs476828	2.62285	2.04977	0.200691	UVMR_F6_on_RA_FSTAT_HETERO_2026_noMHC_LeaveOneOut.csv	UVMR_F6_on_RA	F6	RA
F6	RA	F6	RA	58284	rs61875119	2.4924	2.01704	0.21658	UVMR_F6_on_RA_FSTAT_HETERO_2026_noMHC_LeaveOneOut.csv	UVMR_F6_on_RA	F6	RA
F6	RA	F6	RA	58284	rs683250	2.25142	2.00868	0.262353	UVMR_F6_on_RA_FSTAT_HETERO_2026_noMHC_LeaveOneOut.csv	UVMR_F6_on_RA	F6	RA
F6	RA	F6	RA	58284	rs7137828	1.83103	2.0385	0.369066	UVMR_F6_on_RA_FSTAT_HETERO_2026_noMHC_LeaveOneOut.csv	UVMR_F6_on_RA	F6	RA
F6	RA	F6	RA	58284	rs7633694	2.44117	1.99964	0.222162	UVMR_F6_on_RA_FSTAT_HETERO_2026_noMHC_LeaveOneOut.csv	UVMR_F6_on_RA	F6	RA
FFS	CP	FFS	CP	NA	All	0.631195	0.068153	2.01684e-20	UVMR_FFS_on_CP_FSTAT_HETERO_2026_noMHC_LeaveOneOut.csv	UVMR_FFS_on_CP	FFS	CP
FFS	CP	FFS	CP	NA	rs10053447	0.635666	0.0705443	2.04395e-19	UVMR_FFS_on_CP_FSTAT_HETERO_2026_noMHC_LeaveOneOut.csv	UVMR_FFS_on_CP	FFS	CP
FFS	CP	FFS	CP	NA	rs10828258	0.622628	0.0705112	1.04496e-18	UVMR_FFS_on_CP_FSTAT_HETERO_2026_noMHC_LeaveOneOut.csv	UVMR_FFS_on_CP	FFS	CP
FFS	CP	FFS	CP	NA	rs11130207	0.612405	0.0676659	1.42426e-19	UVMR_FFS_on_CP_FSTAT_HETERO_2026_noMHC_LeaveOneOut.csv	UVMR_FFS_on_CP	FFS	CP
FFS	CP	FFS	CP	NA	rs11150602	0.628941	0.0702609	3.50658e-19	UVMR_FFS_on_CP_FSTAT_HETERO_2026_noMHC_LeaveOneOut.csv	UVMR_FFS_on_CP	FFS	CP
FFS	CP	FFS	CP	NA	rs11660938	0.606205	0.0641525	3.40659e-21	UVMR_FFS_on_CP_FSTAT_HETERO_2026_noMHC_LeaveOneOut.csv	UVMR_FFS_on_CP	FFS	CP
FFS	CP	FFS	CP	NA	rs11689546	0.653645	0.0666112	9.91357e-23	UVMR_FFS_on_CP_FSTAT_HETERO_2026_noMHC_LeaveOneOut.csv	UVMR_FFS_on_CP	FFS	CP
FFS	CP	FFS	CP	NA	rs12601919	0.624131	0.0697644	3.67713e-19	UVMR_FFS_on_CP_FSTAT_HETERO_2026_noMHC_LeaveOneOut.csv	UVMR_FFS_on_CP	FFS	CP
FFS	CP	FFS	CP	NA	rs12712072	0.640974	0.0701186	6.17165e-20	UVMR_FFS_on_CP_FSTAT_HETERO_2026_noMHC_LeaveOneOut.csv	UVMR_FFS_on_CP	FFS	CP
FFS	CP	FFS	CP	NA	rs13107325	0.597735	0.0674762	8.11232e-19	UVMR_FFS_on_CP_FSTAT_HETERO_2026_noMHC_LeaveOneOut.csv	UVMR_FFS_on_CP	FFS	CP
FFS	CP	FFS	CP	NA	rs1421085	0.663643	0.063976	3.27954e-25	UVMR_FFS_on_CP_FSTAT_HETERO_2026_noMHC_LeaveOneOut.csv	UVMR_FFS_on_CP	FFS	CP
FFS	CP	FFS	CP	NA	rs17707300	0.656729	0.0655634	1.28729e-23	UVMR_FFS_on_CP_FSTAT_HETERO_2026_noMHC_LeaveOneOut.csv	UVMR_FFS_on_CP	FFS	CP
FFS	CP	FFS	CP	NA	rs17716502	0.638009	0.069922	7.20079e-20	UVMR_FFS_on_CP_FSTAT_HETERO_2026_noMHC_LeaveOneOut.csv	UVMR_FFS_on_CP	FFS	CP
FFS	CP	FFS	CP	NA	rs2044169	0.62799	0.0701634	3.5423e-19	UVMR_FFS_on_CP_FSTAT_HETERO_2026_noMHC_LeaveOneOut.csv	UVMR_FFS_on_CP	FFS	CP
FFS	CP	FFS	CP	NA	rs2287234	0.634845	0.0702268	1.56772e-19	UVMR_FFS_on_CP_FSTAT_HETERO_2026_noMHC_LeaveOneOut.csv	UVMR_FFS_on_CP	FFS	CP
FFS	CP	FFS	CP	NA	rs2847308	0.627076	0.0703898	5.16674e-19	UVMR_FFS_on_CP_FSTAT_HETERO_2026_noMHC_LeaveOneOut.csv	UVMR_FFS_on_CP	FFS	CP
FFS	CP	FFS	CP	NA	rs28509789	0.63391	0.0702009	1.71767e-19	UVMR_FFS_on_CP_FSTAT_HETERO_2026_noMHC_LeaveOneOut.csv	UVMR_FFS_on_CP	FFS	CP
FFS	CP	FFS	CP	NA	rs303762	0.624508	0.0698287	3.77279e-19	UVMR_FFS_on_CP_FSTAT_HETERO_2026_noMHC_LeaveOneOut.csv	UVMR_FFS_on_CP	FFS	CP
FFS	CP	FFS	CP	NA	rs362307	0.630955	0.0714359	1.02385e-18	UVMR_FFS_on_CP_FSTAT_HETERO_2026_noMHC_LeaveOneOut.csv	UVMR_FFS_on_CP	FFS	CP
FFS	CP	FFS	CP	NA	rs3821269	0.631688	0.0704287	2.98719e-19	UVMR_FFS_on_CP_FSTAT_HETERO_2026_noMHC_LeaveOneOut.csv	UVMR_FFS_on_CP	FFS	CP
FFS	CP	FFS	CP	NA	rs4457304	0.640655	0.0694562	2.86596e-20	UVMR_FFS_on_CP_FSTAT_HETERO_2026_noMHC_LeaveOneOut.csv	UVMR_FFS_on_CP	FFS	CP
FFS	CP	FFS	CP	NA	rs4549685	0.628711	0.0702469	3.55396e-19	UVMR_FFS_on_CP_FSTAT_HETERO_2026_noMHC_LeaveOneOut.csv	UVMR_FFS_on_CP	FFS	CP
FFS	CP	FFS	CP	NA	rs62082234	0.636652	0.0699677	9.09872e-20	UVMR_FFS_on_CP_FSTAT_HETERO_2026_noMHC_LeaveOneOut.csv	UVMR_FFS_on_CP	FFS	CP
FFS	CP	FFS	CP	NA	rs62444907	0.622744	0.070585	1.11819e-18	UVMR_FFS_on_CP_FSTAT_HETERO_2026_noMHC_LeaveOneOut.csv	UVMR_FFS_on_CP	FFS	CP
FFS	CP	FFS	CP	NA	rs6751993	0.63635	0.0701823	1.2222e-19	UVMR_FFS_on_CP_FSTAT_HETERO_2026_noMHC_LeaveOneOut.csv	UVMR_FFS_on_CP	FFS	CP
FFS	CP	FFS	CP	NA	rs724701	0.626301	0.0700995	4.09192e-19	UVMR_FFS_on_CP_FSTAT_HETERO_2026_noMHC_LeaveOneOut.csv	UVMR_FFS_on_CP	FFS	CP
FFS	CP	FFS	CP	NA	rs72709800	0.63263	0.0704702	2.77596e-19	UVMR_FFS_on_CP_FSTAT_HETERO_2026_noMHC_LeaveOneOut.csv	UVMR_FFS_on_CP	FFS	CP
FFS	CP	FFS	CP	NA	rs7703746	0.621964	0.0704304	1.03834e-18	UVMR_FFS_on_CP_FSTAT_HETERO_2026_noMHC_LeaveOneOut.csv	UVMR_FFS_on_CP	FFS	CP
FFS	CP	FFS	CP	NA	rs80032406	0.631791	0.0704526	3.03055e-19	UVMR_FFS_on_CP_FSTAT_HETERO_2026_noMHC_LeaveOneOut.csv	UVMR_FFS_on_CP	FFS	CP
FFS	CP	FFS	CP	NA	rs8044920	0.645359	0.068408	3.94851e-21	UVMR_FFS_on_CP_FSTAT_HETERO_2026_noMHC_LeaveOneOut.csv	UVMR_FFS_on_CP	FFS	CP
FFS	CP	FFS	CP	NA	rs9953231	0.620066	0.0690811	2.81012e-19	UVMR_FFS_on_CP_FSTAT_HETERO_2026_noMHC_LeaveOneOut.csv	UVMR_FFS_on_CP	FFS	CP
FFS	RA	FFS	RA	NA	All	0.770692	0.372771	0.0386903	UVMR_FFS_on_RA_FSTAT_HETERO_2026_noMHC_LeaveOneOut.csv	UVMR_FFS_on_RA	FFS	RA
FFS	RA	FFS	RA	NA	rs10828258	0.85247	0.37771	0.0240114	UVMR_FFS_on_RA_FSTAT_HETERO_2026_noMHC_LeaveOneOut.csv	UVMR_FFS_on_RA	FFS	RA
FFS	RA	FFS	RA	NA	rs11130207	0.812437	0.388349	0.036436	UVMR_FFS_on_RA_FSTAT_HETERO_2026_noMHC_LeaveOneOut.csv	UVMR_FFS_on_RA	FFS	RA
FFS	RA	FFS	RA	NA	rs11150602	0.718237	0.386131	0.0628733	UVMR_FFS_on_RA_FSTAT_HETERO_2026_noMHC_LeaveOneOut.csv	UVMR_FFS_on_RA	FFS	RA
FFS	RA	FFS	RA	NA	rs11660938	0.766245	0.384587	0.0463288	UVMR_FFS_on_RA_FSTAT_HETERO_2026_noMHC_LeaveOneOut.csv	UVMR_FFS_on_RA	FFS	RA
FFS	RA	FFS	RA	NA	rs11689546	0.562198	0.36314	0.121584	UVMR_FFS_on_RA_FSTAT_HETERO_2026_noMHC_LeaveOneOut.csv	UVMR_FFS_on_RA	FFS	RA
FFS	RA	FFS	RA	NA	rs12601919	0.808039	0.381477	0.0341595	UVMR_FFS_on_RA_FSTAT_HETERO_2026_noMHC_LeaveOneOut.csv	UVMR_FFS_on_RA	FFS	RA
FFS	RA	FFS	RA	NA	rs12712072	0.55337	0.34393	0.107625	UVMR_FFS_on_RA_FSTAT_HETERO_2026_noMHC_LeaveOneOut.csv	UVMR_FFS_on_RA	FFS	RA
FFS	RA	FFS	RA	NA	rs13107325	0.87572	0.381362	0.0216589	UVMR_FFS_on_RA_FSTAT_HETERO_2026_noMHC_LeaveOneOut.csv	UVMR_FFS_on_RA	FFS	RA
FFS	RA	FFS	RA	NA	rs1421085	0.880234	0.384227	0.021968	UVMR_FFS_on_RA_FSTAT_HETERO_2026_noMHC_LeaveOneOut.csv	UVMR_FFS_on_RA	FFS	RA
FFS	RA	FFS	RA	NA	rs17707300	0.628154	0.369893	0.0894692	UVMR_FFS_on_RA_FSTAT_HETERO_2026_noMHC_LeaveOneOut.csv	UVMR_FFS_on_RA	FFS	RA
FFS	RA	FFS	RA	NA	rs17716502	0.747895	0.384504	0.0517644	UVMR_FFS_on_RA_FSTAT_HETERO_2026_noMHC_LeaveOneOut.csv	UVMR_FFS_on_RA	FFS	RA
FFS	RA	FFS	RA	NA	rs2044169	0.809611	0.37767	0.0320571	UVMR_FFS_on_RA_FSTAT_HETERO_2026_noMHC_LeaveOneOut.csv	UVMR_FFS_on_RA	FFS	RA
FFS	RA	FFS	RA	NA	rs2287234	0.721046	0.378937	0.0570654	UVMR_FFS_on_RA_FSTAT_HETERO_2026_noMHC_LeaveOneOut.csv	UVMR_FFS_on_RA	FFS	RA
FFS	RA	FFS	RA	NA	rs2847308	0.868912	0.38317	0.0233479	UVMR_FFS_on_RA_FSTAT_HETERO_2026_noMHC_LeaveOneOut.csv	UVMR_FFS_on_RA	FFS	RA
FFS	RA	FFS	RA	NA	rs28509789	0.745419	0.380432	0.0500659	UVMR_FFS_on_RA_FSTAT_HETERO_2026_noMHC_LeaveOneOut.csv	UVMR_FFS_on_RA	FFS	RA
FFS	RA	FFS	RA	NA	rs303762	0.699209	0.372897	0.0607826	UVMR_FFS_on_RA_FSTAT_HETERO_2026_noMHC_LeaveOneOut.csv	UVMR_FFS_on_RA	FFS	RA
FFS	RA	FFS	RA	NA	rs362307	0.806921	0.387249	0.0371853	UVMR_FFS_on_RA_FSTAT_HETERO_2026_noMHC_LeaveOneOut.csv	UVMR_FFS_on_RA	FFS	RA
FFS	RA	FFS	RA	NA	rs3821269	0.79141	0.384125	0.0393702	UVMR_FFS_on_RA_FSTAT_HETERO_2026_noMHC_LeaveOneOut.csv	UVMR_FFS_on_RA	FFS	RA
FFS	RA	FFS	RA	NA	rs4457304	0.853564	0.373804	0.0224035	UVMR_FFS_on_RA_FSTAT_HETERO_2026_noMHC_LeaveOneOut.csv	UVMR_FFS_on_RA	FFS	RA
FFS	RA	FFS	RA	NA	rs4549685	0.842759	0.375468	0.0247966	UVMR_FFS_on_RA_FSTAT_HETERO_2026_noMHC_LeaveOneOut.csv	UVMR_FFS_on_RA	FFS	RA
FFS	RA	FFS	RA	NA	rs62082234	0.766242	0.384428	0.0462393	UVMR_FFS_on_RA_FSTAT_HETERO_2026_noMHC_LeaveOneOut.csv	UVMR_FFS_on_RA	FFS	RA
FFS	RA	FFS	RA	NA	rs62444907	0.715712	0.383093	0.0617278	UVMR_FFS_on_RA_FSTAT_HETERO_2026_noMHC_LeaveOneOut.csv	UVMR_FFS_on_RA	FFS	RA
FFS	RA	FFS	RA	NA	rs6751993	0.808215	0.381931	0.034334	UVMR_FFS_on_RA_FSTAT_HETERO_2026_noMHC_LeaveOneOut.csv	UVMR_FFS_on_RA	FFS	RA
FFS	RA	FFS	RA	NA	rs724701	0.747094	0.383984	0.0516986	UVMR_FFS_on_RA_FSTAT_HETERO_2026_noMHC_LeaveOneOut.csv	UVMR_FFS_on_RA	FFS	RA
FFS	RA	FFS	RA	NA	rs72709800	0.837385	0.37777	0.0266466	UVMR_FFS_on_RA_FSTAT_HETERO_2026_noMHC_LeaveOneOut.csv	UVMR_FFS_on_RA	FFS	RA
FFS	RA	FFS	RA	NA	rs7703746	0.77094	0.387101	0.0464177	UVMR_FFS_on_RA_FSTAT_HETERO_2026_noMHC_LeaveOneOut.csv	UVMR_FFS_on_RA	FFS	RA
FFS	RA	FFS	RA	NA	rs8044920	0.813601	0.380828	0.0326468	UVMR_FFS_on_RA_FSTAT_HETERO_2026_noMHC_LeaveOneOut.csv	UVMR_FFS_on_RA	FFS	RA
FFS	RA	FFS	RA	NA	rs9953231	0.769493	0.384888	0.0455799	UVMR_FFS_on_RA_FSTAT_HETERO_2026_noMHC_LeaveOneOut.csv	UVMR_FFS_on_RA	FFS	RA
FI	CP	FI	CP	NA	All	0.43734	0.059953	2.99302e-13	UVMR_FI_on_CP_FSTAT_HETERO_2026_noMHC_LeaveOneOut.csv	UVMR_FI_on_CP	FI	CP
FI	CP	FI	CP	NA	rs10891490	0.417329	0.0609439	7.50177e-12	UVMR_FI_on_CP_FSTAT_HETERO_2026_noMHC_LeaveOneOut.csv	UVMR_FI_on_CP	FI	CP
FI	CP	FI	CP	NA	rs12739243	0.446685	0.064681	4.986e-12	UVMR_FI_on_CP_FSTAT_HETERO_2026_noMHC_LeaveOneOut.csv	UVMR_FI_on_CP	FI	CP
FI	CP	FI	CP	NA	rs1363103	0.412761	0.0588283	2.27697e-12	UVMR_FI_on_CP_FSTAT_HETERO_2026_noMHC_LeaveOneOut.csv	UVMR_FI_on_CP	FI	CP
FI	CP	FI	CP	NA	rs17612102	0.442084	0.064729	8.50497e-12	UVMR_FI_on_CP_FSTAT_HETERO_2026_noMHC_LeaveOneOut.csv	UVMR_FI_on_CP	FI	CP
FI	CP	FI	CP	NA	rs2071207	0.420491	0.0622917	1.47489e-11	UVMR_FI_on_CP_FSTAT_HETERO_2026_noMHC_LeaveOneOut.csv	UVMR_FI_on_CP	FI	CP
FI	CP	FI	CP	NA	rs2396766	0.421015	0.0632139	2.7353e-11	UVMR_FI_on_CP_FSTAT_HETERO_2026_noMHC_LeaveOneOut.csv	UVMR_FI_on_CP	FI	CP
FI	CP	FI	CP	NA	rs3959554	0.455089	0.0619414	2.02567e-13	UVMR_FI_on_CP_FSTAT_HETERO_2026_noMHC_LeaveOneOut.csv	UVMR_FI_on_CP	FI	CP
FI	CP	FI	CP	NA	rs4146140	0.449588	0.0637937	1.82109e-12	UVMR_FI_on_CP_FSTAT_HETERO_2026_noMHC_LeaveOneOut.csv	UVMR_FI_on_CP	FI	CP
FI	CP	FI	CP	NA	rs4952693	0.469132	0.0546617	9.28615e-18	UVMR_FI_on_CP_FSTAT_HETERO_2026_noMHC_LeaveOneOut.csv	UVMR_FI_on_CP	FI	CP
FI	CP	FI	CP	NA	rs56299474	0.440722	0.0648061	1.04163e-11	UVMR_FI_on_CP_FSTAT_HETERO_2026_noMHC_LeaveOneOut.csv	UVMR_FI_on_CP	FI	CP
FI	CP	FI	CP	NA	rs583514	0.426421	0.0643907	3.53402e-11	UVMR_FI_on_CP_FSTAT_HETERO_2026_noMHC_LeaveOneOut.csv	UVMR_FI_on_CP	FI	CP
FI	CP	FI	CP	NA	rs8089807	0.425949	0.0640436	2.91266e-11	UVMR_FI_on_CP_FSTAT_HETERO_2026_noMHC_LeaveOneOut.csv	UVMR_FI_on_CP	FI	CP
FI	CP	FI	CP	NA	rs82334	0.458375	0.0621721	1.67231e-13	UVMR_FI_on_CP_FSTAT_HETERO_2026_noMHC_LeaveOneOut.csv	UVMR_FI_on_CP	FI	CP
FI	RA	FI	RA	NA	All	0.205065	0.282784	0.468352	UVMR_FI_on_RA_FSTAT_HETERO_2026_noMHC_LeaveOneOut.csv	UVMR_FI_on_RA	FI	RA
FI	RA	FI	RA	NA	rs10891490	0.103363	0.28759	0.719288	UVMR_FI_on_RA_FSTAT_HETERO_2026_noMHC_LeaveOneOut.csv	UVMR_FI_on_RA	FI	RA
FI	RA	FI	RA	NA	rs12739243	0.296952	0.292389	0.309816	UVMR_FI_on_RA_FSTAT_HETERO_2026_noMHC_LeaveOneOut.csv	UVMR_FI_on_RA	FI	RA
FI	RA	FI	RA	NA	rs1363103	0.256751	0.299539	0.39136	UVMR_FI_on_RA_FSTAT_HETERO_2026_noMHC_LeaveOneOut.csv	UVMR_FI_on_RA	FI	RA
FI	RA	FI	RA	NA	rs17612102	0.147204	0.296808	0.619925	UVMR_FI_on_RA_FSTAT_HETERO_2026_noMHC_LeaveOneOut.csv	UVMR_FI_on_RA	FI	RA
FI	RA	FI	RA	NA	rs2071207	0.364402	0.29415	0.215408	UVMR_FI_on_RA_FSTAT_HETERO_2026_noMHC_LeaveOneOut.csv	UVMR_FI_on_RA	FI	RA
FI	RA	FI	RA	NA	rs2396766	0.172701	0.309878	0.57731	UVMR_FI_on_RA_FSTAT_HETERO_2026_noMHC_LeaveOneOut.csv	UVMR_FI_on_RA	FI	RA
FI	RA	FI	RA	NA	rs3959554	0.329774	0.290937	0.25701	UVMR_FI_on_RA_FSTAT_HETERO_2026_noMHC_LeaveOneOut.csv	UVMR_FI_on_RA	FI	RA
FI	RA	FI	RA	NA	rs4146140	0.221067	0.306141	0.470229	UVMR_FI_on_RA_FSTAT_HETERO_2026_noMHC_LeaveOneOut.csv	UVMR_FI_on_RA	FI	RA
FI	RA	FI	RA	NA	rs4952693	0.145263	0.297663	0.625542	UVMR_FI_on_RA_FSTAT_HETERO_2026_noMHC_LeaveOneOut.csv	UVMR_FI_on_RA	FI	RA
FI	RA	FI	RA	NA	rs56299474	0.146853	0.280542	0.600651	UVMR_FI_on_RA_FSTAT_HETERO_2026_noMHC_LeaveOneOut.csv	UVMR_FI_on_RA	FI	RA
FI	RA	FI	RA	NA	rs583514	0.221241	0.306257	0.470045	UVMR_FI_on_RA_FSTAT_HETERO_2026_noMHC_LeaveOneOut.csv	UVMR_FI_on_RA	FI	RA
FI	RA	FI	RA	NA	rs8089807	0.185554	0.308786	0.547896	UVMR_FI_on_RA_FSTAT_HETERO_2026_noMHC_LeaveOneOut.csv	UVMR_FI_on_RA	FI	RA
FI	RA	FI	RA	NA	rs82334	0.0841364	0.292045	0.773275	UVMR_FI_on_RA_FSTAT_HETERO_2026_noMHC_LeaveOneOut.csv	UVMR_FI_on_RA	FI	RA
GF	CP	GF	CP	387649	All	1.38844	0.0665591	1.23144e-96	UVMR_GF_on_CP_FSTAT_HETERO_2026_noMHC_LeaveOneOut.csv	UVMR_GF_on_CP	GF	CP
GF	CP	GF	CP	387649	rs1016466	1.38137	0.0672465	9.09099e-94	UVMR_GF_on_CP_FSTAT_HETERO_2026_noMHC_LeaveOneOut.csv	UVMR_GF_on_CP	GF	CP
GF	CP	GF	CP	387649	rs1020006	1.39197	0.0674054	9.61224e-95	UVMR_GF_on_CP_FSTAT_HETERO_2026_noMHC_LeaveOneOut.csv	UVMR_GF_on_CP	GF	CP
GF	CP	GF	CP	387649	rs10513788	1.39516	0.0670304	3.24581e-96	UVMR_GF_on_CP_FSTAT_HETERO_2026_noMHC_LeaveOneOut.csv	UVMR_GF_on_CP	GF	CP
GF	CP	GF	CP	387649	rs10809465	1.39407	0.0675488	1.25116e-94	UVMR_GF_on_CP_FSTAT_HETERO_2026_noMHC_LeaveOneOut.csv	UVMR_GF_on_CP	GF	CP
GF	CP	GF	CP	387649	rs10830256	1.43083	0.0591578	3.06704e-129	UVMR_GF_on_CP_FSTAT_HETERO_2026_noMHC_LeaveOneOut.csv	UVMR_GF_on_CP	GF	CP
GF	CP	GF	CP	387649	rs10983775	1.38222	0.067284	8.88254e-94	UVMR_GF_on_CP_FSTAT_HETERO_2026_noMHC_LeaveOneOut.csv	UVMR_GF_on_CP	GF	CP
GF	CP	GF	CP	387649	rs111931394	1.3777	0.0665406	3.14788e-95	UVMR_GF_on_CP_FSTAT_HETERO_2026_noMHC_LeaveOneOut.csv	UVMR_GF_on_CP	GF	CP
GF	CP	GF	CP	387649	rs1155099	1.39205	0.0673605	7.06155e-95	UVMR_GF_on_CP_FSTAT_HETERO_2026_noMHC_LeaveOneOut.csv	UVMR_GF_on_CP	GF	CP
GF	CP	GF	CP	387649	rs11599236	1.37495	0.0662846	1.41554e-95	UVMR_GF_on_CP_FSTAT_HETERO_2026_noMHC_LeaveOneOut.csv	UVMR_GF_on_CP	GF	CP
GF	CP	GF	CP	387649	rs116051875	1.39761	0.067579	5.12276e-95	UVMR_GF_on_CP_FSTAT_HETERO_2026_noMHC_LeaveOneOut.csv	UVMR_GF_on_CP	GF	CP
GF	CP	GF	CP	387649	rs116310555	1.38473	0.0676229	3.44054e-93	UVMR_GF_on_CP_FSTAT_HETERO_2026_noMHC_LeaveOneOut.csv	UVMR_GF_on_CP	GF	CP
GF	CP	GF	CP	387649	rs11710878	1.39227	0.0673879	7.85734e-95	UVMR_GF_on_CP_FSTAT_HETERO_2026_noMHC_LeaveOneOut.csv	UVMR_GF_on_CP	GF	CP
GF	CP	GF	CP	387649	rs12089815	1.39386	0.0674555	7.39849e-95	UVMR_GF_on_CP_FSTAT_HETERO_2026_noMHC_LeaveOneOut.csv	UVMR_GF_on_CP	GF	CP
GF	CP	GF	CP	387649	rs12218281	1.37832	0.0668508	1.90092e-94	UVMR_GF_on_CP_FSTAT_HETERO_2026_noMHC_LeaveOneOut.csv	UVMR_GF_on_CP	GF	CP
GF	CP	GF	CP	387649	rs12453010	1.36651	0.0644724	1.05684e-99	UVMR_GF_on_CP_FSTAT_HETERO_2026_noMHC_LeaveOneOut.csv	UVMR_GF_on_CP	GF	CP
GF	CP	GF	CP	387649	rs1246683	1.38569	0.0675048	1.22982e-93	UVMR_GF_on_CP_FSTAT_HETERO_2026_noMHC_LeaveOneOut.csv	UVMR_GF_on_CP	GF	CP
GF	CP	GF	CP	387649	rs12509820	1.37649	0.0662488	6.90262e-96	UVMR_GF_on_CP_FSTAT_HETERO_2026_noMHC_LeaveOneOut.csv	UVMR_GF_on_CP	GF	CP
GF	CP	GF	CP	387649	rs13146981	1.38744	0.0676312	1.58674e-93	UVMR_GF_on_CP_FSTAT_HETERO_2026_noMHC_LeaveOneOut.csv	UVMR_GF_on_CP	GF	CP
GF	CP	GF	CP	387649	rs1333908	1.3927	0.0674867	1.28775e-94	UVMR_GF_on_CP_FSTAT_HETERO_2026_noMHC_LeaveOneOut.csv	UVMR_GF_on_CP	GF	CP
GF	CP	GF	CP	387649	rs1383722	1.38827	0.0675764	8.76429e-94	UVMR_GF_on_CP_FSTAT_HETERO_2026_noMHC_LeaveOneOut.csv	UVMR_GF_on_CP	GF	CP
GF	CP	GF	CP	387649	rs143176786	1.39766	0.0667026	1.74066e-97	UVMR_GF_on_CP_FSTAT_HETERO_2026_noMHC_LeaveOneOut.csv	UVMR_GF_on_CP	GF	CP
GF	CP	GF	CP	387649	rs1511583	1.39788	0.0672885	7.38196e-96	UVMR_GF_on_CP_FSTAT_HETERO_2026_noMHC_LeaveOneOut.csv	UVMR_GF_on_CP	GF	CP
GF	CP	GF	CP	387649	rs1748648	1.37894	0.0665804	2.76658e-95	UVMR_GF_on_CP_FSTAT_HETERO_2026_noMHC_LeaveOneOut.csv	UVMR_GF_on_CP	GF	CP
GF	CP	GF	CP	387649	rs17540298	1.38942	0.0676272	8.48894e-94	UVMR_GF_on_CP_FSTAT_HETERO_2026_noMHC_LeaveOneOut.csv	UVMR_GF_on_CP	GF	CP
GF	CP	GF	CP	387649	rs1765517	1.38462	0.0674581	1.2721e-93	UVMR_GF_on_CP_FSTAT_HETERO_2026_noMHC_LeaveOneOut.csv	UVMR_GF_on_CP	GF	CP
GF	CP	GF	CP	387649	rs17837235	1.38527	0.0674996	1.35057e-93	UVMR_GF_on_CP_FSTAT_HETERO_2026_noMHC_LeaveOneOut.csv	UVMR_GF_on_CP	GF	CP
GF	CP	GF	CP	387649	rs1828337	1.38763	0.0677499	3.13546e-93	UVMR_GF_on_CP_FSTAT_HETERO_2026_noMHC_LeaveOneOut.csv	UVMR_GF_on_CP	GF	CP
GF	CP	GF	CP	387649	rs1831972	1.37761	0.0663326	8.38929e-96	UVMR_GF_on_CP_FSTAT_HETERO_2026_noMHC_LeaveOneOut.csv	UVMR_GF_on_CP	GF	CP
GF	CP	GF	CP	387649	rs1998307	1.38745	0.0675477	9.39833e-94	UVMR_GF_on_CP_FSTAT_HETERO_2026_noMHC_LeaveOneOut.csv	UVMR_GF_on_CP	GF	CP
GF	CP	GF	CP	387649	rs2197868	1.39023	0.0674856	2.72547e-94	UVMR_GF_on_CP_FSTAT_HETERO_2026_noMHC_LeaveOneOut.csv	UVMR_GF_on_CP	GF	CP
GF	CP	GF	CP	387649	rs2270204	1.38208	0.0672176	6.09535e-94	UVMR_GF_on_CP_FSTAT_HETERO_2026_noMHC_LeaveOneOut.csv	UVMR_GF_on_CP	GF	CP
GF	CP	GF	CP	387649	rs2431108	1.38695	0.068468	3.09035e-91	UVMR_GF_on_CP_FSTAT_HETERO_2026_noMHC_LeaveOneOut.csv	UVMR_GF_on_CP	GF	CP
GF	CP	GF	CP	387649	rs2433051	1.39145	0.0674332	1.34449e-94	UVMR_GF_on_CP_FSTAT_HETERO_2026_noMHC_LeaveOneOut.csv	UVMR_GF_on_CP	GF	CP
GF	CP	GF	CP	387649	rs2674618	1.39162	0.0674385	1.32046e-94	UVMR_GF_on_CP_FSTAT_HETERO_2026_noMHC_LeaveOneOut.csv	UVMR_GF_on_CP	GF	CP
GF	CP	GF	CP	387649	rs2725370	1.38114	0.0669742	1.74088e-94	UVMR_GF_on_CP_FSTAT_HETERO_2026_noMHC_LeaveOneOut.csv	UVMR_GF_on_CP	GF	CP
GF	CP	GF	CP	387649	rs2888019	1.4027	0.0656814	3.42667e-101	UVMR_GF_on_CP_FSTAT_HETERO_2026_noMHC_LeaveOneOut.csv	UVMR_GF_on_CP	GF	CP
GF	CP	GF	CP	387649	rs34883191	1.39143	0.0677727	1.14272e-93	UVMR_GF_on_CP_FSTAT_HETERO_2026_noMHC_LeaveOneOut.csv	UVMR_GF_on_CP	GF	CP
GF	CP	GF	CP	387649	rs34967082	1.38752	0.0674817	6.07802e-94	UVMR_GF_on_CP_FSTAT_HETERO_2026_noMHC_LeaveOneOut.csv	UVMR_GF_on_CP	GF	CP
GF	CP	GF	CP	387649	rs35379071	1.39004	0.0675431	4.14251e-94	UVMR_GF_on_CP_FSTAT_HETERO_2026_noMHC_LeaveOneOut.csv	UVMR_GF_on_CP	GF	CP
GF	CP	GF	CP	387649	rs3827139	1.38364	0.067451	1.64156e-93	UVMR_GF_on_CP_FSTAT_HETERO_2026_noMHC_LeaveOneOut.csv	UVMR_GF_on_CP	GF	CP
GF	CP	GF	CP	387649	rs4502841	1.3825	0.0674376	2.13307e-93	UVMR_GF_on_CP_FSTAT_HETERO_2026_noMHC_LeaveOneOut.csv	UVMR_GF_on_CP	GF	CP
GF	CP	GF	CP	387649	rs4509063	1.39322	0.0674052	6.55172e-95	UVMR_GF_on_CP_FSTAT_HETERO_2026_noMHC_LeaveOneOut.csv	UVMR_GF_on_CP	GF	CP
GF	CP	GF	CP	387649	rs4588900	1.3917	0.067987	3.98184e-93	UVMR_GF_on_CP_FSTAT_HETERO_2026_noMHC_LeaveOneOut.csv	UVMR_GF_on_CP	GF	CP
GF	CP	GF	CP	387649	rs4590897	1.38829	0.0675058	5.58972e-94	UVMR_GF_on_CP_FSTAT_HETERO_2026_noMHC_LeaveOneOut.csv	UVMR_GF_on_CP	GF	CP
GF	CP	GF	CP	387649	rs4619804	1.38657	0.0675642	1.36375e-93	UVMR_GF_on_CP_FSTAT_HETERO_2026_noMHC_LeaveOneOut.csv	UVMR_GF_on_CP	GF	CP
GF	CP	GF	CP	387649	rs4895718	1.38721	0.0675816	1.2487e-93	UVMR_GF_on_CP_FSTAT_HETERO_2026_noMHC_LeaveOneOut.csv	UVMR_GF_on_CP	GF	CP
GF	CP	GF	CP	387649	rs4926377	1.38438	0.06741	1.01211e-93	UVMR_GF_on_CP_FSTAT_HETERO_2026_noMHC_LeaveOneOut.csv	UVMR_GF_on_CP	GF	CP
GF	CP	GF	CP	387649	rs56029819	1.38766	0.0675751	1.04537e-93	UVMR_GF_on_CP_FSTAT_HETERO_2026_noMHC_LeaveOneOut.csv	UVMR_GF_on_CP	GF	CP
GF	CP	GF	CP	387649	rs57539404	1.37788	0.0666358	5.4989e-95	UVMR_GF_on_CP_FSTAT_HETERO_2026_noMHC_LeaveOneOut.csv	UVMR_GF_on_CP	GF	CP
GF	CP	GF	CP	387649	rs59521763	1.3835	0.0672891	6.18683e-94	UVMR_GF_on_CP_FSTAT_HETERO_2026_noMHC_LeaveOneOut.csv	UVMR_GF_on_CP	GF	CP
GF	CP	GF	CP	387649	rs61943364	1.3995	0.0667885	1.71787e-97	UVMR_GF_on_CP_FSTAT_HETERO_2026_noMHC_LeaveOneOut.csv	UVMR_GF_on_CP	GF	CP
GF	CP	GF	CP	387649	rs62336284	1.38554	0.067632	2.8476e-93	UVMR_GF_on_CP_FSTAT_HETERO_2026_noMHC_LeaveOneOut.csv	UVMR_GF_on_CP	GF	CP
GF	CP	GF	CP	387649	rs62379823	1.38644	0.0676374	2.237e-93	UVMR_GF_on_CP_FSTAT_HETERO_2026_noMHC_LeaveOneOut.csv	UVMR_GF_on_CP	GF	CP
GF	CP	GF	CP	387649	rs6692813	1.39767	0.0668706	5.22878e-97	UVMR_GF_on_CP_FSTAT_HETERO_2026_noMHC_LeaveOneOut.csv	UVMR_GF_on_CP	GF	CP
GF	CP	GF	CP	387649	rs6695381	1.39463	0.0672141	1.2506e-95	UVMR_GF_on_CP_FSTAT_HETERO_2026_noMHC_LeaveOneOut.csv	UVMR_GF_on_CP	GF	CP
GF	CP	GF	CP	387649	rs7182917	1.38803	0.0676307	1.32398e-93	UVMR_GF_on_CP_FSTAT_HETERO_2026_noMHC_LeaveOneOut.csv	UVMR_GF_on_CP	GF	CP
GF	CP	GF	CP	387649	rs72674312	1.38832	0.0676562	1.42252e-93	UVMR_GF_on_CP_FSTAT_HETERO_2026_noMHC_LeaveOneOut.csv	UVMR_GF_on_CP	GF	CP
GF	CP	GF	CP	387649	rs72948529	1.3795	0.0668463	1.27814e-94	UVMR_GF_on_CP_FSTAT_HETERO_2026_noMHC_LeaveOneOut.csv	UVMR_GF_on_CP	GF	CP
GF	CP	GF	CP	387649	rs73132546	1.40061	0.0661605	1.81303e-99	UVMR_GF_on_CP_FSTAT_HETERO_2026_noMHC_LeaveOneOut.csv	UVMR_GF_on_CP	GF	CP
GF	CP	GF	CP	387649	rs7600784	1.37502	0.0659842	1.9351e-96	UVMR_GF_on_CP_FSTAT_HETERO_2026_noMHC_LeaveOneOut.csv	UVMR_GF_on_CP	GF	CP
GF	CP	GF	CP	387649	rs77963602	1.39652	0.0668767	7.80134e-97	UVMR_GF_on_CP_FSTAT_HETERO_2026_noMHC_LeaveOneOut.csv	UVMR_GF_on_CP	GF	CP
GF	CP	GF	CP	387649	rs8137493	1.39859	0.0669088	5.04167e-97	UVMR_GF_on_CP_FSTAT_HETERO_2026_noMHC_LeaveOneOut.csv	UVMR_GF_on_CP	GF	CP
GF	CP	GF	CP	387649	rs850271	1.39346	0.0673566	4.46059e-95	UVMR_GF_on_CP_FSTAT_HETERO_2026_noMHC_LeaveOneOut.csv	UVMR_GF_on_CP	GF	CP
GF	CP	GF	CP	387649	rs9314086	1.38435	0.067363	7.59167e-94	UVMR_GF_on_CP_FSTAT_HETERO_2026_noMHC_LeaveOneOut.csv	UVMR_GF_on_CP	GF	CP
GF	RA	GF	RA	58284	All	1.52353	0.460858	0.000946849	UVMR_GF_on_RA_FSTAT_HETERO_2026_noMHC_LeaveOneOut.csv	UVMR_GF_on_RA	GF	RA
GF	RA	GF	RA	58284	rs1016466	1.49311	0.467871	0.00141641	UVMR_GF_on_RA_FSTAT_HETERO_2026_noMHC_LeaveOneOut.csv	UVMR_GF_on_RA	GF	RA
GF	RA	GF	RA	58284	rs1020006	1.46495	0.46398	0.00159204	UVMR_GF_on_RA_FSTAT_HETERO_2026_noMHC_LeaveOneOut.csv	UVMR_GF_on_RA	GF	RA
GF	RA	GF	RA	58284	rs10809465	1.52504	0.46947	0.00116048	UVMR_GF_on_RA_FSTAT_HETERO_2026_noMHC_LeaveOneOut.csv	UVMR_GF_on_RA	GF	RA
GF	RA	GF	RA	58284	rs10830256	1.58675	0.466685	0.000673725	UVMR_GF_on_RA_FSTAT_HETERO_2026_noMHC_LeaveOneOut.csv	UVMR_GF_on_RA	GF	RA
GF	RA	GF	RA	58284	rs10983775	1.48341	0.468418	0.00154102	UVMR_GF_on_RA_FSTAT_HETERO_2026_noMHC_LeaveOneOut.csv	UVMR_GF_on_RA	GF	RA
GF	RA	GF	RA	58284	rs1155099	1.61412	0.459118	0.000438608	UVMR_GF_on_RA_FSTAT_HETERO_2026_noMHC_LeaveOneOut.csv	UVMR_GF_on_RA	GF	RA
GF	RA	GF	RA	58284	rs11599236	1.49155	0.468587	0.00145721	UVMR_GF_on_RA_FSTAT_HETERO_2026_noMHC_LeaveOneOut.csv	UVMR_GF_on_RA	GF	RA
GF	RA	GF	RA	58284	rs11710878	1.54812	0.468158	0.000943548	UVMR_GF_on_RA_FSTAT_HETERO_2026_noMHC_LeaveOneOut.csv	UVMR_GF_on_RA	GF	RA
GF	RA	GF	RA	58284	rs12089815	1.58275	0.465785	0.00067872	UVMR_GF_on_RA_FSTAT_HETERO_2026_noMHC_LeaveOneOut.csv	UVMR_GF_on_RA	GF	RA
GF	RA	GF	RA	58284	rs12218281	1.60785	0.460945	0.00048635	UVMR_GF_on_RA_FSTAT_HETERO_2026_noMHC_LeaveOneOut.csv	UVMR_GF_on_RA	GF	RA
GF	RA	GF	RA	58284	rs12453010	1.4579	0.46637	0.00177165	UVMR_GF_on_RA_FSTAT_HETERO_2026_noMHC_LeaveOneOut.csv	UVMR_GF_on_RA	GF	RA
GF	RA	GF	RA	58284	rs1246683	1.55375	0.46686	0.000874471	UVMR_GF_on_RA_FSTAT_HETERO_2026_noMHC_LeaveOneOut.csv	UVMR_GF_on_RA	GF	RA
GF	RA	GF	RA	58284	rs12509820	1.51982	0.468656	0.00118304	UVMR_GF_on_RA_FSTAT_HETERO_2026_noMHC_LeaveOneOut.csv	UVMR_GF_on_RA	GF	RA
GF	RA	GF	RA	58284	rs13146981	1.46098	0.465209	0.00168664	UVMR_GF_on_RA_FSTAT_HETERO_2026_noMHC_LeaveOneOut.csv	UVMR_GF_on_RA	GF	RA
GF	RA	GF	RA	58284	rs1333908	1.55084	0.468484	0.000931822	UVMR_GF_on_RA_FSTAT_HETERO_2026_noMHC_LeaveOneOut.csv	UVMR_GF_on_RA	GF	RA
GF	RA	GF	RA	58284	rs1383722	1.47042	0.466585	0.00162464	UVMR_GF_on_RA_FSTAT_HETERO_2026_noMHC_LeaveOneOut.csv	UVMR_GF_on_RA	GF	RA
GF	RA	GF	RA	58284	rs1511583	1.61818	0.466928	0.000529087	UVMR_GF_on_RA_FSTAT_HETERO_2026_noMHC_LeaveOneOut.csv	UVMR_GF_on_RA	GF	RA
GF	RA	GF	RA	58284	rs1748648	1.38237	0.445608	0.00192085	UVMR_GF_on_RA_FSTAT_HETERO_2026_noMHC_LeaveOneOut.csv	UVMR_GF_on_RA	GF	RA
GF	RA	GF	RA	58284	rs17540298	1.60621	0.46091	0.000492361	UVMR_GF_on_RA_FSTAT_HETERO_2026_noMHC_LeaveOneOut.csv	UVMR_GF_on_RA	GF	RA
GF	RA	GF	RA	58284	rs1765517	1.44289	0.459191	0.00167654	UVMR_GF_on_RA_FSTAT_HETERO_2026_noMHC_LeaveOneOut.csv	UVMR_GF_on_RA	GF	RA
GF	RA	GF	RA	58284	rs17837235	1.53195	0.472223	0.00117809	UVMR_GF_on_RA_FSTAT_HETERO_2026_noMHC_LeaveOneOut.csv	UVMR_GF_on_RA	GF	RA
GF	RA	GF	RA	58284	rs1828337	1.48258	0.470464	0.00162533	UVMR_GF_on_RA_FSTAT_HETERO_2026_noMHC_LeaveOneOut.csv	UVMR_GF_on_RA	GF	RA
GF	RA	GF	RA	58284	rs1831972	1.3821	0.445656	0.00192688	UVMR_GF_on_RA_FSTAT_HETERO_2026_noMHC_LeaveOneOut.csv	UVMR_GF_on_RA	GF	RA
GF	RA	GF	RA	58284	rs1998307	1.52387	0.469124	0.00116088	UVMR_GF_on_RA_FSTAT_HETERO_2026_noMHC_LeaveOneOut.csv	UVMR_GF_on_RA	GF	RA
GF	RA	GF	RA	58284	rs2197868	1.5445	0.467723	0.000959383	UVMR_GF_on_RA_FSTAT_HETERO_2026_noMHC_LeaveOneOut.csv	UVMR_GF_on_RA	GF	RA
GF	RA	GF	RA	58284	rs2270204	1.40787	0.449881	0.00175147	UVMR_GF_on_RA_FSTAT_HETERO_2026_noMHC_LeaveOneOut.csv	UVMR_GF_on_RA	GF	RA
GF	RA	GF	RA	58284	rs2431108	1.45157	0.474202	0.00220537	UVMR_GF_on_RA_FSTAT_HETERO_2026_noMHC_LeaveOneOut.csv	UVMR_GF_on_RA	GF	RA
GF	RA	GF	RA	58284	rs2433051	1.51901	0.468438	0.00118395	UVMR_GF_on_RA_FSTAT_HETERO_2026_noMHC_LeaveOneOut.csv	UVMR_GF_on_RA	GF	RA
GF	RA	GF	RA	58284	rs2674618	1.57481	0.465361	0.000714237	UVMR_GF_on_RA_FSTAT_HETERO_2026_noMHC_LeaveOneOut.csv	UVMR_GF_on_RA	GF	RA
GF	RA	GF	RA	58284	rs2725370	1.57384	0.465362	0.000719702	UVMR_GF_on_RA_FSTAT_HETERO_2026_noMHC_LeaveOneOut.csv	UVMR_GF_on_RA	GF	RA
GF	RA	GF	RA	58284	rs2888019	1.47004	0.468609	0.00170663	UVMR_GF_on_RA_FSTAT_HETERO_2026_noMHC_LeaveOneOut.csv	UVMR_GF_on_RA	GF	RA
GF	RA	GF	RA	58284	rs34883191	1.52633	0.47229	0.00123025	UVMR_GF_on_RA_FSTAT_HETERO_2026_noMHC_LeaveOneOut.csv	UVMR_GF_on_RA	GF	RA
GF	RA	GF	RA	58284	rs34967082	1.49282	0.46696	0.00138913	UVMR_GF_on_RA_FSTAT_HETERO_2026_noMHC_LeaveOneOut.csv	UVMR_GF_on_RA	GF	RA
GF	RA	GF	RA	58284	rs35379071	1.44913	0.464037	0.001791	UVMR_GF_on_RA_FSTAT_HETERO_2026_noMHC_LeaveOneOut.csv	UVMR_GF_on_RA	GF	RA
GF	RA	GF	RA	58284	rs4502841	1.52243	0.469663	0.00118885	UVMR_GF_on_RA_FSTAT_HETERO_2026_noMHC_LeaveOneOut.csv	UVMR_GF_on_RA	GF	RA
GF	RA	GF	RA	58284	rs4509063	1.52057	0.468932	0.00118436	UVMR_GF_on_RA_FSTAT_HETERO_2026_noMHC_LeaveOneOut.csv	UVMR_GF_on_RA	GF	RA
GF	RA	GF	RA	58284	rs4588900	1.49267	0.471863	0.00155966	UVMR_GF_on_RA_FSTAT_HETERO_2026_noMHC_LeaveOneOut.csv	UVMR_GF_on_RA	GF	RA
GF	RA	GF	RA	58284	rs4590897	1.47594	0.464534	0.00148677	UVMR_GF_on_RA_FSTAT_HETERO_2026_noMHC_LeaveOneOut.csv	UVMR_GF_on_RA	GF	RA
GF	RA	GF	RA	58284	rs4619804	1.52377	0.471399	0.00122741	UVMR_GF_on_RA_FSTAT_HETERO_2026_noMHC_LeaveOneOut.csv	UVMR_GF_on_RA	GF	RA
GF	RA	GF	RA	58284	rs4895718	1.52158	0.469283	0.00118551	UVMR_GF_on_RA_FSTAT_HETERO_2026_noMHC_LeaveOneOut.csv	UVMR_GF_on_RA	GF	RA
GF	RA	GF	RA	58284	rs4926377	1.54547	0.467839	0.00095512	UVMR_GF_on_RA_FSTAT_HETERO_2026_noMHC_LeaveOneOut.csv	UVMR_GF_on_RA	GF	RA
GF	RA	GF	RA	58284	rs56029819	1.6419	0.450544	0.000268167	UVMR_GF_on_RA_FSTAT_HETERO_2026_noMHC_LeaveOneOut.csv	UVMR_GF_on_RA	GF	RA
GF	RA	GF	RA	58284	rs57539404	1.47788	0.466893	0.00154899	UVMR_GF_on_RA_FSTAT_HETERO_2026_noMHC_LeaveOneOut.csv	UVMR_GF_on_RA	GF	RA
GF	RA	GF	RA	58284	rs59521763	1.54511	0.467796	0.000956688	UVMR_GF_on_RA_FSTAT_HETERO_2026_noMHC_LeaveOneOut.csv	UVMR_GF_on_RA	GF	RA
GF	RA	GF	RA	58284	rs62336284	1.56252	0.465517	0.000789307	UVMR_GF_on_RA_FSTAT_HETERO_2026_noMHC_LeaveOneOut.csv	UVMR_GF_on_RA	GF	RA
GF	RA	GF	RA	58284	rs62379823	1.63154	0.456115	0.000347507	UVMR_GF_on_RA_FSTAT_HETERO_2026_noMHC_LeaveOneOut.csv	UVMR_GF_on_RA	GF	RA
GF	RA	GF	RA	58284	rs6692813	1.59562	0.461751	0.000549111	UVMR_GF_on_RA_FSTAT_HETERO_2026_noMHC_LeaveOneOut.csv	UVMR_GF_on_RA	GF	RA
GF	RA	GF	RA	58284	rs6695381	1.49949	0.46402	0.00123133	UVMR_GF_on_RA_FSTAT_HETERO_2026_noMHC_LeaveOneOut.csv	UVMR_GF_on_RA	GF	RA
GF	RA	GF	RA	58284	rs7182917	1.52148	0.46935	0.00118825	UVMR_GF_on_RA_FSTAT_HETERO_2026_noMHC_LeaveOneOut.csv	UVMR_GF_on_RA	GF	RA
GF	RA	GF	RA	58284	rs72674312	1.58066	0.465725	0.000688858	UVMR_GF_on_RA_FSTAT_HETERO_2026_noMHC_LeaveOneOut.csv	UVMR_GF_on_RA	GF	RA
GF	RA	GF	RA	58284	rs72948529	1.58833	0.462647	0.000596643	UVMR_GF_on_RA_FSTAT_HETERO_2026_noMHC_LeaveOneOut.csv	UVMR_GF_on_RA	GF	RA
GF	RA	GF	RA	58284	rs73132546	1.58113	0.464018	0.000655695	UVMR_GF_on_RA_FSTAT_HETERO_2026_noMHC_LeaveOneOut.csv	UVMR_GF_on_RA	GF	RA
GF	RA	GF	RA	58284	rs7600784	1.56795	0.465613	0.000758551	UVMR_GF_on_RA_FSTAT_HETERO_2026_noMHC_LeaveOneOut.csv	UVMR_GF_on_RA	GF	RA
GF	RA	GF	RA	58284	rs8137493	1.46023	0.465472	0.00170631	UVMR_GF_on_RA_FSTAT_HETERO_2026_noMHC_LeaveOneOut.csv	UVMR_GF_on_RA	GF	RA
GF	RA	GF	RA	58284	rs9314086	1.54463	0.467738	0.000958814	UVMR_GF_on_RA_FSTAT_HETERO_2026_noMHC_LeaveOneOut.csv	UVMR_GF_on_RA	GF	RA
RA	F1	RA	F1	NA	All	-0.00177612	0.00412243	0.666582	RevMR_RA_on_F1_FSTAT_HETERO_2026_noMHC_LeaveOneOut.csv	RevMR_RA_on_F1	RA	F1
RA	F1	RA	F1	NA	rs10790268	-0.000831967	0.00427031	0.845529	RevMR_RA_on_F1_FSTAT_HETERO_2026_noMHC_LeaveOneOut.csv	RevMR_RA_on_F1	RA	F1
RA	F1	RA	F1	NA	rs10985070	-0.00133337	0.00422606	0.752374	RevMR_RA_on_F1_FSTAT_HETERO_2026_noMHC_LeaveOneOut.csv	RevMR_RA_on_F1	RA	F1
RA	F1	RA	F1	NA	rs11574914	-0.000459161	0.00413502	0.911583	RevMR_RA_on_F1_FSTAT_HETERO_2026_noMHC_LeaveOneOut.csv	RevMR_RA_on_F1	RA	F1
RA	F1	RA	F1	NA	rs12232497	-0.00249242	0.00419961	0.552854	RevMR_RA_on_F1_FSTAT_HETERO_2026_noMHC_LeaveOneOut.csv	RevMR_RA_on_F1	RA	F1
RA	F1	RA	F1	NA	rs12764378	-0.000978043	0.0042278	0.817054	RevMR_RA_on_F1_FSTAT_HETERO_2026_noMHC_LeaveOneOut.csv	RevMR_RA_on_F1	RA	F1
RA	F1	RA	F1	NA	rs13426947	-0.000260549	0.00397833	0.947782	RevMR_RA_on_F1_FSTAT_HETERO_2026_noMHC_LeaveOneOut.csv	RevMR_RA_on_F1	RA	F1
RA	F1	RA	F1	NA	rs1571878	-0.00197285	0.00431736	0.647702	RevMR_RA_on_F1_FSTAT_HETERO_2026_noMHC_LeaveOneOut.csv	RevMR_RA_on_F1	RA	F1
RA	F1	RA	F1	NA	rs17264332	-0.00325714	0.00418527	0.436427	RevMR_RA_on_F1_FSTAT_HETERO_2026_noMHC_LeaveOneOut.csv	RevMR_RA_on_F1	RA	F1
RA	F1	RA	F1	NA	rs212389	-0.00142307	0.00426296	0.738514	RevMR_RA_on_F1_FSTAT_HETERO_2026_noMHC_LeaveOneOut.csv	RevMR_RA_on_F1	RA	F1
RA	F1	RA	F1	NA	rs2240336	-0.00329442	0.00397825	0.407609	RevMR_RA_on_F1_FSTAT_HETERO_2026_noMHC_LeaveOneOut.csv	RevMR_RA_on_F1	RA	F1
RA	F1	RA	F1	NA	rs2561477	-0.00121362	0.00424361	0.774887	RevMR_RA_on_F1_FSTAT_HETERO_2026_noMHC_LeaveOneOut.csv	RevMR_RA_on_F1	RA	F1
RA	F1	RA	F1	NA	rs28411352	-0.00124875	0.00423409	0.76805	RevMR_RA_on_F1_FSTAT_HETERO_2026_noMHC_LeaveOneOut.csv	RevMR_RA_on_F1	RA	F1
RA	F1	RA	F1	NA	rs34046593	-0.00330286	0.00414619	0.425683	RevMR_RA_on_F1_FSTAT_HETERO_2026_noMHC_LeaveOneOut.csv	RevMR_RA_on_F1	RA	F1
RA	F1	RA	F1	NA	rs34695944	-0.00110145	0.00426529	0.796225	RevMR_RA_on_F1_FSTAT_HETERO_2026_noMHC_LeaveOneOut.csv	RevMR_RA_on_F1	RA	F1
RA	F1	RA	F1	NA	rs4239702	-0.00141987	0.00432798	0.742861	RevMR_RA_on_F1_FSTAT_HETERO_2026_noMHC_LeaveOneOut.csv	RevMR_RA_on_F1	RA	F1
RA	F1	RA	F1	NA	rs537544	-0.0030712	0.00412299	0.456335	RevMR_RA_on_F1_FSTAT_HETERO_2026_noMHC_LeaveOneOut.csv	RevMR_RA_on_F1	RA	F1
RA	F1	RA	F1	NA	rs592390	-0.0021369	0.00426505	0.616353	RevMR_RA_on_F1_FSTAT_HETERO_2026_noMHC_LeaveOneOut.csv	RevMR_RA_on_F1	RA	F1
RA	F1	RA	F1	NA	rs60733400	-0.00128332	0.00425846	0.763143	RevMR_RA_on_F1_FSTAT_HETERO_2026_noMHC_LeaveOneOut.csv	RevMR_RA_on_F1	RA	F1
RA	F1	RA	F1	NA	rs73081554	-0.00244887	0.0041817	0.558133	RevMR_RA_on_F1_FSTAT_HETERO_2026_noMHC_LeaveOneOut.csv	RevMR_RA_on_F1	RA	F1
RA	F1	RA	F1	NA	rs8026898	-0.00173343	0.00435466	0.690583	RevMR_RA_on_F1_FSTAT_HETERO_2026_noMHC_LeaveOneOut.csv	RevMR_RA_on_F1	RA	F1
RA	F1	RA	F1	NA	rs8032939	-0.00182482	0.00429436	0.670884	RevMR_RA_on_F1_FSTAT_HETERO_2026_noMHC_LeaveOneOut.csv	RevMR_RA_on_F1	RA	F1
RA	F1	RA	F1	NA	rs8133843	-0.00153476	0.00427267	0.719443	RevMR_RA_on_F1_FSTAT_HETERO_2026_noMHC_LeaveOneOut.csv	RevMR_RA_on_F1	RA	F1
RA	F1	RA	F1	NA	rs9310852	-0.00279364	0.00404316	0.489594	RevMR_RA_on_F1_FSTAT_HETERO_2026_noMHC_LeaveOneOut.csv	RevMR_RA_on_F1	RA	F1
RA	F1	RA	F1	NA	rs9603608	-0.00123851	0.00425055	0.770764	RevMR_RA_on_F1_FSTAT_HETERO_2026_noMHC_LeaveOneOut.csv	RevMR_RA_on_F1	RA	F1
RA	F2	RA	F2	NA	All	-0.00148469	0.00393516	0.705959	RevMR_RA_on_F2_FSTAT_HETERO_2026_noMHC_LeaveOneOut.csv	RevMR_RA_on_F2	RA	F2
RA	F2	RA	F2	NA	rs10790268	-0.00215442	0.00411996	0.601029	RevMR_RA_on_F2_FSTAT_HETERO_2026_noMHC_LeaveOneOut.csv	RevMR_RA_on_F2	RA	F2
RA	F2	RA	F2	NA	rs10985070	-0.000776393	0.00396509	0.844761	RevMR_RA_on_F2_FSTAT_HETERO_2026_noMHC_LeaveOneOut.csv	RevMR_RA_on_F2	RA	F2
RA	F2	RA	F2	NA	rs11574914	-0.00173037	0.00412527	0.674883	RevMR_RA_on_F2_FSTAT_HETERO_2026_noMHC_LeaveOneOut.csv	RevMR_RA_on_F2	RA	F2
RA	F2	RA	F2	NA	rs12232497	-0.000900175	0.00403998	0.823678	RevMR_RA_on_F2_FSTAT_HETERO_2026_noMHC_LeaveOneOut.csv	RevMR_RA_on_F2	RA	F2
RA	F2	RA	F2	NA	rs12764378	-0.000970664	0.0040872	0.812278	RevMR_RA_on_F2_FSTAT_HETERO_2026_noMHC_LeaveOneOut.csv	RevMR_RA_on_F2	RA	F2
RA	F2	RA	F2	NA	rs13426947	-0.000414549	0.00395631	0.916549	RevMR_RA_on_F2_FSTAT_HETERO_2026_noMHC_LeaveOneOut.csv	RevMR_RA_on_F2	RA	F2
RA	F2	RA	F2	NA	rs1571878	-0.00124531	0.00412816	0.762909	RevMR_RA_on_F2_FSTAT_HETERO_2026_noMHC_LeaveOneOut.csv	RevMR_RA_on_F2	RA	F2
RA	F2	RA	F2	NA	rs17264332	-0.00129037	0.00416167	0.756515	RevMR_RA_on_F2_FSTAT_HETERO_2026_noMHC_LeaveOneOut.csv	RevMR_RA_on_F2	RA	F2
RA	F2	RA	F2	NA	rs212389	-0.00236774	0.00395292	0.549183	RevMR_RA_on_F2_FSTAT_HETERO_2026_noMHC_LeaveOneOut.csv	RevMR_RA_on_F2	RA	F2
RA	F2	RA	F2	NA	rs2240336	-0.00216853	0.00404895	0.592249	RevMR_RA_on_F2_FSTAT_HETERO_2026_noMHC_LeaveOneOut.csv	RevMR_RA_on_F2	RA	F2
RA	F2	RA	F2	NA	rs2561477	-0.00197684	0.00406527	0.626772	RevMR_RA_on_F2_FSTAT_HETERO_2026_noMHC_LeaveOneOut.csv	RevMR_RA_on_F2	RA	F2
RA	F2	RA	F2	NA	rs28411352	0.000402357	0.00337892	0.905213	RevMR_RA_on_F2_FSTAT_HETERO_2026_noMHC_LeaveOneOut.csv	RevMR_RA_on_F2	RA	F2
RA	F2	RA	F2	NA	rs34046593	-0.00138487	0.00416103	0.739271	RevMR_RA_on_F2_FSTAT_HETERO_2026_noMHC_LeaveOneOut.csv	RevMR_RA_on_F2	RA	F2
RA	F2	RA	F2	NA	rs34695944	-0.00180016	0.00411626	0.661873	RevMR_RA_on_F2_FSTAT_HETERO_2026_noMHC_LeaveOneOut.csv	RevMR_RA_on_F2	RA	F2
RA	F2	RA	F2	NA	rs4239702	-0.00118614	0.00414706	0.774863	RevMR_RA_on_F2_FSTAT_HETERO_2026_noMHC_LeaveOneOut.csv	RevMR_RA_on_F2	RA	F2
RA	F2	RA	F2	NA	rs537544	-0.00162014	0.00412645	0.694598	RevMR_RA_on_F2_FSTAT_HETERO_2026_noMHC_LeaveOneOut.csv	RevMR_RA_on_F2	RA	F2
RA	F2	RA	F2	NA	rs592390	-0.00044446	0.00390996	0.909497	RevMR_RA_on_F2_FSTAT_HETERO_2026_noMHC_LeaveOneOut.csv	RevMR_RA_on_F2	RA	F2
RA	F2	RA	F2	NA	rs60733400	-0.000869309	0.00405095	0.830084	RevMR_RA_on_F2_FSTAT_HETERO_2026_noMHC_LeaveOneOut.csv	RevMR_RA_on_F2	RA	F2
RA	F2	RA	F2	NA	rs73081554	-0.00194486	0.00402992	0.629377	RevMR_RA_on_F2_FSTAT_HETERO_2026_noMHC_LeaveOneOut.csv	RevMR_RA_on_F2	RA	F2
RA	F2	RA	F2	NA	rs8026898	-0.00271518	0.00403051	0.50053	RevMR_RA_on_F2_FSTAT_HETERO_2026_noMHC_LeaveOneOut.csv	RevMR_RA_on_F2	RA	F2
RA	F2	RA	F2	NA	rs8032939	-0.00295684	0.00377555	0.433536	RevMR_RA_on_F2_FSTAT_HETERO_2026_noMHC_LeaveOneOut.csv	RevMR_RA_on_F2	RA	F2
RA	F2	RA	F2	NA	rs8133843	-0.00182609	0.0040738	0.653971	RevMR_RA_on_F2_FSTAT_HETERO_2026_noMHC_LeaveOneOut.csv	RevMR_RA_on_F2	RA	F2
RA	F2	RA	F2	NA	rs9310852	-0.00185333	0.00405168	0.647368	RevMR_RA_on_F2_FSTAT_HETERO_2026_noMHC_LeaveOneOut.csv	RevMR_RA_on_F2	RA	F2
RA	F3	RA	F3	NA	All	0.0106839	0.00482247	0.0267294	RevMR_RA_on_F3_FSTAT_HETERO_2026_noMHC_LeaveOneOut.csv	RevMR_RA_on_F3	RA	F3
RA	F3	RA	F3	NA	rs10790268	0.00848525	0.0047356	0.0731649	RevMR_RA_on_F3_FSTAT_HETERO_2026_noMHC_LeaveOneOut.csv	RevMR_RA_on_F3	RA	F3
RA	F3	RA	F3	NA	rs10985070	0.0103702	0.00499952	0.0380566	RevMR_RA_on_F3_FSTAT_HETERO_2026_noMHC_LeaveOneOut.csv	RevMR_RA_on_F3	RA	F3
RA	F3	RA	F3	NA	rs11574914	0.0110674	0.00507564	0.0292216	RevMR_RA_on_F3_FSTAT_HETERO_2026_noMHC_LeaveOneOut.csv	RevMR_RA_on_F3	RA	F3
RA	F3	RA	F3	NA	rs12232497	0.0121506	0.00471938	0.0100348	RevMR_RA_on_F3_FSTAT_HETERO_2026_noMHC_LeaveOneOut.csv	RevMR_RA_on_F3	RA	F3
RA	F3	RA	F3	NA	rs13426947	0.0115584	0.00496703	0.0199642	RevMR_RA_on_F3_FSTAT_HETERO_2026_noMHC_LeaveOneOut.csv	RevMR_RA_on_F3	RA	F3
RA	F3	RA	F3	NA	rs1571878	0.0100499	0.00505002	0.0465827	RevMR_RA_on_F3_FSTAT_HETERO_2026_noMHC_LeaveOneOut.csv	RevMR_RA_on_F3	RA	F3
RA	F3	RA	F3	NA	rs17264332	0.0117559	0.00506219	0.0202173	RevMR_RA_on_F3_FSTAT_HETERO_2026_noMHC_LeaveOneOut.csv	RevMR_RA_on_F3	RA	F3
RA	F3	RA	F3	NA	rs212389	0.0110309	0.00501987	0.0279883	RevMR_RA_on_F3_FSTAT_HETERO_2026_noMHC_LeaveOneOut.csv	RevMR_RA_on_F3	RA	F3
RA	F3	RA	F3	NA	rs2240336	0.0120076	0.00484828	0.0132613	RevMR_RA_on_F3_FSTAT_HETERO_2026_noMHC_LeaveOneOut.csv	RevMR_RA_on_F3	RA	F3
RA	F3	RA	F3	NA	rs2561477	0.0106289	0.00504824	0.0352514	RevMR_RA_on_F3_FSTAT_HETERO_2026_noMHC_LeaveOneOut.csv	RevMR_RA_on_F3	RA	F3
RA	F3	RA	F3	NA	rs28411352	0.0114989	0.00493272	0.0197455	RevMR_RA_on_F3_FSTAT_HETERO_2026_noMHC_LeaveOneOut.csv	RevMR_RA_on_F3	RA	F3
RA	F3	RA	F3	NA	rs34046593	0.0110329	0.00511683	0.031068	RevMR_RA_on_F3_FSTAT_HETERO_2026_noMHC_LeaveOneOut.csv	RevMR_RA_on_F3	RA	F3
RA	F3	RA	F3	NA	rs34695944	0.0118712	0.00493736	0.0162009	RevMR_RA_on_F3_FSTAT_HETERO_2026_noMHC_LeaveOneOut.csv	RevMR_RA_on_F3	RA	F3
RA	F3	RA	F3	NA	rs4239702	0.0101942	0.00509215	0.0452897	RevMR_RA_on_F3_FSTAT_HETERO_2026_noMHC_LeaveOneOut.csv	RevMR_RA_on_F3	RA	F3
RA	F3	RA	F3	NA	rs537544	0.00998611	0.00503224	0.0472084	RevMR_RA_on_F3_FSTAT_HETERO_2026_noMHC_LeaveOneOut.csv	RevMR_RA_on_F3	RA	F3
RA	F3	RA	F3	NA	rs592390	0.00996187	0.00496614	0.0448609	RevMR_RA_on_F3_FSTAT_HETERO_2026_noMHC_LeaveOneOut.csv	RevMR_RA_on_F3	RA	F3
RA	F3	RA	F3	NA	rs73081554	0.0100823	0.00496112	0.0421267	RevMR_RA_on_F3_FSTAT_HETERO_2026_noMHC_LeaveOneOut.csv	RevMR_RA_on_F3	RA	F3
RA	F3	RA	F3	NA	rs8026898	0.00986633	0.00508403	0.0523004	RevMR_RA_on_F3_FSTAT_HETERO_2026_noMHC_LeaveOneOut.csv	RevMR_RA_on_F3	RA	F3
RA	F3	RA	F3	NA	rs8032939	0.0092919	0.00479971	0.0528762	RevMR_RA_on_F3_FSTAT_HETERO_2026_noMHC_LeaveOneOut.csv	RevMR_RA_on_F3	RA	F3
RA	F3	RA	F3	NA	rs8133843	0.00907537	0.004632	0.0500804	RevMR_RA_on_F3_FSTAT_HETERO_2026_noMHC_LeaveOneOut.csv	RevMR_RA_on_F3	RA	F3
RA	F3	RA	F3	NA	rs9603608	0.0123647	0.00467256	0.00813916	RevMR_RA_on_F3_FSTAT_HETERO_2026_noMHC_LeaveOneOut.csv	RevMR_RA_on_F3	RA	F3
RA	F4	RA	F4	NA	All	-0.0108142	0.0124909	0.386619	RevMR_RA_on_F4_FSTAT_HETERO_2026_noMHC_LeaveOneOut.csv	RevMR_RA_on_F4	RA	F4
RA	F5	RA	F5	NA	All	-0.00506075	0.00698333	0.468643	RevMR_RA_on_F5_FSTAT_HETERO_2026_noMHC_LeaveOneOut.csv	RevMR_RA_on_F5	RA	F5
RA	F5	RA	F5	NA	rs10790268	-0.00498335	0.00736331	0.498545	RevMR_RA_on_F5_FSTAT_HETERO_2026_noMHC_LeaveOneOut.csv	RevMR_RA_on_F5	RA	F5
RA	F5	RA	F5	NA	rs10985070	-0.00353847	0.00693214	0.60974	RevMR_RA_on_F5_FSTAT_HETERO_2026_noMHC_LeaveOneOut.csv	RevMR_RA_on_F5	RA	F5
RA	F5	RA	F5	NA	rs11574914	-0.00461546	0.00731001	0.527786	RevMR_RA_on_F5_FSTAT_HETERO_2026_noMHC_LeaveOneOut.csv	RevMR_RA_on_F5	RA	F5
RA	F5	RA	F5	NA	rs12232497	-0.00464215	0.0072424	0.521543	RevMR_RA_on_F5_FSTAT_HETERO_2026_noMHC_LeaveOneOut.csv	RevMR_RA_on_F5	RA	F5
RA	F5	RA	F5	NA	rs12764378	-0.00375945	0.00717137	0.600118	RevMR_RA_on_F5_FSTAT_HETERO_2026_noMHC_LeaveOneOut.csv	RevMR_RA_on_F5	RA	F5
RA	F5	RA	F5	NA	rs13426947	-0.00380018	0.00715469	0.595318	RevMR_RA_on_F5_FSTAT_HETERO_2026_noMHC_LeaveOneOut.csv	RevMR_RA_on_F5	RA	F5
RA	F5	RA	F5	NA	rs1571878	-0.0044841	0.007301	0.539099	RevMR_RA_on_F5_FSTAT_HETERO_2026_noMHC_LeaveOneOut.csv	RevMR_RA_on_F5	RA	F5
RA	F5	RA	F5	NA	rs17264332	-0.0056468	0.00737377	0.443798	RevMR_RA_on_F5_FSTAT_HETERO_2026_noMHC_LeaveOneOut.csv	RevMR_RA_on_F5	RA	F5
RA	F5	RA	F5	NA	rs212389	-0.00471159	0.00724429	0.515443	RevMR_RA_on_F5_FSTAT_HETERO_2026_noMHC_LeaveOneOut.csv	RevMR_RA_on_F5	RA	F5
RA	F5	RA	F5	NA	rs2240336	-0.00499218	0.00728486	0.493166	RevMR_RA_on_F5_FSTAT_HETERO_2026_noMHC_LeaveOneOut.csv	RevMR_RA_on_F5	RA	F5
RA	F5	RA	F5	NA	rs2561477	-0.00824473	0.00631846	0.191939	RevMR_RA_on_F5_FSTAT_HETERO_2026_noMHC_LeaveOneOut.csv	RevMR_RA_on_F5	RA	F5
RA	F5	RA	F5	NA	rs28411352	-0.00323404	0.00690684	0.639614	RevMR_RA_on_F5_FSTAT_HETERO_2026_noMHC_LeaveOneOut.csv	RevMR_RA_on_F5	RA	F5
RA	F5	RA	F5	NA	rs34046593	-0.0042959	0.00733933	0.558328	RevMR_RA_on_F5_FSTAT_HETERO_2026_noMHC_LeaveOneOut.csv	RevMR_RA_on_F5	RA	F5
RA	F5	RA	F5	NA	rs34695944	-0.00648304	0.00717451	0.366196	RevMR_RA_on_F5_FSTAT_HETERO_2026_noMHC_LeaveOneOut.csv	RevMR_RA_on_F5	RA	F5
RA	F5	RA	F5	NA	rs4239702	-0.00325557	0.00717134	0.649851	RevMR_RA_on_F5_FSTAT_HETERO_2026_noMHC_LeaveOneOut.csv	RevMR_RA_on_F5	RA	F5
RA	F5	RA	F5	NA	rs537544	-0.00633262	0.00720396	0.379376	RevMR_RA_on_F5_FSTAT_HETERO_2026_noMHC_LeaveOneOut.csv	RevMR_RA_on_F5	RA	F5
RA	F5	RA	F5	NA	rs592390	-0.00512462	0.00726059	0.480304	RevMR_RA_on_F5_FSTAT_HETERO_2026_noMHC_LeaveOneOut.csv	RevMR_RA_on_F5	RA	F5
RA	F5	RA	F5	NA	rs60733400	-0.00336421	0.00702527	0.632029	RevMR_RA_on_F5_FSTAT_HETERO_2026_noMHC_LeaveOneOut.csv	RevMR_RA_on_F5	RA	F5
RA	F5	RA	F5	NA	rs73081554	-0.00642833	0.00701527	0.359492	RevMR_RA_on_F5_FSTAT_HETERO_2026_noMHC_LeaveOneOut.csv	RevMR_RA_on_F5	RA	F5
RA	F5	RA	F5	NA	rs8026898	-0.00596638	0.00733679	0.416095	RevMR_RA_on_F5_FSTAT_HETERO_2026_noMHC_LeaveOneOut.csv	RevMR_RA_on_F5	RA	F5
RA	F5	RA	F5	NA	rs8032939	-0.00504185	0.00727414	0.488234	RevMR_RA_on_F5_FSTAT_HETERO_2026_noMHC_LeaveOneOut.csv	RevMR_RA_on_F5	RA	F5
RA	F5	RA	F5	NA	rs8133843	-0.00469083	0.00724107	0.517108	RevMR_RA_on_F5_FSTAT_HETERO_2026_noMHC_LeaveOneOut.csv	RevMR_RA_on_F5	RA	F5
RA	F5	RA	F5	NA	rs9310852	-0.00764318	0.00633804	0.227848	RevMR_RA_on_F5_FSTAT_HETERO_2026_noMHC_LeaveOneOut.csv	RevMR_RA_on_F5	RA	F5
RA	F5	RA	F5	NA	rs9603608	-0.00615224	0.00717054	0.390899	RevMR_RA_on_F5_FSTAT_HETERO_2026_noMHC_LeaveOneOut.csv	RevMR_RA_on_F5	RA	F5
RA	F6	RA	F6	NA	All	0.020268	0.00437844	3.67376e-06	RevMR_RA_on_F6_FSTAT_HETERO_2026_noMHC_LeaveOneOut.csv	RevMR_RA_on_F6	RA	F6
RA	F6	RA	F6	NA	rs10790268	0.0209654	0.00457581	4.61035e-06	RevMR_RA_on_F6_FSTAT_HETERO_2026_noMHC_LeaveOneOut.csv	RevMR_RA_on_F6	RA	F6
RA	F6	RA	F6	NA	rs10985070	0.0203098	0.00453307	7.45115e-06	RevMR_RA_on_F6_FSTAT_HETERO_2026_noMHC_LeaveOneOut.csv	RevMR_RA_on_F6	RA	F6
RA	F6	RA	F6	NA	rs11574914	0.0193057	0.00449605	1.75549e-05	RevMR_RA_on_F6_FSTAT_HETERO_2026_noMHC_LeaveOneOut.csv	RevMR_RA_on_F6	RA	F6
RA	F6	RA	F6	NA	rs12232497	0.0206772	0.00452695	4.93382e-06	RevMR_RA_on_F6_FSTAT_HETERO_2026_noMHC_LeaveOneOut.csv	RevMR_RA_on_F6	RA	F6
RA	F6	RA	F6	NA	rs12764378	0.0210173	0.00450803	3.12867e-06	RevMR_RA_on_F6_FSTAT_HETERO_2026_noMHC_LeaveOneOut.csv	RevMR_RA_on_F6	RA	F6
RA	F6	RA	F6	NA	rs13426947	0.0200803	0.00456137	1.07131e-05	RevMR_RA_on_F6_FSTAT_HETERO_2026_noMHC_LeaveOneOut.csv	RevMR_RA_on_F6	RA	F6
RA	F6	RA	F6	NA	rs1571878	0.0196708	0.00455733	1.5867e-05	RevMR_RA_on_F6_FSTAT_HETERO_2026_noMHC_LeaveOneOut.csv	RevMR_RA_on_F6	RA	F6
RA	F6	RA	F6	NA	rs17264332	0.0212157	0.00456464	3.35426e-06	RevMR_RA_on_F6_FSTAT_HETERO_2026_noMHC_LeaveOneOut.csv	RevMR_RA_on_F6	RA	F6
RA	F6	RA	F6	NA	rs212389	0.0202002	0.00454899	8.97111e-06	RevMR_RA_on_F6_FSTAT_HETERO_2026_noMHC_LeaveOneOut.csv	RevMR_RA_on_F6	RA	F6
RA	F6	RA	F6	NA	rs2240336	0.0214683	0.0044351	1.29476e-06	RevMR_RA_on_F6_FSTAT_HETERO_2026_noMHC_LeaveOneOut.csv	RevMR_RA_on_F6	RA	F6
RA	F6	RA	F6	NA	rs2561477	0.0204242	0.00455674	7.38829e-06	RevMR_RA_on_F6_FSTAT_HETERO_2026_noMHC_LeaveOneOut.csv	RevMR_RA_on_F6	RA	F6
RA	F6	RA	F6	NA	rs28411352	0.0214375	0.00441596	1.20653e-06	RevMR_RA_on_F6_FSTAT_HETERO_2026_noMHC_LeaveOneOut.csv	RevMR_RA_on_F6	RA	F6
RA	F6	RA	F6	NA	rs34046593	0.0194372	0.00456262	2.04347e-05	RevMR_RA_on_F6_FSTAT_HETERO_2026_noMHC_LeaveOneOut.csv	RevMR_RA_on_F6	RA	F6
RA	F6	RA	F6	NA	rs34695944	0.0207806	0.00455552	5.07564e-06	RevMR_RA_on_F6_FSTAT_HETERO_2026_noMHC_LeaveOneOut.csv	RevMR_RA_on_F6	RA	F6
RA	F6	RA	F6	NA	rs4239702	0.0211929	0.00453603	2.98101e-06	RevMR_RA_on_F6_FSTAT_HETERO_2026_noMHC_LeaveOneOut.csv	RevMR_RA_on_F6	RA	F6
RA	F6	RA	F6	NA	rs537544	0.0204789	0.00458117	7.81365e-06	RevMR_RA_on_F6_FSTAT_HETERO_2026_noMHC_LeaveOneOut.csv	RevMR_RA_on_F6	RA	F6
RA	F6	RA	F6	NA	rs592390	0.0185546	0.00442093	2.70495e-05	RevMR_RA_on_F6_FSTAT_HETERO_2026_noMHC_LeaveOneOut.csv	RevMR_RA_on_F6	RA	F6
RA	F6	RA	F6	NA	rs60733400	0.0194607	0.00447492	1.36854e-05	RevMR_RA_on_F6_FSTAT_HETERO_2026_noMHC_LeaveOneOut.csv	RevMR_RA_on_F6	RA	F6
RA	F6	RA	F6	NA	rs73081554	0.0193097	0.00440361	1.16001e-05	RevMR_RA_on_F6_FSTAT_HETERO_2026_noMHC_LeaveOneOut.csv	RevMR_RA_on_F6	RA	F6
RA	F6	RA	F6	NA	rs8026898	0.0198333	0.00460871	1.68169e-05	RevMR_RA_on_F6_FSTAT_HETERO_2026_noMHC_LeaveOneOut.csv	RevMR_RA_on_F6	RA	F6
RA	F6	RA	F6	NA	rs8032939	0.0186997	0.0044255	2.38461e-05	RevMR_RA_on_F6_FSTAT_HETERO_2026_noMHC_LeaveOneOut.csv	RevMR_RA_on_F6	RA	F6
RA	F6	RA	F6	NA	rs8133843	0.0212138	0.00441594	1.55599e-06	RevMR_RA_on_F6_FSTAT_HETERO_2026_noMHC_LeaveOneOut.csv	RevMR_RA_on_F6	RA	F6
RA	F6	RA	F6	NA	rs9310852	0.0194667	0.00440073	9.71035e-06	RevMR_RA_on_F6_FSTAT_HETERO_2026_noMHC_LeaveOneOut.csv	RevMR_RA_on_F6	RA	F6
RA	F6	RA	F6	NA	rs9603608	0.0212717	0.00442811	1.55688e-06	RevMR_RA_on_F6_FSTAT_HETERO_2026_noMHC_LeaveOneOut.csv	RevMR_RA_on_F6	RA	F6
RA	FFS	RA	FFS	NA	All	0.0111749	0.0043531	0.0102547	RevMR_RA_on_FFS_FSTAT_HETERO_2026_noMHC_LeaveOneOut.csv	RevMR_RA_on_FFS	RA	FFS
RA	FFS	RA	FFS	NA	rs10790268	0.0120283	0.00440908	0.00637039	RevMR_RA_on_FFS_FSTAT_HETERO_2026_noMHC_LeaveOneOut.csv	RevMR_RA_on_FFS	RA	FFS
RA	FFS	RA	FFS	NA	rs10985070	0.0119584	0.00427498	0.00515308	RevMR_RA_on_FFS_FSTAT_HETERO_2026_noMHC_LeaveOneOut.csv	RevMR_RA_on_FFS	RA	FFS
RA	FFS	RA	FFS	NA	rs11574914	0.0108014	0.00446124	0.0154709	RevMR_RA_on_FFS_FSTAT_HETERO_2026_noMHC_LeaveOneOut.csv	RevMR_RA_on_FFS	RA	FFS
RA	FFS	RA	FFS	NA	rs12232497	0.0115779	0.0044258	0.00889669	RevMR_RA_on_FFS_FSTAT_HETERO_2026_noMHC_LeaveOneOut.csv	RevMR_RA_on_FFS	RA	FFS
RA	FFS	RA	FFS	NA	rs12539741	0.0111523	0.00446432	0.0124864	RevMR_RA_on_FFS_FSTAT_HETERO_2026_noMHC_LeaveOneOut.csv	RevMR_RA_on_FFS	RA	FFS
RA	FFS	RA	FFS	NA	rs12764378	0.0113023	0.00446967	0.0114499	RevMR_RA_on_FFS_FSTAT_HETERO_2026_noMHC_LeaveOneOut.csv	RevMR_RA_on_FFS	RA	FFS
RA	FFS	RA	FFS	NA	rs13426947	0.0114701	0.004453	0.0100003	RevMR_RA_on_FFS_FSTAT_HETERO_2026_noMHC_LeaveOneOut.csv	RevMR_RA_on_FFS	RA	FFS
RA	FFS	RA	FFS	NA	rs1571878	0.0110402	0.00447758	0.013676	RevMR_RA_on_FFS_FSTAT_HETERO_2026_noMHC_LeaveOneOut.csv	RevMR_RA_on_FFS	RA	FFS
RA	FFS	RA	FFS	NA	rs17264332	0.0104401	0.00444536	0.0188472	RevMR_RA_on_FFS_FSTAT_HETERO_2026_noMHC_LeaveOneOut.csv	RevMR_RA_on_FFS	RA	FFS
RA	FFS	RA	FFS	NA	rs2069235	0.0118014	0.00438037	0.00705686	RevMR_RA_on_FFS_FSTAT_HETERO_2026_noMHC_LeaveOneOut.csv	RevMR_RA_on_FFS	RA	FFS
RA	FFS	RA	FFS	NA	rs212389	0.0117609	0.00438391	0.0073023	RevMR_RA_on_FFS_FSTAT_HETERO_2026_noMHC_LeaveOneOut.csv	RevMR_RA_on_FFS	RA	FFS
RA	FFS	RA	FFS	NA	rs2233434	0.0110391	0.0044786	0.0137071	RevMR_RA_on_FFS_FSTAT_HETERO_2026_noMHC_LeaveOneOut.csv	RevMR_RA_on_FFS	RA	FFS
RA	FFS	RA	FFS	NA	rs2240336	0.0108066	0.00444511	0.0150521	RevMR_RA_on_FFS_FSTAT_HETERO_2026_noMHC_LeaveOneOut.csv	RevMR_RA_on_FFS	RA	FFS
RA	FFS	RA	FFS	NA	rs2476601	0.0072924	0.00490316	0.136939	RevMR_RA_on_FFS_FSTAT_HETERO_2026_noMHC_LeaveOneOut.csv	RevMR_RA_on_FFS	RA	FFS
RA	FFS	RA	FFS	NA	rs2561477	0.0112861	0.00446187	0.011424	RevMR_RA_on_FFS_FSTAT_HETERO_2026_noMHC_LeaveOneOut.csv	RevMR_RA_on_FFS	RA	FFS
RA	FFS	RA	FFS	NA	rs28411352	0.0119327	0.00432845	0.00583666	RevMR_RA_on_FFS_FSTAT_HETERO_2026_noMHC_LeaveOneOut.csv	RevMR_RA_on_FFS	RA	FFS
RA	FFS	RA	FFS	NA	rs3087243	0.0118473	0.0044618	0.00792441	RevMR_RA_on_FFS_FSTAT_HETERO_2026_noMHC_LeaveOneOut.csv	RevMR_RA_on_FFS	RA	FFS
RA	FFS	RA	FFS	NA	rs34046593	0.011384	0.00449027	0.0112366	RevMR_RA_on_FFS_FSTAT_HETERO_2026_noMHC_LeaveOneOut.csv	RevMR_RA_on_FFS	RA	FFS
RA	FFS	RA	FFS	NA	rs34695944	0.0112347	0.00447681	0.0120893	RevMR_RA_on_FFS_FSTAT_HETERO_2026_noMHC_LeaveOneOut.csv	RevMR_RA_on_FFS	RA	FFS
RA	FFS	RA	FFS	NA	rs4239702	0.0124616	0.00428084	0.0036026	RevMR_RA_on_FFS_FSTAT_HETERO_2026_noMHC_LeaveOneOut.csv	RevMR_RA_on_FFS	RA	FFS
RA	FFS	RA	FFS	NA	rs537544	0.0108687	0.00446297	0.0148795	RevMR_RA_on_FFS_FSTAT_HETERO_2026_noMHC_LeaveOneOut.csv	RevMR_RA_on_FFS	RA	FFS
RA	FFS	RA	FFS	NA	rs592390	0.0116847	0.00440592	0.00800062	RevMR_RA_on_FFS_FSTAT_HETERO_2026_noMHC_LeaveOneOut.csv	RevMR_RA_on_FFS	RA	FFS
RA	FFS	RA	FFS	NA	rs60733400	0.011489	0.00444697	0.0097787	RevMR_RA_on_FFS_FSTAT_HETERO_2026_noMHC_LeaveOneOut.csv	RevMR_RA_on_FFS	RA	FFS
RA	FFS	RA	FFS	NA	rs61828284	0.0122543	0.00426354	0.00405052	RevMR_RA_on_FFS_FSTAT_HETERO_2026_noMHC_LeaveOneOut.csv	RevMR_RA_on_FFS	RA	FFS
RA	FFS	RA	FFS	NA	rs706778	0.010855	0.00444924	0.0146974	RevMR_RA_on_FFS_FSTAT_HETERO_2026_noMHC_LeaveOneOut.csv	RevMR_RA_on_FFS	RA	FFS
RA	FFS	RA	FFS	NA	rs73081554	0.010884	0.00443122	0.0140413	RevMR_RA_on_FFS_FSTAT_HETERO_2026_noMHC_LeaveOneOut.csv	RevMR_RA_on_FFS	RA	FFS
RA	FFS	RA	FFS	NA	rs7731626	0.0113671	0.00458564	0.0131809	RevMR_RA_on_FFS_FSTAT_HETERO_2026_noMHC_LeaveOneOut.csv	RevMR_RA_on_FFS	RA	FFS
RA	FFS	RA	FFS	NA	rs8026898	0.0112819	0.00449634	0.0121027	RevMR_RA_on_FFS_FSTAT_HETERO_2026_noMHC_LeaveOneOut.csv	RevMR_RA_on_FFS	RA	FFS
RA	FFS	RA	FFS	NA	rs8032939	0.0101157	0.00424945	0.0172903	RevMR_RA_on_FFS_FSTAT_HETERO_2026_noMHC_LeaveOneOut.csv	RevMR_RA_on_FFS	RA	FFS
RA	FFS	RA	FFS	NA	rs8133843	0.0117652	0.0043805	0.00723533	RevMR_RA_on_FFS_FSTAT_HETERO_2026_noMHC_LeaveOneOut.csv	RevMR_RA_on_FFS	RA	FFS
RA	FFS	RA	FFS	NA	rs9310852	0.0105218	0.00433285	0.0151666	RevMR_RA_on_FFS_FSTAT_HETERO_2026_noMHC_LeaveOneOut.csv	RevMR_RA_on_FFS	RA	FFS
RA	FFS	RA	FFS	NA	rs9603608	0.0104698	0.00436866	0.0165498	RevMR_RA_on_FFS_FSTAT_HETERO_2026_noMHC_LeaveOneOut.csv	RevMR_RA_on_FFS	RA	FFS
RA	FFS	RA	FFS	NA	rs9653442	0.00971657	0.00409021	0.0175221	RevMR_RA_on_FFS_FSTAT_HETERO_2026_noMHC_LeaveOneOut.csv	RevMR_RA_on_FFS	RA	FFS
RA	FI	RA	FI	NA	All	0.0288502	0.00581278	6.93311e-07	RevMR_RA_on_FI_FSTAT_HETERO_2026_noMHC_LeaveOneOut.csv	RevMR_RA_on_FI	RA	FI
RA	FI	RA	FI	NA	rs10790268	0.0286292	0.00599626	1.8015e-06	RevMR_RA_on_FI_FSTAT_HETERO_2026_noMHC_LeaveOneOut.csv	RevMR_RA_on_FI	RA	FI
RA	FI	RA	FI	NA	rs10985070	0.0294924	0.00585357	4.6951e-07	RevMR_RA_on_FI_FSTAT_HETERO_2026_noMHC_LeaveOneOut.csv	RevMR_RA_on_FI	RA	FI
RA	FI	RA	FI	NA	rs11574914	0.0297761	0.00589117	4.31831e-07	RevMR_RA_on_FI_FSTAT_HETERO_2026_noMHC_LeaveOneOut.csv	RevMR_RA_on_FI	RA	FI
RA	FI	RA	FI	NA	rs12232497	0.0297935	0.00581407	2.9853e-07	RevMR_RA_on_FI_FSTAT_HETERO_2026_noMHC_LeaveOneOut.csv	RevMR_RA_on_FI	RA	FI
RA	FI	RA	FI	NA	rs12539741	0.0289528	0.00596139	1.19346e-06	RevMR_RA_on_FI_FSTAT_HETERO_2026_noMHC_LeaveOneOut.csv	RevMR_RA_on_FI	RA	FI
RA	FI	RA	FI	NA	rs12764378	0.0291094	0.00596508	1.06102e-06	RevMR_RA_on_FI_FSTAT_HETERO_2026_noMHC_LeaveOneOut.csv	RevMR_RA_on_FI	RA	FI
RA	FI	RA	FI	NA	rs13426947	0.0284983	0.00595034	1.67319e-06	RevMR_RA_on_FI_FSTAT_HETERO_2026_noMHC_LeaveOneOut.csv	RevMR_RA_on_FI	RA	FI
RA	FI	RA	FI	NA	rs1571878	0.0274632	0.00578202	2.03668e-06	RevMR_RA_on_FI_FSTAT_HETERO_2026_noMHC_LeaveOneOut.csv	RevMR_RA_on_FI	RA	FI
RA	FI	RA	FI	NA	rs17264332	0.0293316	0.00599237	9.83976e-07	RevMR_RA_on_FI_FSTAT_HETERO_2026_noMHC_LeaveOneOut.csv	RevMR_RA_on_FI	RA	FI
RA	FI	RA	FI	NA	rs2069235	0.0287663	0.00595728	1.37381e-06	RevMR_RA_on_FI_FSTAT_HETERO_2026_noMHC_LeaveOneOut.csv	RevMR_RA_on_FI	RA	FI
RA	FI	RA	FI	NA	rs212389	0.0306464	0.0053968	1.35778e-08	RevMR_RA_on_FI_FSTAT_HETERO_2026_noMHC_LeaveOneOut.csv	RevMR_RA_on_FI	RA	FI
RA	FI	RA	FI	NA	rs2233434	0.0292816	0.00596374	9.1102e-07	RevMR_RA_on_FI_FSTAT_HETERO_2026_noMHC_LeaveOneOut.csv	RevMR_RA_on_FI	RA	FI
RA	FI	RA	FI	NA	rs2240336	0.0295197	0.00591264	5.95567e-07	RevMR_RA_on_FI_FSTAT_HETERO_2026_noMHC_LeaveOneOut.csv	RevMR_RA_on_FI	RA	FI
RA	FI	RA	FI	NA	rs2476601	0.0288055	0.00678917	2.20686e-05	RevMR_RA_on_FI_FSTAT_HETERO_2026_noMHC_LeaveOneOut.csv	RevMR_RA_on_FI	RA	FI
RA	FI	RA	FI	NA	rs2561477	0.0273911	0.00565042	1.2495e-06	RevMR_RA_on_FI_FSTAT_HETERO_2026_noMHC_LeaveOneOut.csv	RevMR_RA_on_FI	RA	FI
RA	FI	RA	FI	NA	rs28411352	0.0302795	0.00559084	6.09765e-08	RevMR_RA_on_FI_FSTAT_HETERO_2026_noMHC_LeaveOneOut.csv	RevMR_RA_on_FI	RA	FI
RA	FI	RA	FI	NA	rs3087243	0.028383	0.00600318	2.26746e-06	RevMR_RA_on_FI_FSTAT_HETERO_2026_noMHC_LeaveOneOut.csv	RevMR_RA_on_FI	RA	FI
RA	FI	RA	FI	NA	rs34046593	0.0274842	0.00583977	2.52163e-06	RevMR_RA_on_FI_FSTAT_HETERO_2026_noMHC_LeaveOneOut.csv	RevMR_RA_on_FI	RA	FI
RA	FI	RA	FI	NA	rs34695944	0.0283018	0.00594656	1.94215e-06	RevMR_RA_on_FI_FSTAT_HETERO_2026_noMHC_LeaveOneOut.csv	RevMR_RA_on_FI	RA	FI
RA	FI	RA	FI	NA	rs4239702	0.029402	0.00596752	8.35022e-07	RevMR_RA_on_FI_FSTAT_HETERO_2026_noMHC_LeaveOneOut.csv	RevMR_RA_on_FI	RA	FI
RA	FI	RA	FI	NA	rs537544	0.0294253	0.00594324	7.38104e-07	RevMR_RA_on_FI_FSTAT_HETERO_2026_noMHC_LeaveOneOut.csv	RevMR_RA_on_FI	RA	FI
RA	FI	RA	FI	NA	rs592390	0.0289525	0.00595635	1.1692e-06	RevMR_RA_on_FI_FSTAT_HETERO_2026_noMHC_LeaveOneOut.csv	RevMR_RA_on_FI	RA	FI
RA	FI	RA	FI	NA	rs60733400	0.0287841	0.00596192	1.37916e-06	RevMR_RA_on_FI_FSTAT_HETERO_2026_noMHC_LeaveOneOut.csv	RevMR_RA_on_FI	RA	FI
RA	FI	RA	FI	NA	rs61828284	0.0295681	0.00590049	5.41135e-07	RevMR_RA_on_FI_FSTAT_HETERO_2026_noMHC_LeaveOneOut.csv	RevMR_RA_on_FI	RA	FI
RA	FI	RA	FI	NA	rs706778	0.0281014	0.00588735	1.81344e-06	RevMR_RA_on_FI_FSTAT_HETERO_2026_noMHC_LeaveOneOut.csv	RevMR_RA_on_FI	RA	FI
RA	FI	RA	FI	NA	rs73081554	0.0284164	0.00590846	1.51356e-06	RevMR_RA_on_FI_FSTAT_HETERO_2026_noMHC_LeaveOneOut.csv	RevMR_RA_on_FI	RA	FI
RA	FI	RA	FI	NA	rs7731626	0.0291691	0.0061243	1.90882e-06	RevMR_RA_on_FI_FSTAT_HETERO_2026_noMHC_LeaveOneOut.csv	RevMR_RA_on_FI	RA	FI
RA	FI	RA	FI	NA	rs8026898	0.0275559	0.0058725	2.70074e-06	RevMR_RA_on_FI_FSTAT_HETERO_2026_noMHC_LeaveOneOut.csv	RevMR_RA_on_FI	RA	FI
RA	FI	RA	FI	NA	rs8032939	0.0267956	0.00535277	5.55943e-07	RevMR_RA_on_FI_FSTAT_HETERO_2026_noMHC_LeaveOneOut.csv	RevMR_RA_on_FI	RA	FI
RA	FI	RA	FI	NA	rs8133843	0.0289465	0.00595338	1.16091e-06	RevMR_RA_on_FI_FSTAT_HETERO_2026_noMHC_LeaveOneOut.csv	RevMR_RA_on_FI	RA	FI
RA	FI	RA	FI	NA	rs9310852	0.0288186	0.0059454	1.2521e-06	RevMR_RA_on_FI_FSTAT_HETERO_2026_noMHC_LeaveOneOut.csv	RevMR_RA_on_FI	RA	FI
RA	FI	RA	FI	NA	rs9603608	0.0287795	0.00596073	1.37781e-06	RevMR_RA_on_FI_FSTAT_HETERO_2026_noMHC_LeaveOneOut.csv	RevMR_RA_on_FI	RA	FI
RA	FI	RA	FI	NA	rs9653442	0.0293957	0.00593189	7.21308e-07	RevMR_RA_on_FI_FSTAT_HETERO_2026_noMHC_LeaveOneOut.csv	RevMR_RA_on_FI	RA	FI
RA	GF	RA	GF	NA	All	0.00629553	0.00646506	0.330167	RevMR_RA_on_GF_FSTAT_HETERO_2026_noMHC_LeaveOneOut.csv	RevMR_RA_on_GF	RA	GF
RA	GF	RA	GF	NA	rs10985070	0.0085204	0.00650275	0.190102	RevMR_RA_on_GF_FSTAT_HETERO_2026_noMHC_LeaveOneOut.csv	RevMR_RA_on_GF	RA	GF
RA	GF	RA	GF	NA	rs1571878	0.00536978	0.00765463	0.482986	RevMR_RA_on_GF_FSTAT_HETERO_2026_noMHC_LeaveOneOut.csv	RevMR_RA_on_GF	RA	GF
RA	GF	RA	GF	NA	rs17264332	0.0016402	0.00655047	0.802283	RevMR_RA_on_GF_FSTAT_HETERO_2026_noMHC_LeaveOneOut.csv	RevMR_RA_on_GF	RA	GF
RA	GF	RA	GF	NA	rs34046593	0.00573092	0.00784968	0.465339	RevMR_RA_on_GF_FSTAT_HETERO_2026_noMHC_LeaveOneOut.csv	RevMR_RA_on_GF	RA	GF
RA	GF	RA	GF	NA	rs4239702	0.0115641	0.00559591	0.0387791	RevMR_RA_on_GF_FSTAT_HETERO_2026_noMHC_LeaveOneOut.csv	RevMR_RA_on_GF	RA	GF
RA	GF	RA	GF	NA	rs73081554	0.00460749	0.00690652	0.504694	RevMR_RA_on_GF_FSTAT_HETERO_2026_noMHC_LeaveOneOut.csv	RevMR_RA_on_GF	RA	GF
RA	GF	RA	GF	NA	rs8133843	0.00642428	0.00743394	0.387488	RevMR_RA_on_GF_FSTAT_HETERO_2026_noMHC_LeaveOneOut.csv	RevMR_RA_on_GF	RA	GF

### Sheet: Supplementary Table 12
Supplementary Table 12: MRPRESSO Results
RevMR_CP_on_F1_MRPRESSO.
$`Main MR results`
Exposure MR Analysis Causal Estimate Sd T-stat P-value
1 beta.exposure Raw -0.04440527 0.04070457 -1.090916 0.2849500
2 beta.exposure Outlier-corrected -0.06797363 0.03534908 -1.922925 0.0655075
$`MR-PRESSO results`
$`MR-PRESSO results`$`Global Test`
$`MR-PRESSO results`$`Global Test`$RSSobs
[1] 76.33205
$`MR-PRESSO results`$`Global Test`$Pvalue
[1] "<0.001"
$`MR-PRESSO results`$`Outlier Test`
RSSobs Pvalue
1 8.871194e-05 <0.028
2 2.407526e-05 0.364
3 1.997128e-07 1
4 1.380484e-05 1
5 6.268595e-07 1
6 3.027362e-05 0.7
7 1.598021e-05 1
8 6.775871e-07 1
9 1.598058e-05 1
10 1.944446e-06 1
11 7.028361e-07 1
12 6.791242e-07 1
13 1.122309e-06 1
14 2.351197e-07 1
15 5.583383e-06 1
16 3.805895e-06 1
17 1.213909e-05 1
18 1.450929e-05 1
19 5.317020e-06 1
20 1.868866e-05 0.504
21 7.623762e-06 1
22 3.692232e-06 1
23 1.904850e-06 1
24 2.751931e-06 1
25 1.987355e-06 1
26 5.688540e-08 1
27 3.735853e-05 0.448
28 3.248966e-05 0.112
$`MR-PRESSO results`$`Distortion Test`
$`MR-PRESSO results`$`Distortion Test`$`Outliers Indices`
[1] 1
$`MR-PRESSO results`$`Distortion Test`$`Distortion Coefficient`
beta.exposure
34.6728
$`MR-PRESSO results`$`Distortion Test`$Pvalue
[1] 0.599
============ RevMR_CP_on_F2_MRPRESSO.txt ============
$`Main MR results`
Exposure MR Analysis Causal Estimate Sd T-stat P-value
1 beta.exposure Raw 0.06309282 0.02674096 2.359407 0.025791477
2 beta.exposure Outlier-corrected 0.07555990 0.02371974 3.185528 0.003734244
$`MR-PRESSO results`
$`MR-PRESSO results`$`Global Test`
$`MR-PRESSO results`$`Global Test`$RSSobs
[1] 43.94326
$`MR-PRESSO results`$`Global Test`$Pvalue
[1] 0.039
$`MR-PRESSO results`$`Outlier Test`
RSSobs Pvalue
1 2.533023e-07 1
2 7.397850e-10 1
3 1.874251e-06 1
4 3.657852e-09 1
5 3.080703e-06 1
6 5.446329e-06 1
7 2.172670e-06 1
8 6.721652e-06 1
9 1.063313e-06 1
10 1.633461e-07 1
11 7.829621e-06 1
12 1.421442e-05 1
13 3.360136e-06 1
14 2.989804e-05 0.028
15 1.890930e-06 1
16 6.972851e-06 1
17 2.048227e-06 1
18 1.291230e-05 1
19 3.011532e-05 1
20 5.007753e-08 1
21 3.127275e-07 1
22 1.972493e-05 1
23 1.616712e-06 1
24 3.822289e-06 1
25 2.664776e-06 1
26 8.000964e-08 1
27 7.334997e-07 1
28 8.428354e-06 1
$`MR-PRESSO results`$`Distortion Test`
$`MR-PRESSO results`$`Distortion Test`$`Outliers Indices`
[1] 14
$`MR-PRESSO results`$`Distortion Test`$`Distortion Coefficient`
beta.exposure
-16.4996
$`MR-PRESSO results`$`Distortion Test`$Pvalue
[1] 0.631
============ RevMR_CP_on_F3_MRPRESSO.txt ============
$`Main MR results`
Exposure MR Analysis Causal Estimate Sd T-stat P-value
1 beta.exposure Raw -0.028457965 0.07076621 -0.4021406 0.6916443
2 beta.exposure Outlier-corrected -0.006900106 0.04218287 -0.1635760 0.8721133
$`MR-PRESSO results`
$`MR-PRESSO results`$`Global Test`
$`MR-PRESSO results`$`Global Test`$RSSobs
[1] 172.6175
$`MR-PRESSO results`$`Global Test`$Pvalue
[1] "<0.001"
$`MR-PRESSO results`$`Outlier Test`
RSSobs Pvalue
1 5.212460e-06 1
2 3.139328e-05 0.022
3 9.261848e-06 1
4 2.018131e-06 1
5 9.253247e-06 1
6 2.033658e-05 0.726
7 3.238476e-05 0.022
8 2.021771e-05 0.33
9 1.049956e-05 1
10 3.427561e-06 1
11 3.244155e-07 1
12 5.482259e-05 0.154
13 2.816672e-06 1
14 1.031296e-06 1
15 1.709561e-05 1
16 4.402940e-05 <0.022
17 7.038911e-05 0.022
18 2.505275e-06 1
19 6.265851e-06 1
20 1.710112e-06 1
21 8.739612e-08 1
22 2.620091e-04 <0.022
$`MR-PRESSO results`$`Distortion Test`
$`MR-PRESSO results`$`Distortion Test`$`Outliers Indices`
[1] 2 7 16 17 22
$`MR-PRESSO results`$`Distortion Test`$`Distortion Coefficient`
beta.exposure
-312.428
$`MR-PRESSO results`$`Distortion Test`$Pvalue
[1] 0.135
============ RevMR_CP_on_F4_MRPRESSO.txt ============
$`Main MR results`
Exposure MR Analysis Causal Estimate Sd T-stat P-value
1 beta.exposure Raw 0.1285235 0.17129198 0.7503185 0.4745498
2 beta.exposure Outlier-corrected 0.1567934 0.08097141 1.9364050 0.1105790
$`MR-PRESSO results`
$`MR-PRESSO results`$`Global Test`
$`MR-PRESSO results`$`Global Test`$RSSobs
[1] 116.9997
$`MR-PRESSO results`$`Global Test`$Pvalue
[1] "<0.001"
$`MR-PRESSO results`$`Outlier Test`
RSSobs Pvalue
1 5.568598e-05 0.009
2 9.178303e-08 1
3 9.811783e-04 <0.009
4 7.962042e-07 1
5 2.298380e-04 <0.009
6 5.047393e-06 1
7 6.437800e-06 1
8 1.809766e-05 1
9 3.675306e-05 0.189
$`MR-PRESSO results`$`Distortion Test`
$`MR-PRESSO results`$`Distortion Test`$`Outliers Indices`
[1] 1 3 5
$`MR-PRESSO results`$`Distortion Test`$`Distortion Coefficient`
beta.exposure
-18.03
$`MR-PRESSO results`$`Distortion Test`$Pvalue
[1] 0.586
============ RevMR_CP_on_F5_MRPRESSO.txt ============
$`Main MR results`
Exposure MR Analysis Causal Estimate Sd T-stat P-value
1 beta.exposure Raw 0.10067539 0.07914186 1.272088 0.2141894
2 beta.exposure Outlier-corrected 0.04303652 0.05519661 0.779695 0.4438781
$`MR-PRESSO results`
$`MR-PRESSO results`$`Global Test`
$`MR-PRESSO results`$`Global Test`$RSSobs
[1] 169.8958
$`MR-PRESSO results`$`Global Test`$Pvalue
[1] "<0.001"
$`MR-PRESSO results`$`Outlier Test`
RSSobs Pvalue
1 1.056078e-07 1
2 1.277492e-05 1
3 4.981648e-05 0.084
4 1.573616e-06 1
5 1.568065e-09 1
6 9.314603e-07 1
7 7.853812e-04 <0.028
8 2.840085e-05 1
9 5.610595e-05 0.224
10 6.637123e-05 0.168
11 3.738226e-05 0.812
12 7.475038e-06 1
13 1.274748e-05 1
14 1.266727e-05 1
15 4.949720e-05 1
16 7.956819e-06 1
17 2.053104e-05 1
18 1.096153e-05 1
19 5.592928e-06 1
20 9.284288e-05 <0.028
21 4.209257e-06 1
22 3.187312e-05 1
23 2.853456e-06 1
24 1.620736e-04 <0.028
25 1.347561e-06 1
26 1.851124e-06 1
27 1.374705e-04 <0.028
28 1.505774e-04 <0.028
$`MR-PRESSO results`$`Distortion Test`
$`MR-PRESSO results`$`Distortion Test`$`Outliers Indices`
[1] 7 20 24 27 28
$`MR-PRESSO results`$`Distortion Test`$`Distortion Coefficient`
beta.exposure
133.93
$`MR-PRESSO results`$`Distortion Test`$Pvalue
[1] 0.091
============ RevMR_CP_on_F6_MRPRESSO.txt ============
$`Main MR results`
Exposure MR Analysis Causal Estimate Sd T-stat P-value
1 beta.exposure Raw 0.1435228 0.03774339 3.802594 7.443417e-04
2 beta.exposure Outlier-corrected 0.1664908 0.03076430 5.411818 1.137221e-05
$`MR-PRESSO results`
$`MR-PRESSO results`$`Global Test`
$`MR-PRESSO results`$`Global Test`$RSSobs
[1] 44.98106
$`MR-PRESSO results`$`Global Test`$Pvalue
[1] 0.047
$`MR-PRESSO results`$`Outlier Test`
RSSobs Pvalue
1 2.067698e-05 1
2 2.322123e-06 1
3 8.733012e-07 1
4 1.570359e-05 1
5 8.932119e-07 1
6 1.104798e-05 1
7 1.036462e-05 1
8 9.009911e-07 1
9 3.045187e-06 1
10 1.031304e-06 1
11 2.677025e-05 1
12 8.382359e-06 1
13 7.471230e-06 1
14 6.728517e-08 1
15 1.334557e-05 1
16 9.463307e-06 1
17 2.975483e-06 1
18 9.758268e-08 1
19 7.293411e-07 1
20 2.397463e-06 1
21 4.465607e-06 1
22 2.007556e-05 1
23 2.361077e-05 1
24 1.254433e-05 1
25 7.791322e-07 1
26 7.712448e-09 1
27 1.761277e-05 1
28 8.526264e-05 <0.028
$`MR-PRESSO results`$`Distortion Test`
$`MR-PRESSO results`$`Distortion Test`$`Outliers Indices`
[1] 28
$`MR-PRESSO results`$`Distortion Test`$`Distortion Coefficient`
beta.exposure
-13.7954
$`MR-PRESSO results`$`Distortion Test`$Pvalue
[1] 0.512
============ RevMR_CP_on_FFS_MRPRESSO.txt ============
$`Main MR results`
Exposure MR Analysis Causal Estimate Sd T-stat P-value
1 beta.exposure Raw 0.4081087 0.02857457 14.28224 4.299799e-19
2 beta.exposure Outlier-corrected 0.3804208 0.02413883 15.75970 2.189313e-20
$`MR-PRESSO results`
$`MR-PRESSO results`$`Global Test`
$`MR-PRESSO results`$`Global Test`$RSSobs
[1] 124.4997
$`MR-PRESSO results`$`Global Test`$Pvalue
[1] "<0.001"
$`MR-PRESSO results`$`Outlier Test`
RSSobs Pvalue
1 1.931460e-05 1
2 4.778264e-06 1
3 3.919729e-07 1
4 5.206269e-06 1
5 1.456751e-06 1
6 4.285867e-06 1
7 3.202222e-07 1
8 8.042310e-08 1
9 1.499070e-09 1
10 2.573791e-05 1
11 1.476843e-07 1
12 2.800198e-04 <0.05
13 1.176527e-05 1
14 6.016326e-05 <0.05
15 1.374926e-08 1
16 1.901232e-06 1
17 8.669669e-06 1
18 6.517049e-07 1
19 1.269816e-06 1
20 4.103772e-06 1
21 2.591063e-06 1
22 2.780750e-06 1
23 2.921407e-06 1
24 6.988189e-07 1
25 2.523791e-07 1
26 3.088613e-06 1
27 4.629645e-06 1
28 1.325239e-05 1
29 6.403551e-06 1
30 1.063526e-06 1
31 6.988195e-06 1
32 2.480291e-05 1
33 4.472743e-05 0.1
34 5.701587e-06 1
35 6.304927e-06 1
36 1.129533e-05 1
37 2.446159e-06 1
38 1.800056e-06 1
39 1.805449e-06 1
40 2.895625e-05 0.6
41 1.492742e-06 1
42 7.905851e-06 1
43 5.917662e-06 1
44 2.254076e-05 1
45 6.800044e-07 1
46 4.113426e-05 0.8
47 8.837038e-07 1
48 6.558476e-06 1
49 2.551121e-06 1
50 4.906764e-11 1
$`MR-PRESSO results`$`Distortion Test`
$`MR-PRESSO results`$`Distortion Test`$`Outliers Indices`
[1] 12 14
$`MR-PRESSO results`$`Distortion Test`$`Distortion Coefficient`
beta.exposure
7.27825
$`MR-PRESSO results`$`Distortion Test`$Pvalue
[1] 0.184
============ RevMR_CP_on_FI_MRPRESSO.txt ============
$`Main MR results`
Exposure MR Analysis Causal Estimate Sd T-stat P-value
1 beta.exposure Raw 0.7090223 0.04500963 15.75268 5.414898e-19
2 beta.exposure Outlier-corrected NA NA NA NA
$`MR-PRESSO results`
$`MR-PRESSO results`$`Global Test`
$`MR-PRESSO results`$`Global Test`$RSSobs
[1] 65.8004
$`MR-PRESSO results`$`Global Test`$Pvalue
[1] 0.186
============ RevMR_CP_on_GF_MRPRESSO.txt ============
$`Main MR results`
Exposure MR Analysis Causal Estimate Sd T-stat P-value
1 beta.exposure Raw 0.3269575 0.05547190 5.894112 0.0003641551
2 beta.exposure Outlier-corrected 0.2863308 0.04243765 6.747093 0.0002657164
$`MR-PRESSO results`
$`MR-PRESSO results`$`Global Test`
$`MR-PRESSO results`$`Global Test`$RSSobs
[1] 57.1046
$`MR-PRESSO results`$`Global Test`$Pvalue
[1] 0.002
$`MR-PRESSO results`$`Outlier Test`
RSSobs Pvalue
1 9.241383e-07 1
2 3.699188e-06 1
3 1.186303e-05 0.306
4 1.149696e-06 1
5 2.849185e-05 <0.009
6 2.012737e-05 0.108
7 1.849976e-09 1
8 3.478411e-06 1
9 1.759267e-06 1
$`MR-PRESSO results`$`Distortion Test`
$`MR-PRESSO results`$`Distortion Test`$`Outliers Indices`
[1] 5
$`MR-PRESSO results`$`Distortion Test`$`Distortion Coefficient`
beta.exposure
14.1888
$`MR-PRESSO results`$`Distortion Test`$Pvalue
[1] 0.178
============ RevMR_RA_on_F1_MRPRESSO.txt ============
$`Main MR results`
Exposure MR Analysis Causal Estimate Sd T-stat P-value
1 beta.exposure Raw -0.004569651 0.003867098 -1.181674 0.2480306
2 beta.exposure Outlier-corrected NA NA NA NA
$`MR-PRESSO results`
$`MR-PRESSO results`$`Global Test`
$`MR-PRESSO results`$`Global Test`$RSSobs
[1] 37.57603
$`MR-PRESSO results`$`Global Test`$Pvalue
[1] 0.135
============ RevMR_RA_on_F2_MRPRESSO.txt ============
$`Main MR results`
Exposure MR Analysis Causal Estimate Sd T-stat P-value
1 beta.exposure Raw -0.0003793942 0.003757859 -0.1009602 0.9203874
2 beta.exposure Outlier-corrected 0.0012824950 0.003309458 0.3875241 0.7017837
$`MR-PRESSO results`
$`MR-PRESSO results`$`Global Test`
$`MR-PRESSO results`$`Global Test`$RSSobs
[1] 43.09418
$`MR-PRESSO results`$`Global Test`$Pvalue
[1] 0.03
$`MR-PRESSO results`$`Outlier Test`
RSSobs Pvalue
1 2.319483e-06 1
2 5.678776e-06 1
3 2.079689e-07 1
4 2.931002e-06 1
5 2.694591e-06 1
6 1.185003e-05 1
7 4.590982e-07 1
8 4.531086e-07 1
9 6.097745e-06 1
10 2.554256e-06 1
11 1.653532e-06 1
12 3.275356e-06 1
13 3.957981e-05 <0.026
14 1.455028e-07 1
15 3.483928e-06 1
16 3.908921e-07 1
17 7.114015e-07 1
18 1.722791e-05 0.494
19 3.623814e-08 1
20 8.987644e-06 1
21 3.192432e-06 1
22 8.018424e-06 1
23 6.790284e-06 1
24 1.777497e-05 0.416
25 7.921063e-07 1
26 1.141287e-06 1
$`MR-PRESSO results`$`Distortion Test`
$`MR-PRESSO results`$`Distortion Test`$`Outliers Indices`
[1] 13
$`MR-PRESSO results`$`Distortion Test`$`Distortion Coefficient`
beta.exposure
-129.583
$`MR-PRESSO results`$`Distortion Test`$Pvalue
[1] 0.191
============ RevMR_RA_on_F3_MRPRESSO.txt ============
$`Main MR results`
Exposure MR Analysis Causal Estimate Sd T-stat P-value
1 beta.exposure Raw 0.01313437 0.004860847 2.702075 0.01271891
2 beta.exposure Outlier-corrected NA NA NA NA
$`MR-PRESSO results`
$`MR-PRESSO results`$`Global Test`
$`MR-PRESSO results`$`Global Test`$RSSobs
[1] 60.40954
$`MR-PRESSO results`$`Global Test`$Pvalue
[1] "<0.001"
$`MR-PRESSO results`$`Outlier Test`
RSSobs Pvalue
1 2.370353e-05 0.552
2 5.275352e-07 1
3 1.345672e-06 1
4 1.630527e-05 0.528
5 8.678613e-06 1
6 1.092013e-06 1
7 7.543127e-06 1
8 1.369867e-06 1
9 1.170608e-05 1
10 1.473241e-08 1
11 1.495582e-05 0.552
12 7.444830e-06 1
13 1.144263e-06 1
14 1.556416e-04 0.096
15 8.735539e-06 1
16 5.025023e-07 1
17 5.803584e-06 1
18 1.582607e-06 1
19 2.645365e-06 1
20 8.200418e-06 1
21 1.712566e-06 1
22 1.323576e-05 1
23 1.710663e-05 0.312
24 2.095422e-05 0.24
$`MR-PRESSO results`$`Distortion Test`
$`MR-PRESSO results`$`Distortion Test`$`Outliers Indices`
[1] "No significant outliers"
$`MR-PRESSO results`$`Distortion Test`$`Distortion Coefficient`
[1] NA
$`MR-PRESSO results`$`Distortion Test`$Pvalue
[1] NA
============ RevMR_RA_on_F5_MRPRESSO.txt ============
$`Main MR results`
Exposure MR Analysis Causal Estimate Sd T-stat P-value
1 beta.exposure Raw -0.001483242 0.006672414 -0.2222947 0.8258214
2 beta.exposure Outlier-corrected NA NA NA NA
$`MR-PRESSO results`
$`MR-PRESSO results`$`Global Test`
$`MR-PRESSO results`$`Global Test`$RSSobs
[1] 64.18009
$`MR-PRESSO results`$`Global Test`$Pvalue
[1] 0.001
$`MR-PRESSO results`$`Outlier Test`
RSSobs Pvalue
1 6.753746e-07 1
2 2.900256e-05 0.945
3 2.420826e-06 1
4 2.420001e-06 1
5 2.008009e-05 1
6 2.217156e-05 1
7 3.225910e-06 1
8 6.473876e-07 1
9 1.945201e-06 1
10 3.278124e-07 1
11 8.075458e-05 0.054
12 3.567010e-05 0.594
13 4.254697e-05 0.729
14 5.117766e-06 1
15 8.589797e-08 1
16 9.742819e-06 1
17 2.427931e-05 1
18 2.966027e-05 1
19 7.429464e-06 1
20 2.794140e-08 1
21 2.746288e-05 0.972
22 6.101105e-05 1
23 2.397152e-06 1
24 2.406170e-07 1
25 2.165196e-06 1
26 6.847470e-05 0.054
27 7.466519e-06 1
$`MR-PRESSO results`$`Distortion Test`
$`MR-PRESSO results`$`Distortion Test`$`Outliers Indices`
[1] "No significant outliers"
$`MR-PRESSO results`$`Distortion Test`$`Distortion Coefficient`
[1] NA
$`MR-PRESSO results`$`Distortion Test`$Pvalue
[1] NA
============ RevMR_RA_on_F6_MRPRESSO.txt ============
$`Main MR results`
Exposure MR Analysis Causal Estimate Sd T-stat P-value
1 beta.exposure Raw 0.02039181 0.004564308 4.467666 0.0001369979
2 beta.exposure Outlier-corrected NA NA NA NA
$`MR-PRESSO results`
$`MR-PRESSO results`$`Global Test`
$`MR-PRESSO results`$`Global Test`$RSSobs
[1] 35.9107
$`MR-PRESSO results`$`Global Test`$Pvalue
[1] 0.172
============ RevMR_RA_on_FFS_MRPRESSO.txt ============
$`Main MR results`
Exposure MR Analysis Causal Estimate Sd T-stat P-value
1 beta.exposure Raw 0.01119676 0.002462003 4.547824 4.075903e-05
2 beta.exposure Outlier-corrected 0.01064645 0.002323056 4.582948 3.770932e-05
$`MR-PRESSO results`
$`MR-PRESSO results`$`Global Test`
$`MR-PRESSO results`$`Global Test`$RSSobs
[1] 116.4065
$`MR-PRESSO results`$`Global Test`$Pvalue
[1] "<0.001"
$`MR-PRESSO results`$`Outlier Test`
RSSobs Pvalue
1 1.896552e-05 1
2 2.542248e-05 0.322
3 3.036460e-06 1
4 4.950715e-06 1
5 3.454317e-08 1
6 5.616607e-07 1
7 1.394104e-06 1
8 3.528795e-06 1
9 3.650978e-07 1
10 1.132507e-05 1
11 1.362291e-05 1
12 1.121292e-05 1
13 2.185218e-06 1
14 3.458108e-06 1
15 1.361968e-06 1
16 5.947188e-05 0.414
17 3.937726e-07 1
18 7.236218e-06 1
19 2.350053e-05 1
20 9.193020e-06 1
21 6.239199e-06 1
22 8.079643e-07 1
23 7.539696e-06 1
24 8.155493e-08 1
25 1.972620e-05 1
26 3.617013e-05 0.184
27 1.742924e-06 1
28 2.120812e-06 1
29 7.888543e-06 1
30 2.933255e-06 1
31 1.026344e-04 0.184
32 2.701152e-06 1
33 1.199070e-05 1
34 5.686658e-06 1
35 2.713885e-07 1
36 1.567708e-06 1
37 2.252867e-07 1
38 4.034726e-05 0.184
39 1.183925e-05 1
40 1.464086e-05 1
41 2.700328e-05 0.506
42 5.389521e-07 1
43 1.297012e-07 1
44 1.689299e-05 1
45 1.487798e-05 1
46 5.164168e-05 <0.046
$`MR-PRESSO results`$`Distortion Test`
$`MR-PRESSO results`$`Distortion Test`$`Outliers Indices`
[1] 46
$`MR-PRESSO results`$`Distortion Test`$`Distortion Coefficient`
beta.exposure
5.16895
$`MR-PRESSO results`$`Distortion Test`$Pvalue
[1] 0.786
============ RevMR_RA_on_FI_MRPRESSO.txt ============
$`Main MR results`
Exposure MR Analysis Causal Estimate Sd T-stat P-value
1 beta.exposure Raw 0.02607092 0.004517311 5.771335 8.466754e-07
2 beta.exposure Outlier-corrected 0.02632481 0.003727162 7.062964 1.532917e-08
$`MR-PRESSO results`
$`MR-PRESSO results`$`Global Test`
$`MR-PRESSO results`$`Global Test`$RSSobs
[1] 80.39579
$`MR-PRESSO results`$`Global Test`$Pvalue
[1] 0.005
$`MR-PRESSO results`$`Outlier Test`
RSSobs Pvalue
1 2.524829e-06 1
2 1.600091e-05 1
3 1.632271e-05 1
4 2.403455e-05 1
5 1.577573e-07 1
6 1.275235e-06 1
7 1.357997e-06 1
8 6.821182e-06 1
9 4.159879e-05 1
10 3.129058e-06 1
11 6.185163e-07 1
12 1.014305e-04 0.215
13 1.562847e-05 1
14 8.880561e-06 1
15 2.491318e-05 1
16 3.934588e-06 1
17 6.948333e-05 0.817
18 2.012234e-04 <0.043
19 8.273171e-05 0.559
20 4.453635e-06 1
21 4.046237e-05 1
22 1.239125e-04 1
23 8.404536e-06 1
24 1.565192e-06 1
25 4.683672e-06 1
26 8.839798e-06 1
27 5.609966e-06 1
28 8.262337e-08 1
29 4.351840e-07 1
30 3.895566e-05 1
31 1.783115e-05 1
32 3.278065e-05 1
33 6.622544e-05 1
34 8.087233e-08 1
35 1.898150e-06 1
36 3.644125e-05 1
37 1.534905e-04 <0.043
38 8.253537e-08 1
39 7.932055e-05 1
40 1.158890e-06 1
41 1.841765e-07 1
42 4.704587e-07 1
43 5.632415e-06 1
$`MR-PRESSO results`$`Distortion Test`
$`MR-PRESSO results`$`Distortion Test`$`Outliers Indices`
[1] 18 37
$`MR-PRESSO results`$`Distortion Test`$`Distortion Coefficient`
beta.exposure
-0.964474
$`MR-PRESSO results`$`Distortion Test`$Pvalue
[1] 0.936
============ RevMR_RA_on_GF_MRPRESSO.txt ============
$`Main MR results`
Exposure MR Analysis Causal Estimate Sd T-stat P-value
1 beta.exposure Raw 0.003969073 0.005399907 0.7350261 0.4833113
2 beta.exposure Outlier-corrected 0.003607802 0.004918321 0.7335433 0.4908840
$`MR-PRESSO results`
$`MR-PRESSO results`$`Global Test`
$`MR-PRESSO results`$`Global Test`$RSSobs
[1] 34.97561
$`MR-PRESSO results`$`Global Test`$Pvalue
[1] 0.002
$`MR-PRESSO results`$`Outlier Test`
RSSobs Pvalue
1 4.231716e-06 0.279
2 9.356274e-07 1
3 1.517117e-05 <0.009
4 9.062903e-07 1
5 6.145397e-07 1
6 1.192280e-05 <0.009
7 2.182678e-06 1
8 1.416933e-05 0.405
9 1.221865e-08 1
$`MR-PRESSO results`$`Distortion Test`
$`MR-PRESSO results`$`Distortion Test`$`Outliers Indices`
[1] 3 6
$`MR-PRESSO results`$`Distortion Test`$`Distortion Coefficient`
beta.exposure
10.0136
$`MR-PRESSO results`$`Distortion Test`$Pvalue
[1] 0.903
============ UVMR_F1_on_CP_MRPRESSO.txt ============
$`Main MR results`
Exposure MR Analysis Causal Estimate Sd T-stat P-value
1 beta.exposure Raw -0.1297411 0.10930992 -1.186910 0.2565001
2 beta.exposure Outlier-corrected -0.1073326 0.08625656 -1.244342 0.2392351
$`MR-PRESSO results`
$`MR-PRESSO results`$`Global Test`
$`MR-PRESSO results`$`Global Test`$RSSobs
[1] 49.61442
$`MR-PRESSO results`$`Global Test`$Pvalue
[1] "<0.001"
$`MR-PRESSO results`$`Outlier Test`
RSSobs Pvalue
1 2.213304e-06 1
2 5.935729e-05 0.056
3 2.421542e-08 1
4 2.306634e-05 1
5 1.091639e-04 <0.014
6 3.426796e-06 1
7 6.724709e-07 1
8 2.233286e-06 1
9 7.277052e-05 0.322
10 3.499055e-06 1
11 1.131895e-05 1
12 1.978035e-05 0.812
13 1.514161e-05 1
14 6.821091e-05 <0.014
$`MR-PRESSO results`$`Distortion Test`
$`MR-PRESSO results`$`Distortion Test`$`Outliers Indices`
[1] 5 14
$`MR-PRESSO results`$`Distortion Test`$`Distortion Coefficient`
beta.exposure
-20.8776
$`MR-PRESSO results`$`Distortion Test`$Pvalue
[1] 0.699
============ UVMR_F1_on_RA_MRPRESSO.txt ============
$`Main MR results`
Exposure MR Analysis Causal Estimate Sd T-stat P-value
1 beta.exposure Raw 0.579116 0.5831606 0.9930644 0.3402816
2 beta.exposure Outlier-corrected NA NA NA NA
$`MR-PRESSO results`
$`MR-PRESSO results`$`Global Test`
$`MR-PRESSO results`$`Global Test`$RSSobs
[1] 20.52319
$`MR-PRESSO results`$`Global Test`$Pvalue
[1] 0.129
============ UVMR_F2_on_CP_MRPRESSO.txt ============
$`Main MR results`
Exposure MR Analysis Causal Estimate Sd T-stat P-value
1 beta.exposure Raw 0.3567984 0.1292522 2.760482 0.02011314
2 beta.exposure Outlier-corrected 0.2810027 0.1251530 2.245275 0.05139852
$`MR-PRESSO results`
$`MR-PRESSO results`$`Global Test`
$`MR-PRESSO results`$`Global Test`$RSSobs
[1] 33.77223
$`MR-PRESSO results`$`Global Test`$Pvalue
[1] 0.004
$`MR-PRESSO results`$`Outlier Test`
RSSobs Pvalue
1 1.899901e-05 1
2 1.090115e-05 1
3 5.226041e-05 0.033
4 3.063445e-08 1
5 2.158687e-05 0.847
6 9.142539e-07 1
7 4.240119e-06 1
8 1.223485e-06 1
9 5.061668e-05 0.055
10 4.315687e-05 0.539
11 3.875790e-05 0.77
$`MR-PRESSO results`$`Distortion Test`
$`MR-PRESSO results`$`Distortion Test`$`Outliers Indices`
[1] 3
$`MR-PRESSO results`$`Distortion Test`$`Distortion Coefficient`
beta.exposure
26.9733
$`MR-PRESSO results`$`Distortion Test`$Pvalue
[1] 0.34
============ UVMR_F2_on_RA_MRPRESSO.txt ============
$`Main MR results`
Exposure MR Analysis Causal Estimate Sd T-stat P-value
1 beta.exposure Raw -0.0105797 0.7477127 -0.01414941 0.9889891
2 beta.exposure Outlier-corrected NA NA NA NA
$`MR-PRESSO results`
$`MR-PRESSO results`$`Global Test`
$`MR-PRESSO results`$`Global Test`$RSSobs
[1] 20.96473
$`MR-PRESSO results`$`Global Test`$Pvalue
[1] 0.079
============ UVMR_F3_on_CP_MRPRESSO.txt ============
$`Main MR results`
Exposure MR Analysis Causal Estimate Sd T-stat P-value
1 beta.exposure Raw 0.04624123 0.02582914 1.790274 0.07491504
2 beta.exposure Outlier-corrected 0.04528912 0.02265852 1.998768 0.04703679
$`MR-PRESSO results`
$`MR-PRESSO results`$`Global Test`
$`MR-PRESSO results`$`Global Test`$RSSobs
[1] 586.8727
$`MR-PRESSO results`$`Global Test`$Pvalue
[1] "<0.001"
$`MR-PRESSO results`$`Outlier Test`
RSSobs Pvalue
1 9.532627e-07 1
2 3.248589e-05 1
3 3.818387e-06 1
4 1.008095e-06 1
5 4.585113e-05 0.606
6 4.181540e-06 1
7 2.439899e-05 1
8 1.775136e-06 1
9 2.685423e-07 1
10 2.490563e-06 1
11 2.003414e-05 1
12 4.278996e-07 1
13 1.467001e-06 1
14 6.263751e-11 1
15 6.559898e-07 1
16 5.515915e-06 1
17 1.697087e-05 1
18 6.159990e-05 0.808
19 1.182557e-04 1
20 2.485569e-06 1
21 6.453212e-06 1
22 1.546302e-05 1
23 9.873546e-07 1
24 6.229406e-05 1
25 3.906682e-06 1
26 4.435184e-06 1
27 6.258449e-06 1
28 3.081754e-06 1
29 1.499551e-07 1
30 2.075923e-05 1
31 6.050265e-06 1
32 1.730460e-04 0.202
33 9.344398e-05 0.404
34 5.232224e-06 1
35 1.865176e-04 <0.202
36 4.173632e-05 1
37 4.211383e-09 1
38 4.364592e-05 1
39 9.583755e-07 1
40 4.581859e-05 0.808
41 1.394553e-05 1
42 3.195113e-08 1
43 1.126075e-06 1
44 1.017260e-04 1
45 2.057089e-05 1
46 1.392280e-05 1
47 2.087546e-04 1
48 2.511646e-10 1
49 1.884222e-05 1
50 2.754345e-06 1
51 2.324267e-05 1
52 4.299713e-05 1
53 3.408066e-05 1
54 7.013152e-06 1
55 9.232808e-06 1
56 1.353930e-06 1
57 3.198072e-04 1
58 4.384136e-05 1
59 1.065029e-05 1
60 5.464081e-06 1
61 2.942157e-07 1
62 3.661642e-06 1
63 7.273912e-06 1
64 1.659351e-05 1
65 5.859978e-07 1
66 1.599336e-04 <0.202
67 2.698615e-08 1
68 2.414410e-05 1
69 3.766871e-05 1
70 1.837442e-04 0.404
71 2.480796e-07 1
72 1.942221e-04 <0.202
73 3.115467e-06 1
74 3.923493e-06 1
75 1.625165e-05 1
76 2.001956e-07 1
77 1.778204e-06 1
78 3.066101e-06 1
79 4.293350e-07 1
80 1.923432e-06 1
81 1.408963e-06 1
82 1.289154e-10 1
83 2.152975e-05 1
84 1.319995e-05 1
85 4.031315e-05 1
86 9.277820e-06 1
87 3.142864e-05 1
88 8.463288e-06 1
89 4.485504e-05 1
90 7.446791e-06 1
91 1.253283e-05 1
92 1.369220e-04 <0.202
93 3.396615e-06 1
94 4.170674e-06 1
95 5.688305e-07 1
96 6.455737e-06 1
97 3.615028e-05 1
98 9.881667e-05 0.404
99 3.019520e-05 1
100 5.612807e-05 0.202
101 1.445318e-05 1
102 4.750834e-05 1
103 2.669952e-06 1
104 9.132755e-06 1
105 3.000303e-05 1
106 5.658770e-06 1
107 1.175957e-08 1
108 1.471233e-04 <0.202
109 1.063924e-04 0.606
110 1.846895e-05 1
111 1.902203e-05 1
112 5.839726e-05 <0.202
113 2.374163e-05 1
114 7.605465e-08 1
115 1.027765e-06 1
116 6.459018e-06 1
117 9.239970e-05 0.202
118 2.299146e-08 1
119 2.053663e-07 1
120 1.814258e-06 1
121 1.756479e-04 <0.202
122 8.650427e-07 1
123 3.614417e-05 1
124 3.486483e-05 1
125 2.353456e-05 1
126 1.418459e-05 1
127 5.919177e-06 1
128 3.238116e-07 1
129 1.181951e-06 1
130 2.082377e-05 1
131 6.156213e-06 1
132 3.148636e-05 1
133 7.130731e-06 1
134 2.132679e-06 1
135 1.613092e-05 1
136 4.548664e-05 1
137 5.175916e-05 1
138 2.973429e-05 1
139 1.054434e-05 1
140 1.711792e-05 1
141 9.304578e-07 1
142 4.507402e-05 1
143 1.564871e-05 1
144 5.579622e-05 1
145 3.307995e-09 1
146 1.217238e-05 1
147 7.898781e-06 1
148 4.349936e-07 1
149 4.699788e-05 1
150 8.350682e-06 1
151 7.834605e-06 1
152 2.768913e-05 1
153 2.284056e-08 1
154 8.467432e-06 1
155 8.129449e-06 1
156 2.340204e-06 1
157 1.124878e-06 1
158 2.739916e-06 1
159 4.196771e-05 1
160 8.187249e-06 1
161 2.829968e-05 1
162 2.367431e-04 <0.202
163 3.041829e-06 1
164 4.622666e-05 1
165 5.080067e-05 0.404
166 2.454890e-07 1
167 7.137272e-05 1
168 2.985677e-05 1
169 4.520934e-09 1
170 2.933939e-05 1
171 5.217235e-06 1
172 1.603897e-05 1
173 3.564123e-06 1
174 3.744712e-05 1
175 6.936469e-07 1
176 3.480201e-09 1
177 2.523651e-05 1
178 1.113869e-05 1
179 5.780159e-08 1
180 1.544884e-05 1
181 5.365623e-07 1
182 2.455341e-07 1
183 6.301507e-07 1
184 1.679429e-06 1
185 1.655119e-05 1
186 1.451466e-05 1
187 3.426401e-05 1
188 4.330837e-06 1
189 1.249783e-05 1
190 1.478578e-05 1
191 3.133189e-05 1
192 9.725585e-07 1
193 1.353466e-05 1
194 1.796518e-05 1
195 1.788911e-06 1
196 9.895638e-06 1
197 6.675718e-06 1
198 6.641167e-10 1
199 2.797545e-07 1
200 2.409476e-06 1
201 2.178469e-04 0.808
202 2.778766e-06 1
$`MR-PRESSO results`$`Distortion Test`
$`MR-PRESSO results`$`Distortion Test`$`Outliers Indices`
[1] 35 66 72 92 108 112 121 162
$`MR-PRESSO results`$`Distortion Test`$`Distortion Coefficient`
beta.exposure
2.1023
$`MR-PRESSO results`$`Distortion Test`$Pvalue
[1] 0.966
============ UVMR_F3_on_RA_MRPRESSO.txt ============
$`Main MR results`
Exposure MR Analysis Causal Estimate Sd T-stat P-value
1 beta.exposure Raw -0.4933659 0.1414855 -3.487043 0.0006129723
2 beta.exposure Outlier-corrected -0.4759159 0.1366504 -3.482725 0.0006238161
$`MR-PRESSO results`
$`MR-PRESSO results`$`Global Test`
$`MR-PRESSO results`$`Global Test`$RSSobs
[1] 248.3582
$`MR-PRESSO results`$`Global Test`$Pvalue
[1] "<0.001"
$`MR-PRESSO results`$`Outlier Test`
RSSobs Pvalue
1 2.475041e-05 1
2 5.634987e-04 1
3 1.068737e-05 1
4 3.527494e-05 1
5 1.140266e-03 1
6 3.011538e-04 1
7 2.391684e-04 1
8 1.648514e-05 1
9 5.598292e-04 1
10 2.337430e-05 1
11 6.382273e-04 1
12 8.294550e-06 1
13 2.233131e-05 1
14 8.327529e-06 1
15 1.927390e-05 1
16 2.064337e-04 1
17 1.180642e-03 1
18 3.872573e-05 1
19 9.637815e-05 1
20 3.612852e-04 1
21 6.407135e-04 1
22 3.768805e-03 1
23 1.451602e-03 1
24 2.692055e-05 1
25 1.444338e-05 1
26 1.760317e-05 1
27 6.279008e-04 1
28 7.216138e-03 1
29 1.579918e-04 1
30 2.752548e-05 1
31 3.260730e-03 0.546
32 2.935387e-04 1
33 1.787922e-05 1
34 1.886982e-03 1
35 8.812972e-05 1
36 3.261281e-05 1
37 2.221912e-03 1
38 2.490229e-05 1
39 6.065528e-04 1
40 1.221606e-03 1
41 1.917887e-03 1
42 1.685441e-05 1
43 1.638979e-05 1
44 1.825274e-04 1
45 1.965391e-06 1
46 2.160515e-05 1
47 6.805535e-04 1
48 6.846439e-04 1
49 1.276719e-03 1
50 5.765973e-04 1
51 2.129311e-04 1
52 2.047732e-04 1
53 6.823006e-03 1
54 1.729597e-04 1
55 2.307565e-05 1
56 2.103072e-03 1
57 1.959479e-04 1
58 2.707181e-04 1
59 9.827938e-03 1
60 2.625990e-05 1
61 3.786461e-04 1
62 1.898111e-04 1
63 7.026224e-05 1
64 3.993842e-05 1
65 2.209750e-05 1
66 3.669181e-05 1
67 2.583948e-04 1
68 6.062276e-04 1
69 2.324355e-04 1
70 6.564145e-04 1
71 1.427334e-05 1
72 2.693676e-04 1
73 2.113567e-04 1
74 1.696520e-04 1
75 6.009317e-04 1
76 8.579429e-06 1
77 2.495498e-04 1
78 1.857156e-04 1
79 2.516851e-04 1
80 1.888634e-03 1
81 6.017560e-03 1
82 2.363670e-04 1
83 2.975945e-03 1
84 4.379766e-05 1
85 1.020701e-05 1
86 1.595867e-04 1
87 1.097223e-03 1
88 2.690745e-03 1
89 9.374839e-05 1
90 2.446928e-04 1
91 7.370967e-04 1
92 6.212850e-04 1
93 7.189224e-04 1
94 2.421843e-04 1
95 2.423910e-04 1
96 6.240224e-04 1
97 1.873257e-05 1
98 6.259078e-04 1
99 2.246884e-03 1
100 2.897448e-05 1
101 2.312582e-04 1
102 2.251152e-04 1
103 2.309731e-04 1
104 4.393834e-05 1
105 2.432301e-05 1
106 2.105856e-04 1
107 2.143435e-05 1
108 1.544131e-05 1
109 2.533559e-03 1
110 1.689572e-04 1
111 1.706923e-05 1
112 2.541582e-04 1
113 6.200350e-05 1
114 2.112343e-03 1
115 2.033093e-05 1
116 2.563221e-04 1
117 3.924615e-05 1
118 6.794130e-04 1
119 4.813055e-04 1
120 2.700005e-04 1
121 5.098306e-05 1
122 3.237534e-04 1
123 1.661296e-04 1
124 2.005949e-04 1
125 1.873485e-03 1
126 2.776914e-04 1
127 1.488218e-03 1
128 4.638289e-04 1
129 2.012087e-04 1
130 3.563291e-05 1
131 6.055118e-04 1
132 1.306772e-03 1
133 2.427653e-04 1
134 3.551288e-04 1
135 1.622729e-04 1
136 7.705758e-06 1
137 2.096539e-05 1
138 3.201790e-03 <0.182
139 2.101573e-03 0.364
140 1.957316e-04 1
141 1.852261e-03 1
142 2.882323e-04 1
143 1.227200e-03 1
144 6.330910e-04 1
145 3.159021e-05 1
146 2.197973e-04 1
147 1.178548e-03 1
148 6.298121e-04 1
149 2.198655e-03 1
150 1.173717e-02 <0.182
151 1.028377e-04 1
152 5.971328e-06 1
153 1.862492e-05 1
154 1.118479e-03 1
155 1.571717e-05 1
156 2.037853e-05 1
157 6.102117e-04 1
158 1.446635e-03 1
159 3.635505e-05 1
160 5.930081e-04 1
161 2.344143e-04 1
162 6.734473e-04 1
163 6.986330e-04 1
164 2.385653e-05 1
165 2.726903e-05 1
166 2.239586e-03 1
167 1.025814e-03 1
168 6.881762e-04 1
169 2.437335e-05 1
170 5.099811e-04 1
171 6.333761e-04 1
172 2.397836e-04 1
173 2.238156e-05 1
174 2.556547e-04 1
175 1.172962e-03 1
176 1.378615e-04 1
177 1.289092e-04 1
178 2.132362e-04 1
179 1.625442e-03 1
180 2.359753e-04 1
181 1.788031e-03 1
182 6.548122e-05 1
$`MR-PRESSO results`$`Distortion Test`
$`MR-PRESSO results`$`Distortion Test`$`Outliers Indices`
[1] 138 150
$`MR-PRESSO results`$`Distortion Test`$`Distortion Coefficient`
beta.exposure
-3.66663
$`MR-PRESSO results`$`Distortion Test`$Pvalue
[1] 0.885
============ UVMR_F4_on_CP_MRPRESSO.txt ============
$`Main MR results`
Exposure MR Analysis Causal Estimate Sd T-stat P-value
1 beta.exposure Raw 0.04831648 0.02298504 2.102083 0.03767261
2 beta.exposure Outlier-corrected 0.03728877 0.02029422 1.837408 0.06880057
$`MR-PRESSO results`
$`MR-PRESSO results`$`Global Test`
$`MR-PRESSO results`$`Global Test`$RSSobs
[1] 282.3131
$`MR-PRESSO results`$`Global Test`$Pvalue
[1] "<0.001"
$`MR-PRESSO results`$`Outlier Test`
RSSobs Pvalue
1 2.272331e-05 1
2 6.789075e-06 1
3 9.798392e-06 1
4 3.583640e-07 1
5 6.991389e-07 1
6 4.411650e-05 1
7 4.001897e-06 1
8 1.454993e-05 1
9 2.210701e-05 1
10 1.216694e-06 1
11 6.686502e-05 0.476
12 2.849840e-07 1
13 9.408928e-06 1
14 4.775213e-06 1
15 1.207490e-09 1
16 5.021573e-08 1
17 3.193369e-05 1
18 5.380753e-08 1
19 4.355534e-06 1
20 4.864135e-07 1
21 3.147778e-06 1
22 4.070581e-07 1
23 5.298066e-05 1
24 2.485738e-08 1
25 8.438597e-05 0.833
26 2.633576e-06 1
27 6.749428e-06 1
28 7.822783e-07 1
29 1.722462e-06 1
30 1.182737e-06 1
31 3.070912e-06 1
32 3.935418e-05 1
33 1.533461e-04 <0.119
34 3.640943e-05 1
35 3.198085e-06 1
36 1.731158e-08 1
37 3.158832e-06 1
38 5.461033e-05 0.357
39 1.701092e-07 1
40 1.773338e-05 1
41 2.375099e-06 1
42 1.136659e-05 1
43 6.932868e-07 1
44 6.458762e-06 1
45 3.223607e-06 1
46 4.414383e-05 0.952
47 1.082818e-06 1
48 2.834030e-06 1
49 9.177713e-05 <0.119
50 2.802333e-07 1
51 4.108568e-06 1
52 8.009417e-06 1
53 8.070107e-06 1
54 1.611872e-05 1
55 1.516460e-04 <0.119
56 5.809832e-06 1
57 6.124985e-05 <0.119
58 2.897956e-05 1
59 4.155436e-05 1
60 3.192843e-10 1
61 1.170014e-05 1
62 5.260174e-06 1
63 4.214890e-05 1
64 7.772655e-06 1
65 2.393175e-06 1
66 6.008041e-05 0.238
67 6.095824e-06 1
68 2.692319e-06 1
69 4.741543e-05 1
70 4.103713e-06 1
71 7.519423e-06 1
72 9.432984e-05 <0.119
73 7.300176e-05 1
74 2.625785e-05 1
75 1.227577e-06 1
76 1.247153e-07 1
77 1.574722e-05 1
78 1.592877e-05 1
79 2.908882e-07 1
80 2.004749e-06 1
81 1.797574e-05 1
82 1.585136e-05 1
83 1.312429e-05 1
84 7.201568e-07 1
85 1.026093e-05 1
86 5.694754e-07 1
87 1.684457e-06 1
88 7.630008e-06 1
89 1.839144e-05 1
90 4.067075e-06 1
91 2.683504e-08 1
92 6.618558e-06 1
93 3.380872e-05 1
94 3.738571e-05 1
95 2.160852e-04 <0.119
96 8.128907e-06 1
97 3.848063e-06 1
98 5.648098e-06 1
99 6.295518e-07 1
100 2.477028e-05 1
101 4.289438e-06 1
102 2.473747e-05 1
103 1.046424e-06 1
104 3.008684e-06 1
105 6.701660e-05 0.119
106 4.466401e-06 1
107 4.905013e-05 0.833
108 8.318479e-06 1
109 1.514458e-05 1
110 3.609859e-07 1
111 4.047574e-07 1
112 4.526869e-05 1
113 5.660279e-06 1
114 1.387327e-05 1
115 1.018536e-05 1
116 5.862937e-06 1
117 5.295395e-07 1
118 1.028763e-07 1
119 1.073234e-05 1
$`MR-PRESSO results`$`Distortion Test`
$`MR-PRESSO results`$`Distortion Test`$`Outliers Indices`
[1] 33 49 55 57 72 95
$`MR-PRESSO results`$`Distortion Test`$`Distortion Coefficient`
beta.exposure
29.5738
$`MR-PRESSO results`$`Distortion Test`$Pvalue
[1] 0.468
============ UVMR_F4_on_RA_MRPRESSO.txt ============
$`Main MR results`
Exposure MR Analysis Causal Estimate Sd T-stat P-value
1 beta.exposure Raw 0.1598154 0.1484055 1.076883 0.2838061
2 beta.exposure Outlier-corrected 0.2068194 0.1430582 1.445701 0.1510290
$`MR-PRESSO results`
$`MR-PRESSO results`$`Global Test`
$`MR-PRESSO results`$`Global Test`$RSSobs
[1] 181.3643
$`MR-PRESSO results`$`Global Test`$Pvalue
[1] "<0.001"
$`MR-PRESSO results`$`Outlier Test`
RSSobs Pvalue
1 5.526788e-05 1
2 6.167839e-05 1
3 3.198366e-04 1
4 3.115364e-04 1
5 7.924482e-04 1
6 6.994015e-04 1
7 1.864926e-03 1
8 5.425381e-05 1
9 1.078237e-03 1
10 3.184993e-04 1
11 1.551247e-04 1
12 7.773792e-04 1
13 1.791649e-03 1
14 3.113942e-04 1
15 2.886715e-04 1
16 5.940219e-05 1
17 5.574016e-04 1
18 1.132407e-03 1
19 5.638676e-06 1
20 5.255041e-04 1
21 1.597607e-04 1
22 4.185132e-03 <0.115
23 2.972974e-03 1
24 4.205905e-06 1
25 1.787661e-03 1
26 1.757528e-03 1
27 1.182909e-03 1
28 1.502723e-04 1
29 1.133006e-05 1
30 5.682210e-06 1
31 1.603212e-04 1
32 1.803922e-03 1
33 1.510246e-03 1
34 1.598759e-04 1
35 1.748998e-04 1
36 3.323162e-04 1
37 9.190069e-06 1
38 1.050456e-05 1
39 1.548415e-05 1
40 2.436994e-03 1
41 5.626577e-04 1
42 6.061911e-05 1
43 1.563928e-04 1
44 6.157898e-05 1
45 3.144206e-04 1
46 1.611386e-04 1
47 2.133512e-03 1
48 9.366787e-06 1
49 2.173707e-03 1
50 1.065299e-03 1
51 5.230236e-04 1
52 5.111029e-05 1
53 5.065421e-05 1
54 5.099782e-04 1
55 1.464004e-03 1
56 3.131208e-03 0.115
57 1.890056e-04 1
58 1.335173e-03 1
59 6.132812e-06 1
60 6.432779e-05 1
61 4.864626e-04 1
62 2.191665e-03 1
63 1.093837e-03 1
64 1.119413e-03 1
65 5.611633e-05 1
66 1.613343e-04 1
67 8.861260e-06 1
68 3.148226e-04 1
69 2.815156e-04 1
70 7.456791e-04 1
71 3.201586e-03 1
72 1.920222e-04 1
73 4.826599e-04 1
74 5.530623e-04 1
75 1.105857e-03 1
76 6.280396e-06 1
77 4.832815e-04 1
78 6.070558e-04 1
79 5.288722e-05 1
80 1.804487e-04 1
81 1.075146e-03 1
82 1.379803e-03 1
83 8.143508e-06 1
84 1.061270e-03 1
85 2.904692e-04 1
86 1.893700e-03 1
87 7.722389e-04 1
88 1.109238e-03 1
89 5.290134e-05 1
90 5.317071e-04 1
91 3.058046e-03 0.805
92 2.074656e-03 1
93 2.358760e-03 1
94 1.956486e-03 1
95 5.412231e-04 1
96 5.048273e-04 1
97 1.492623e-03 1
98 2.859281e-04 1
99 3.139014e-04 1
100 3.282126e-04 1
101 1.514904e-03 1
102 3.022439e-04 1
103 5.838048e-06 1
104 4.863848e-05 1
105 3.317567e-04 1
106 6.014505e-05 1
107 5.552129e-05 1
108 7.888882e-06 1
109 7.579626e-04 1
110 1.844420e-04 1
111 5.269424e-05 1
112 6.646567e-06 1
113 1.096431e-03 1
114 5.199172e-04 1
115 3.047287e-04 1
$`MR-PRESSO results`$`Distortion Test`
$`MR-PRESSO results`$`Distortion Test`$`Outliers Indices`
[1] 22
$`MR-PRESSO results`$`Distortion Test`$`Distortion Coefficient`
beta.exposure
-22.7271
$`MR-PRESSO results`$`Distortion Test`$Pvalue
[1] 0.817
============ UVMR_F5_on_CP_MRPRESSO.txt ============
$`Main MR results`
Exposure MR Analysis Causal Estimate Sd T-stat P-value
1 beta.exposure Raw 0.10119107 0.03276677 3.088222 0.002872735
2 beta.exposure Outlier-corrected 0.09175504 0.02827577 3.245005 0.001857296
$`MR-PRESSO results`
$`MR-PRESSO results`$`Global Test`
$`MR-PRESSO results`$`Global Test`$RSSobs
[1] 242.1589
$`MR-PRESSO results`$`Global Test`$Pvalue
[1] "<0.001"
$`MR-PRESSO results`$`Outlier Test`
RSSobs Pvalue
1 2.872658e-05 1
2 5.710270e-06 1
3 7.298003e-06 1
4 3.589292e-05 1
5 5.913821e-06 1
6 4.288017e-05 0.648
7 1.505982e-05 1
8 4.615209e-06 1
9 3.299497e-06 1
10 7.316925e-07 1
11 6.113187e-06 1
12 6.330800e-05 0.36
13 1.155198e-04 <0.072
14 1.624677e-05 1
15 1.311263e-05 1
16 9.613938e-05 <0.072
17 3.703355e-06 1
18 4.728660e-09 1
19 4.176131e-05 1
20 2.392904e-05 1
21 1.473256e-05 1
22 9.618102e-08 1
23 2.834459e-05 1
24 8.987459e-05 1
25 7.182764e-05 <0.072
26 2.118534e-06 1
27 1.495576e-05 1
28 2.317843e-05 1
29 1.252394e-07 1
30 2.992200e-07 1
31 7.870555e-09 1
32 1.367666e-04 <0.072
33 1.030517e-06 1
34 3.255546e-05 1
35 2.626814e-05 1
36 2.442715e-05 1
37 3.761367e-06 1
38 2.466491e-07 1
39 3.919272e-06 1
40 3.897932e-07 1
41 4.291418e-06 1
42 2.710621e-05 1
43 6.929771e-06 1
44 1.375392e-05 1
45 2.682959e-05 1
46 8.597059e-05 0.504
47 5.512166e-06 1
48 1.529729e-05 1
49 2.252645e-06 1
50 2.297144e-09 1
51 7.175451e-06 1
52 1.392865e-06 1
53 3.695313e-05 1
54 2.957166e-05 1
55 1.074852e-05 1
56 4.059698e-05 1
57 7.069087e-05 0.072
58 7.100115e-06 1
59 1.265198e-05 1
60 5.514883e-05 0.144
61 8.088845e-06 1
62 9.976824e-06 1
63 5.934700e-06 1
64 7.541870e-09 1
65 1.411042e-08 1
66 1.046565e-05 1
67 1.228291e-04 <0.072
68 8.500782e-06 1
69 5.511958e-07 1
70 8.656720e-08 1
71 1.110033e-05 1
72 7.873242e-05 <0.072
$`MR-PRESSO results`$`Distortion Test`
$`MR-PRESSO results`$`Distortion Test`$`Outliers Indices`
[1] 13 16 25 32 67 72
$`MR-PRESSO results`$`Distortion Test`$`Distortion Coefficient`
beta.exposure
10.2839
$`MR-PRESSO results`$`Distortion Test`$Pvalue
[1] 0.713
============ UVMR_F5_on_RA_MRPRESSO.txt ============
$`Main MR results`
Exposure MR Analysis Causal Estimate Sd T-stat P-value
1 beta.exposure Raw 0.4356023 0.1682093 2.589644 0.0117757
2 beta.exposure Outlier-corrected 0.3167063 0.1474760 2.147511 0.0354867
$`MR-PRESSO results`
$`MR-PRESSO results`$`Global Test`
$`MR-PRESSO results`$`Global Test`$RSSobs
[1] 98.45236
$`MR-PRESSO results`$`Global Test`$Pvalue
[1] 0.019
$`MR-PRESSO results`$`Outlier Test`
RSSobs Pvalue
1 1.335409e-05 1
2 5.481808e-05 1
3 1.981020e-04 1
4 2.895385e-04 1
5 3.551896e-04 1
6 4.344810e-05 1
7 3.891563e-03 <0.068
8 5.657708e-04 1
9 4.031144e-04 1
10 1.852361e-04 1
11 6.484055e-06 1
12 5.385776e-05 1
13 3.302949e-04 1
14 4.858404e-04 1
15 6.977184e-05 1
16 5.584763e-04 1
17 1.435089e-03 0.884
18 1.808810e-04 1
19 1.181079e-05 1
20 9.717884e-04 1
21 2.253953e-03 1
22 7.782461e-04 1
23 2.925943e-04 1
24 1.184767e-03 1
25 4.400355e-05 1
26 5.119190e-04 1
27 7.265596e-04 1
28 7.149919e-04 1
29 1.715370e-03 1
30 3.645021e-05 1
31 3.140550e-06 1
32 2.885778e-04 1
33 8.477796e-06 1
34 9.053032e-06 1
35 5.080912e-05 1
36 4.503908e-05 1
37 1.652413e-04 1
38 4.523910e-04 1
39 1.487135e-04 1
40 1.437317e-04 1
41 1.538519e-04 1
42 9.732012e-05 1
43 8.992497e-04 1
44 1.635859e-05 1
45 4.706544e-04 1
46 5.396359e-04 1
47 7.058669e-04 1
48 5.637894e-04 1
49 1.442610e-04 1
50 1.368005e-03 1
51 5.973364e-05 1
52 1.705627e-04 1
53 1.024646e-03 1
54 9.543981e-04 1
55 3.747621e-05 1
56 3.313391e-04 1
57 4.919522e-05 1
58 2.732834e-04 1
59 2.857539e-04 1
60 8.449825e-05 1
61 1.763226e-03 1
62 2.766445e-04 1
63 4.939229e-05 1
64 5.162114e-05 1
65 1.934094e-04 1
66 2.642662e-04 1
67 1.965855e-07 1
68 4.468497e-03 <0.068
$`MR-PRESSO results`$`Distortion Test`
$`MR-PRESSO results`$`Distortion Test`$`Outliers Indices`
[1] 7 68
$`MR-PRESSO results`$`Distortion Test`$`Distortion Coefficient`
beta.exposure
37.5414
$`MR-PRESSO results`$`Distortion Test`$Pvalue
[1] 0.304
============ UVMR_F6_on_CP_MRPRESSO.txt ============
$`Main MR results`
Exposure MR Analysis Causal Estimate Sd T-stat P-value
1 beta.exposure Raw 0.1229221 0.07009980 1.753530 0.09991533
2 beta.exposure Outlier-corrected 0.1238905 0.06295621 1.967884 0.07078754
$`MR-PRESSO results`
$`MR-PRESSO results`$`Global Test`
$`MR-PRESSO results`$`Global Test`$RSSobs
[1] 49.8827
$`MR-PRESSO results`$`Global Test`$Pvalue
[1] 0.001
$`MR-PRESSO results`$`Outlier Test`
RSSobs Pvalue
1 5.796028e-05 0.08
2 1.775535e-05 1
3 5.633167e-06 1
4 5.394840e-06 1
5 7.344331e-06 1
6 1.860124e-05 1
7 9.390804e-07 1
8 9.672969e-05 0.048
9 1.048070e-05 1
10 2.604722e-05 1
11 1.184875e-05 1
12 5.981486e-05 1
13 2.677498e-05 0.704
14 1.967715e-05 1
15 4.893551e-05 0.048
16 1.277751e-05 1
$`MR-PRESSO results`$`Distortion Test`
$`MR-PRESSO results`$`Distortion Test`$`Outliers Indices`
[1] 8 15
$`MR-PRESSO results`$`Distortion Test`$`Distortion Coefficient`
beta.exposure
-0.781667
$`MR-PRESSO results`$`Distortion Test`$Pvalue
[1] 0.986
============ UVMR_F6_on_RA_MRPRESSO.txt ============
$`Main MR results`
Exposure MR Analysis Causal Estimate Sd T-stat P-value
1 beta.exposure Raw 4.959997 2.675878 1.853596 0.08498664
2 beta.exposure Outlier-corrected 4.099985 1.394248 2.940642 0.09880064
$`MR-PRESSO results`
$`MR-PRESSO results`$`Global Test`
$`MR-PRESSO results`$`Global Test`$RSSobs
[1] 1291.102
$`MR-PRESSO results`$`Global Test`$Pvalue
[1] "<0.001"
$`MR-PRESSO results`$`Outlier Test`
RSSobs Pvalue
1 0.0112383088 <0.015
2 0.0125661873 <0.015
3 0.0104617643 <0.015
4 0.1385070202 <0.015
5 0.0100062708 <0.015
6 0.0060720919 0.285
7 0.0188118964 <0.015
8 0.0108148975 <0.015
9 0.5568740134 <0.015
10 0.0113996448 <0.015
11 0.0116802557 <0.015
12 0.0007048575 1
13 0.0155103642 <0.015
14 0.0002311444 1
15 0.0067812530 0.045
$`MR-PRESSO results`$`Distortion Test`
$`MR-PRESSO results`$`Distortion Test`$`Outliers Indices`
[1] 1 2 3 4 5 7 8 9 10 11 13 15
$`MR-PRESSO results`$`Distortion Test`$`Distortion Coefficient`
beta.exposure
20.976
$`MR-PRESSO results`$`Distortion Test`$Pvalue
[1] 1
============ UVMR_FFS_on_CP_MRPRESSO.txt ============
$`Main MR results`
Exposure MR Analysis Causal Estimate Sd T-stat P-value
1 beta.exposure Raw 0.6448891 0.05994911 10.75728 1.213256e-12
2 beta.exposure Outlier-corrected 0.6753807 0.04904487 13.77067 5.370367e-15
$`MR-PRESSO results`
$`MR-PRESSO results`$`Global Test`
$`MR-PRESSO results`$`Global Test`$RSSobs
[1] 105.8327
$`MR-PRESSO results`$`Global Test`$Pvalue
[1] "<0.001"
$`MR-PRESSO results`$`Outlier Test`
RSSobs Pvalue
1 2.763140e-06 1
2 1.028536e-06 1
3 6.470186e-06 1
4 7.640544e-06 1
5 7.568868e-05 0.468
6 5.604644e-07 1
7 9.140607e-05 <0.036
8 6.388934e-05 0.108
9 1.133752e-05 1
10 1.494186e-05 1
11 5.593344e-05 1
12 2.237884e-04 0.072
13 1.087127e-04 <0.036
14 8.223186e-05 0.036
15 1.131835e-05 1
16 1.518383e-06 1
17 2.334417e-06 1
18 1.817138e-06 1
19 1.983288e-06 1
20 2.787137e-06 1
21 6.770026e-06 1
22 8.673321e-08 1
23 1.101807e-07 1
24 1.421398e-05 1
25 7.369967e-07 1
26 5.695209e-06 1
27 1.016567e-05 1
28 4.112256e-05 1
29 7.419158e-06 1
30 3.998665e-06 1
31 1.511272e-06 1
32 6.635416e-06 1
33 1.100845e-05 1
34 1.770094e-07 1
35 3.278715e-05 1
36 2.473953e-05 1
$`MR-PRESSO results`$`Distortion Test`
$`MR-PRESSO results`$`Distortion Test`$`Outliers Indices`
[1] 7 13 14
$`MR-PRESSO results`$`Distortion Test`$`Distortion Coefficient`
beta.exposure
-4.51472
$`MR-PRESSO results`$`Distortion Test`$Pvalue
[1] 0.544
============ UVMR_FFS_on_RA_MRPRESSO.txt ============
$`Main MR results`
Exposure MR Analysis Causal Estimate Sd T-stat P-value
1 beta.exposure Raw 1.8224742 1.0849654 1.679753 0.10305764
2 beta.exposure Outlier-corrected 0.6964733 0.3557985 1.957494 0.05964935
$`MR-PRESSO results`
$`MR-PRESSO results`$`Global Test`
$`MR-PRESSO results`$`Global Test`$RSSobs
[1] 491.5112
$`MR-PRESSO results`$`Global Test`$Pvalue
[1] "<0.001"
$`MR-PRESSO results`$`Outlier Test`
RSSobs Pvalue
1 2.220208e-03 1
2 1.801035e-03 0.768
3 8.576525e-04 1
4 5.054175e-08 1
5 8.830015e-05 1
6 4.333860e-04 1
7 1.165158e-03 1
8 1.855950e-03 1
9 3.695299e-04 1
10 8.368378e-03 0.64
11 1.270368e-03 0.768
12 3.968284e-04 1
13 1.368271e-05 1
14 1.652062e-03 1
15 1.295920e-04 1
16 1.139115e-03 0.928
17 6.440740e-05 1
18 1.319224e-01 <0.032
19 4.776731e-04 1
20 2.971671e-03 1
21 4.173530e-04 1
22 1.604521e-03 0.96
23 1.656880e-03 1
24 8.753921e-05 1
25 5.073249e-05 1
26 1.845047e-03 1
27 1.390225e-03 1
28 5.487902e-06 1
29 4.926195e-03 1
30 2.069210e-04 1
31 9.116498e-04 1
32 1.578889e-04 1
$`MR-PRESSO results`$`Distortion Test`
$`MR-PRESSO results`$`Distortion Test`$`Outliers Indices`
[1] 18
$`MR-PRESSO results`$`Distortion Test`$`Distortion Coefficient`
beta.exposure
161.672
$`MR-PRESSO results`$`Distortion Test`$Pvalue
[1] "<0.001"
============ UVMR_FI_on_CP_MRPRESSO.txt ============
$`Main MR results`
Exposure MR Analysis Causal Estimate Sd T-stat P-value
1 beta.exposure Raw 0.3681992 0.05035991 7.311356 2.561801e-06
2 beta.exposure Outlier-corrected 0.3489367 0.04789996 7.284698 4.003058e-06
$`MR-PRESSO results`
$`MR-PRESSO results`$`Global Test`
$`MR-PRESSO results`$`Global Test`$RSSobs
[1] 53.48231
$`MR-PRESSO results`$`Global Test`$Pvalue
[1] "<0.001"
$`MR-PRESSO results`$`Outlier Test`
RSSobs Pvalue
1 4.212559e-05 0.272
2 7.298594e-07 1
3 6.006419e-05 0.048
4 1.703465e-08 1
5 3.067166e-05 0.784
6 2.744636e-05 1
7 6.153465e-06 1
8 9.660851e-06 1
9 2.655404e-06 1
10 4.529605e-05 0.24
11 3.425484e-05 1
12 3.667799e-07 1
13 1.593656e-05 1
14 2.839553e-05 1
15 1.144336e-05 1
16 4.567761e-05 0.384
$`MR-PRESSO results`$`Distortion Test`
$`MR-PRESSO results`$`Distortion Test`$`Outliers Indices`
[1] 3
$`MR-PRESSO results`$`Distortion Test`$`Distortion Coefficient`
beta.exposure
5.52036
$`MR-PRESSO results`$`Distortion Test`$Pvalue
[1] 0.664
============ UVMR_FI_on_RA_MRPRESSO.txt ============
$`Main MR results`
Exposure MR Analysis Causal Estimate Sd T-stat P-value
1 beta.exposure Raw 5.727199 2.3551761 2.431750 0.03023148
2 beta.exposure Outlier-corrected 1.868867 0.5276018 3.542192 0.17516620
$`MR-PRESSO results`
$`MR-PRESSO results`$`Global Test`
$`MR-PRESSO results`$`Global Test`$RSSobs
[1] 2351.899
$`MR-PRESSO results`$`Global Test`$Pvalue
[1] "<0.001"
$`MR-PRESSO results`$`Outlier Test`
RSSobs Pvalue
1 0.006739769 0.056
2 0.028352452 <0.014
3 0.015683523 <0.014
4 0.008252559 0.042
5 0.019034333 <0.014
6 0.012797619 <0.014
7 0.018692708 <0.014
8 0.014270366 <0.014
9 0.009094519 0.042
10 0.005106909 1
11 0.014430490 <0.014
12 0.019808769 <0.014
13 0.011098665 <0.014
14 0.497189047 <0.014
$`MR-PRESSO results`$`Distortion Test`
$`MR-PRESSO results`$`Distortion Test`$`Outliers Indices`
[1] 2 3 4 5 6 7 8 9 11 12 13 14
$`MR-PRESSO results`$`Distortion Test`$`Distortion Coefficient`
beta.exposure
206.453
$`MR-PRESSO results`$`Distortion Test`$Pvalue
[1] 1
============ UVMR_GF_on_CP_MRPRESSO.txt ============
$`Main MR results`
Exposure MR Analysis Causal Estimate Sd T-stat P-value
1 beta.exposure Raw 1.374408 0.06529268 21.04995 9.975023e-31
2 beta.exposure Outlier-corrected 1.415125 0.05837622 24.24147 5.864255e-34
$`MR-PRESSO results`
$`MR-PRESSO results`$`Global Test`
$`MR-PRESSO results`$`Global Test`$RSSobs
[1] 114.4662
$`MR-PRESSO results`$`Global Test`$Pvalue
[1] 0.045
$`MR-PRESSO results`$`Outlier Test`
RSSobs Pvalue
1 7.770683e-06 1
2 2.080080e-06 1
3 1.495286e-05 1
4 3.717621e-06 1
5 1.572970e-04 <0.066
6 6.454913e-06 1
7 2.430221e-05 1
8 2.391002e-06 1
9 2.807353e-05 1
10 3.590803e-05 1
11 4.884937e-06 1
12 3.542914e-06 1
13 3.701428e-06 1
14 1.650689e-05 1
15 6.560518e-05 0.594
16 7.918432e-06 1
17 2.688856e-05 1
18 2.134757e-07 1
19 2.493116e-06 1
20 3.180456e-08 1
21 8.510724e-05 1
22 1.001356e-05 1
23 3.670595e-05 1
24 8.355038e-08 1
25 2.580891e-06 1
26 3.535550e-06 1
27 1.430957e-07 1
28 2.291060e-05 1
29 6.241009e-06 1
30 3.270883e-07 1
31 4.827048e-07 1
32 9.822114e-06 1
33 2.775661e-07 1
34 1.483278e-06 1
35 1.727218e-06 1
36 1.255091e-05 1
37 3.438209e-05 1
38 7.751701e-07 1
39 2.353666e-07 1
40 3.408598e-07 1
41 4.841764e-06 1
42 5.069945e-06 1
43 3.365193e-06 1
44 6.839469e-07 1
45 2.176113e-08 1
46 8.796854e-07 1
47 9.109831e-06 1
48 3.573074e-07 1
49 4.617231e-06 1
50 3.168426e-07 1
51 5.238022e-05 1
52 4.898125e-06 1
53 3.307406e-05 1
54 4.893406e-06 1
55 7.939784e-07 1
56 1.524183e-05 1
57 1.302511e-05 1
58 5.897678e-08 1
59 1.800771e-08 1
60 2.085503e-05 1
61 6.189196e-05 1
62 3.779671e-05 1
63 3.488499e-05 1
64 1.378978e-05 1
65 4.500006e-06 1
66 5.188077e-06 1
$`MR-PRESSO results`$`Distortion Test`
$`MR-PRESSO results`$`Distortion Test`$`Outliers Indices`
[1] 5
$`MR-PRESSO results`$`Distortion Test`$`Distortion Coefficient`
beta.exposure
-2.8773
$`MR-PRESSO results`$`Distortion Test`$Pvalue
[1] 0.464
============ UVMR_GF_on_RA_MRPRESSO.txt ============
$`Main MR results`
Exposure MR Analysis Causal Estimate Sd T-stat P-value
1 beta.exposure Raw 1.442775 0.423003 3.410792 0.001164293
2 beta.exposure Outlier-corrected NA NA NA NA
$`MR-PRESSO results`
$`MR-PRESSO results`$`Global Test`
$`MR-PRESSO results`$`Global Test`$RSSobs
[1] 61.96522
$`MR-PRESSO results`$`Global Test`$Pvalue
[1] 0.489

### Sheet: Supplementary Table 13
Supplementary Table 13: MRPRESSO Results excluding MHC
RevMR_CP_on_F1_FSTAT_HETERO_2026_noMHC_MRPRESSO.txt
$`Main MR results`
Exposure MR Analysis Causal Estimate Sd T-stat P-value
1 beta.exposure Raw -0.04258856 0.04222590 -1.008588 0.32246687
2 beta.exposure Outlier-corrected -0.06702030 0.03674883 -1.823740 0.08016939
$`MR-PRESSO results`
$`MR-PRESSO results`$`Global Test`
$`MR-PRESSO results`$`Global Test`$RSSobs
[1] 76.41805
$`MR-PRESSO results`$`Global Test`$Pvalue
[1] "<0.001"
$`MR-PRESSO results`$`Outlier Test`
RSSobs Pvalue
1 8.842912e-05 <0.027
2 2.450018e-05 0.189
3 1.776981e-07 1
4 1.404468e-05 1
5 5.920562e-07 1
6 3.071025e-05 0.432
7 1.656687e-05 1
8 6.363141e-07 1
9 1.624301e-05 1
10 1.874390e-06 1
11 6.231137e-07 1
12 1.068660e-06 1
13 2.127024e-07 1
14 5.396942e-06 1
15 3.941508e-06 1
16 1.199058e-05 1
17 1.475412e-05 1
18 5.126634e-06 1
19 1.852646e-05 0.432
20 7.423647e-06 1
21 3.858573e-06 1
22 1.800133e-06 1
23 2.856711e-06 1
24 1.917137e-06 1
25 7.180877e-08 1
26 3.792937e-05 0.189
27 3.227746e-05 0.081
$`MR-PRESSO results`$`Distortion Test`
$`MR-PRESSO results`$`Distortion Test`$`Outliers Indices`
[1] 1
$`MR-PRESSO results`$`Distortion Test`$`Distortion Coefficient`
beta.exposure
36.4543
$`MR-PRESSO results`$`Distortion Test`$Pvalue
[1] 0.62
============================================================
RevMR_CP_on_F2_FSTAT_HETERO_2026_noMHC_MRPRESSO.txt
============================================================
$`Main MR results`
Exposure MR Analysis Causal Estimate Sd T-stat P-value
1 beta.exposure Raw 0.05677302 0.02706102 2.097963 0.045775835
2 beta.exposure Outlier-corrected 0.06955409 0.02393390 2.906091 0.007557593
$`MR-PRESSO results`
$`MR-PRESSO results`$`Global Test`
$`MR-PRESSO results`$`Global Test`$RSSobs
[1] 41.76923
$`MR-PRESSO results`$`Global Test`$Pvalue
[1] 0.048
$`MR-PRESSO results`$`Outlier Test`
RSSobs Pvalue
1 1.601972e-07 1
2 7.733001e-09 1
3 1.640065e-06 1
4 1.161137e-09 1
5 2.811634e-06 1
6 6.004594e-06 1
7 2.877668e-06 1
8 7.226903e-06 1
9 8.800588e-07 1
10 9.593689e-08 1
11 1.520319e-05 1
12 3.033094e-06 1
13 2.905387e-05 <0.027
14 2.342112e-06 1
15 6.441705e-06 1
16 2.320705e-06 1
17 1.227180e-05 1
18 3.189302e-05 1
19 9.389975e-08 1
20 1.774794e-07 1
21 2.103834e-05 0.918
22 2.001437e-06 1
23 3.448415e-06 1
24 2.989414e-06 1
25 1.480159e-07 1
26 9.737103e-07 1
27 7.930199e-06 1
$`MR-PRESSO results`$`Distortion Test`
$`MR-PRESSO results`$`Distortion Test`$`Outliers Indices`
[1] 13
$`MR-PRESSO results`$`Distortion Test`$`Distortion Coefficient`
beta.exposure
-18.3757
$`MR-PRESSO results`$`Distortion Test`$Pvalue
[1] 0.639
============================================================
RevMR_CP_on_F3_FSTAT_HETERO_2026_noMHC_MRPRESSO.txt
============================================================
$`Main MR results`
Exposure MR Analysis Causal Estimate Sd T-stat P-value
1 beta.exposure Raw -0.02845797 0.07076621 -0.4021406 0.6916443
2 beta.exposure Outlier-corrected 0.01536559 0.04337273 0.3542683 0.7274940
$`MR-PRESSO results`
$`MR-PRESSO results`$`Global Test`
$`MR-PRESSO results`$`Global Test`$RSSobs
[1] 172.6175
$`MR-PRESSO results`$`Global Test`$Pvalue
[1] "<0.001"
$`MR-PRESSO results`$`Outlier Test`
RSSobs Pvalue
1 5.212460e-06 1
2 3.139328e-05 0.088
3 9.261848e-06 1
4 2.018131e-06 1
5 9.253247e-06 1
6 2.033658e-05 0.88
7 3.238476e-05 0.022
8 2.021771e-05 0.176
9 1.049956e-05 1
10 3.427561e-06 1
11 3.244155e-07 1
12 5.482259e-05 0.088
13 2.816672e-06 1
14 1.031296e-06 1
15 1.709561e-05 1
16 4.402940e-05 <0.022
17 7.038911e-05 0.022
18 2.505275e-06 1
19 6.265851e-06 1
20 1.710112e-06 1
21 8.739612e-08 1
22 2.620091e-04 <0.022
$`MR-PRESSO results`$`Distortion Test`
$`MR-PRESSO results`$`Distortion Test`$`Outliers Indices`
[1] 7 16 17 22
$`MR-PRESSO results`$`Distortion Test`$`Distortion Coefficient`
beta.exposure
-285.206
$`MR-PRESSO results`$`Distortion Test`$Pvalue
[1] 0.116
============================================================
RevMR_CP_on_F4_FSTAT_HETERO_2026_noMHC_MRPRESSO.txt
============================================================
$`Main MR results`
Exposure MR Analysis Causal Estimate Sd T-stat P-value
1 beta.exposure Raw 0.1285235 0.17129198 0.7503185 0.4745498
2 beta.exposure Outlier-corrected 0.1567934 0.08097141 1.9364050 0.1105790
$`MR-PRESSO results`
$`MR-PRESSO results`$`Global Test`
$`MR-PRESSO results`$`Global Test`$RSSobs
[1] 116.9997
$`MR-PRESSO results`$`Global Test`$Pvalue
[1] "<0.001"
$`MR-PRESSO results`$`Outlier Test`
RSSobs Pvalue
1 5.568598e-05 0.018
2 9.178303e-08 1
3 9.811783e-04 <0.009
4 7.962042e-07 1
5 2.298380e-04 <0.009
6 5.047393e-06 1
7 6.437800e-06 1
8 1.809766e-05 1
9 3.675306e-05 0.171
$`MR-PRESSO results`$`Distortion Test`
$`MR-PRESSO results`$`Distortion Test`$`Outliers Indices`
[1] 1 3 5
$`MR-PRESSO results`$`Distortion Test`$`Distortion Coefficient`
beta.exposure
-18.03
$`MR-PRESSO results`$`Distortion Test`$Pvalue
[1] 0.547
============================================================
RevMR_CP_on_F5_FSTAT_HETERO_2026_noMHC_MRPRESSO.txt
============================================================
$`Main MR results`
Exposure MR Analysis Causal Estimate Sd T-stat P-value
1 beta.exposure Raw 0.11405127 0.08106186 1.406966 0.1712795
2 beta.exposure Outlier-corrected 0.08105248 0.05322302 1.522884 0.1434435
$`MR-PRESSO results`
$`MR-PRESSO results`$`Global Test`
$`MR-PRESSO results`$`Global Test`$RSSobs
[1] 165.7283
$`MR-PRESSO results`$`Global Test`$Pvalue
[1] "<0.001"
$`MR-PRESSO results`$`Outlier Test`
RSSobs Pvalue
1 2.973396e-07 1
2 1.113980e-05 1
3 4.728494e-05 0.27
4 2.121810e-06 1
5 1.686386e-08 1
6 1.453052e-06 1
7 7.630959e-04 <0.027
8 2.642887e-05 1
9 5.930573e-05 0.108
10 6.988169e-05 0.027
11 6.122604e-06 1
12 1.424429e-05 1
13 1.400114e-05 1
14 5.430702e-05 1
15 9.325777e-06 1
16 2.235579e-05 1
17 1.236176e-05 1
18 4.168231e-06 1
19 9.644807e-05 <0.027
20 3.099675e-06 1
21 2.877630e-05 1
22 1.940185e-06 1
23 1.571238e-04 <0.027
24 9.276705e-07 1
25 2.486816e-06 1
26 1.315857e-04 <0.027
27 1.557665e-04 <0.027
$`MR-PRESSO results`$`Distortion Test`
$`MR-PRESSO results`$`Distortion Test`$`Outliers Indices`
[1] 7 10 19 23 26 27
$`MR-PRESSO results`$`Distortion Test`$`Distortion Coefficient`
beta.exposure
40.7129
$`MR-PRESSO results`$`Distortion Test`$Pvalue
[1] 0.241
============================================================
RevMR_CP_on_F6_FSTAT_HETERO_2026_noMHC_MRPRESSO.txt
============================================================
$`Main MR results`
Exposure MR Analysis Causal Estimate Sd T-stat P-value
1 beta.exposure Raw 0.1319547 0.03745125 3.523372 0.001598355
2 beta.exposure Outlier-corrected NA NA NA NA
$`MR-PRESSO results`
$`MR-PRESSO results`$`Global Test`
$`MR-PRESSO results`$`Global Test`$RSSobs
[1] 41.13934
$`MR-PRESSO results`$`Global Test`$Pvalue
[1] 0.081
============================================================
RevMR_CP_on_FFS_FSTAT_HETERO_2026_noMHC_MRPRESSO.txt
============================================================
$`Main MR results`
Exposure MR Analysis Causal Estimate Sd T-stat P-value
1 beta.exposure Raw 0.4096530 0.02916207 14.04746 1.258855e-18
2 beta.exposure Outlier-corrected 0.3899936 0.02318385 16.82178 4.948263e-21
$`MR-PRESSO results`
$`MR-PRESSO results`$`Global Test`
$`MR-PRESSO results`$`Global Test`$RSSobs
[1] 124.3555
$`MR-PRESSO results`$`Global Test`$Pvalue
[1] "<0.001"
$`MR-PRESSO results`$`Outlier Test`
RSSobs Pvalue
1 1.951720e-05 1
2 4.882001e-06 1
3 3.617950e-07 1
4 5.339296e-06 1
5 1.511112e-06 1
6 4.200025e-06 1
7 2.939338e-07 1
8 6.807892e-08 1
9 3.373798e-09 1
10 2.600596e-05 1
11 1.276380e-07 1
12 2.786894e-04 <0.049
13 1.162315e-05 1
14 5.986521e-05 0.049
15 1.970788e-06 1
16 8.501935e-06 1
17 6.896988e-07 1
18 4.229287e-06 1
19 2.516108e-06 1
20 2.865845e-06 1
21 2.854219e-06 1
22 6.621125e-07 1
23 2.734204e-07 1
24 3.185951e-06 1
25 4.792790e-06 1
26 1.345607e-05 1
27 6.519465e-06 1
28 4.754011e-07 1
29 1.112050e-06 1
30 6.798362e-06 1
31 2.455101e-05 1
32 4.502596e-05 <0.049
33 5.606291e-06 1
34 6.202371e-06 1
35 1.108086e-05 1
36 2.352954e-06 1
37 1.891513e-06 1
38 1.899491e-06 1
39 2.923810e-05 0.686
40 1.559048e-06 1
41 7.777076e-06 1
42 6.033647e-06 1
43 2.279313e-05 1
44 7.171448e-07 1
45 4.078133e-05 0.784
46 9.394631e-07 1
47 6.426763e-06 1
48 2.620821e-06 1
49 2.222891e-10 1
$`MR-PRESSO results`$`Distortion Test`
$`MR-PRESSO results`$`Distortion Test`$`Outliers Indices`
[1] 12 14 32
$`MR-PRESSO results`$`Distortion Test`$`Distortion Coefficient`
beta.exposure
5.04094
$`MR-PRESSO results`$`Distortion Test`$Pvalue
[1] 0.341
============================================================
RevMR_CP_on_FI_FSTAT_HETERO_2026_noMHC_MRPRESSO.txt
============================================================
$`Main MR results`
Exposure MR Analysis Causal Estimate Sd T-stat P-value
1 beta.exposure Raw 0.7080066 0.04520851 15.66091 6.654851e-19
2 beta.exposure Outlier-corrected NA NA NA NA
$`MR-PRESSO results`
$`MR-PRESSO results`$`Global Test`
$`MR-PRESSO results`$`Global Test`$RSSobs
[1] 66.25149
$`MR-PRESSO results`$`Global Test`$Pvalue
[1] 0.164
============================================================
RevMR_CP_on_GF_FSTAT_HETERO_2026_noMHC_MRPRESSO.txt
============================================================
$`Main MR results`
Exposure MR Analysis Causal Estimate Sd T-stat P-value
1 beta.exposure Raw 0.3269575 0.05547190 5.894112 0.0003641551
2 beta.exposure Outlier-corrected 0.2863308 0.04243765 6.747093 0.0002657164
$`MR-PRESSO results`
$`MR-PRESSO results`$`Global Test`
$`MR-PRESSO results`$`Global Test`$RSSobs
[1] 57.1046
$`MR-PRESSO results`$`Global Test`$Pvalue
[1] 0.001
$`MR-PRESSO results`$`Outlier Test`
RSSobs Pvalue
1 9.241383e-07 1
2 3.699188e-06 1
3 1.186303e-05 0.342
4 1.149696e-06 1
5 2.849185e-05 <0.009
6 2.012737e-05 0.108
7 1.849976e-09 1
8 3.478411e-06 1
9 1.759267e-06 1
$`MR-PRESSO results`$`Distortion Test`
$`MR-PRESSO results`$`Distortion Test`$`Outliers Indices`
[1] 5
$`MR-PRESSO results`$`Distortion Test`$`Distortion Coefficient`
beta.exposure
14.1888
$`MR-PRESSO results`$`Distortion Test`$Pvalue
[1] 0.202
============================================================
RevMR_RA_on_F1_FSTAT_HETERO_2026_noMHC_MRPRESSO.txt
============================================================
$`Main MR results`
Exposure MR Analysis Causal Estimate Sd T-stat P-value
1 beta.exposure Raw -0.004569651 0.003867098 -1.181674 0.2480306
2 beta.exposure Outlier-corrected NA NA NA NA
$`MR-PRESSO results`
$`MR-PRESSO results`$`Global Test`
$`MR-PRESSO results`$`Global Test`$RSSobs
[1] 37.57603
$`MR-PRESSO results`$`Global Test`$Pvalue
[1] 0.13
============================================================
RevMR_RA_on_F2_FSTAT_HETERO_2026_noMHC_MRPRESSO.txt
============================================================
$`Main MR results`
Exposure MR Analysis Causal Estimate Sd T-stat P-value
1 beta.exposure Raw -0.0003793942 0.003757859 -0.1009602 0.9203874
2 beta.exposure Outlier-corrected NA NA NA NA
$`MR-PRESSO results`
$`MR-PRESSO results`$`Global Test`
$`MR-PRESSO results`$`Global Test`$RSSobs
[1] 43.09418
$`MR-PRESSO results`$`Global Test`$Pvalue
[1] 0.032
$`MR-PRESSO results`$`Outlier Test`
RSSobs Pvalue
1 2.319483e-06 1
2 5.678776e-06 1
3 2.079689e-07 1
4 2.931002e-06 1
5 2.694591e-06 1
6 1.185003e-05 1
7 4.590982e-07 1
8 4.531086e-07 1
9 6.097745e-06 1
10 2.554256e-06 1
11 1.653532e-06 1
12 3.275356e-06 1
13 3.957981e-05 0.052
14 1.455028e-07 1
15 3.483928e-06 1
16 3.908921e-07 1
17 7.114015e-07 1
18 1.722791e-05 0.442
19 3.623814e-08 1
20 8.987644e-06 1
21 3.192432e-06 1
22 8.018424e-06 1
23 6.790284e-06 1
24 1.777497e-05 0.598
25 7.921063e-07 1
26 1.141287e-06 1
$`MR-PRESSO results`$`Distortion Test`
$`MR-PRESSO results`$`Distortion Test`$`Outliers Indices`
[1] "No significant outliers"
$`MR-PRESSO results`$`Distortion Test`$`Distortion Coefficient`
[1] NA
$`MR-PRESSO results`$`Distortion Test`$Pvalue
[1] NA
============================================================
RevMR_RA_on_F3_FSTAT_HETERO_2026_noMHC_MRPRESSO.txt
============================================================
$`Main MR results`
Exposure MR Analysis Causal Estimate Sd T-stat P-value
1 beta.exposure Raw 0.01313437 0.004860847 2.702075 0.01271891
2 beta.exposure Outlier-corrected NA NA NA NA
$`MR-PRESSO results`
$`MR-PRESSO results`$`Global Test`
$`MR-PRESSO results`$`Global Test`$RSSobs
[1] 60.40954
$`MR-PRESSO results`$`Global Test`$Pvalue
[1] "<0.001"
$`MR-PRESSO results`$`Outlier Test`
RSSobs Pvalue
1 2.370353e-05 0.696
2 5.275352e-07 1
3 1.345672e-06 1
4 1.630527e-05 0.336
5 8.678613e-06 1
6 1.092013e-06 1
7 7.543127e-06 1
8 1.369867e-06 1
9 1.170608e-05 1
10 1.473241e-08 1
11 1.495582e-05 0.504
12 7.444830e-06 1
13 1.144263e-06 1
14 1.556416e-04 0.072
15 8.735539e-06 1
16 5.025023e-07 1
17 5.803584e-06 1
18 1.582607e-06 1
19 2.645365e-06 1
20 8.200418e-06 1
21 1.712566e-06 1
22 1.323576e-05 1
23 1.710663e-05 0.336
24 2.095422e-05 0.288
$`MR-PRESSO results`$`Distortion Test`
$`MR-PRESSO results`$`Distortion Test`$`Outliers Indices`
[1] "No significant outliers"
$`MR-PRESSO results`$`Distortion Test`$`Distortion Coefficient`
[1] NA
$`MR-PRESSO results`$`Distortion Test`$Pvalue
[1] NA
============================================================
RevMR_RA_on_F5_FSTAT_HETERO_2026_noMHC_MRPRESSO.txt
============================================================
$`Main MR results`
Exposure MR Analysis Causal Estimate Sd T-stat P-value
1 beta.exposure Raw -0.001483242 0.006672414 -0.2222947 0.8258214
2 beta.exposure Outlier-corrected -0.004106497 0.006230695 -0.6590752 0.5158728
$`MR-PRESSO results`
$`MR-PRESSO results`$`Global Test`
$`MR-PRESSO results`$`Global Test`$RSSobs
[1] 64.18009
$`MR-PRESSO results`$`Global Test`$Pvalue
[1] "<0.001"
$`MR-PRESSO results`$`Outlier Test`
RSSobs Pvalue
1 6.753746e-07 1
2 2.900256e-05 0.729
3 2.420826e-06 1
4 2.420001e-06 1
5 2.008009e-05 1
6 2.217156e-05 1
7 3.225910e-06 1
8 6.473876e-07 1
9 1.945201e-06 1
10 3.278124e-07 1
11 8.075458e-05 0.027
12 3.567010e-05 0.432
13 4.254697e-05 0.513
14 5.117766e-06 1
15 8.589797e-08 1
16 9.742819e-06 1
17 2.427931e-05 1
18 2.966027e-05 0.999
19 7.429464e-06 1
20 2.794140e-08 1
21 2.746288e-05 1
22 6.101105e-05 1
23 2.397152e-06 1
24 2.406170e-07 1
25 2.165196e-06 1
26 6.847470e-05 0.054
27 7.466519e-06 1
$`MR-PRESSO results`$`Distortion Test`
$`MR-PRESSO results`$`Distortion Test`$`Outliers Indices`
[1] 11
$`MR-PRESSO results`$`Distortion Test`$`Distortion Coefficient`
beta.exposure
63.8806
$`MR-PRESSO results`$`Distortion Test`$Pvalue
[1] 0.765
============================================================
RevMR_RA_on_F6_FSTAT_HETERO_2026_noMHC_MRPRESSO.txt
============================================================
$`Main MR results`
Exposure MR Analysis Causal Estimate Sd T-stat P-value
1 beta.exposure Raw 0.02039181 0.004564308 4.467666 0.0001369979
2 beta.exposure Outlier-corrected NA NA NA NA
$`MR-PRESSO results`
$`MR-PRESSO results`$`Global Test`
$`MR-PRESSO results`$`Global Test`$RSSobs
[1] 35.9107
$`MR-PRESSO results`$`Global Test`$Pvalue
[1] 0.178
============================================================
RevMR_RA_on_FFS_FSTAT_HETERO_2026_noMHC_MRPRESSO.txt
============================================================
$`Main MR results`
Exposure MR Analysis Causal Estimate Sd T-stat P-value
1 beta.exposure Raw 0.01242759 0.003890604 3.194257 0.002863116
2 beta.exposure Outlier-corrected 0.01115180 0.003668358 3.039997 0.004390908
$`MR-PRESSO results`
$`MR-PRESSO results`$`Global Test`
$`MR-PRESSO results`$`Global Test`$RSSobs
[1] 104.5188
$`MR-PRESSO results`$`Global Test`$Pvalue
[1] "<0.001"
$`MR-PRESSO results`$`Outlier Test`
RSSobs Pvalue
1 2.145770e-05 1
2 2.682617e-05 0.266
3 2.598630e-06 1
4 5.580960e-06 1
5 7.841032e-11 1
6 8.511255e-07 1
7 1.101985e-06 1
8 4.254620e-06 1
9 2.166932e-07 1
10 1.037080e-05 1
11 1.486100e-05 1
12 1.222423e-05 1
13 1.290031e-06 1
14 3.053414e-06 1
15 1.040540e-06 1
16 6.444111e-05 0.266
17 5.858562e-07 1
18 6.737661e-06 1
19 2.518702e-05 0.418
20 7.417089e-06 1
21 1.190405e-06 1
22 5.414027e-06 1
23 1.899222e-07 1
24 3.946974e-05 0.114
25 1.440658e-06 1
26 1.763671e-06 1
27 8.718710e-06 1
28 3.465654e-06 1
29 1.100374e-04 0.114
30 2.340450e-06 1
31 1.076607e-05 1
32 6.426670e-07 1
33 4.503997e-07 1
34 3.930513e-05 0.19
35 1.287906e-05 1
36 1.627453e-05 1
37 1.417008e-05 1
38 5.087928e-05 <0.038
$`MR-PRESSO results`$`Distortion Test`
$`MR-PRESSO results`$`Distortion Test`$`Outliers Indices`
[1] 38
$`MR-PRESSO results`$`Distortion Test`$`Distortion Coefficient`
beta.exposure
11.4402
$`MR-PRESSO results`$`Distortion Test`$Pvalue
[1] 0.708
============================================================
RevMR_RA_on_FI_FSTAT_HETERO_2026_noMHC_MRPRESSO.txt
============================================================
$`Main MR results`
Exposure MR Analysis Causal Estimate Sd T-stat P-value
1 beta.exposure Raw 0.02375142 0.006113564 3.885037 4.083680e-04
2 beta.exposure Outlier-corrected 0.02411282 0.005014795 4.808336 2.858522e-05
$`MR-PRESSO results`
$`MR-PRESSO results`$`Global Test`
$`MR-PRESSO results`$`Global Test`$RSSobs
[1] 77.05745
$`MR-PRESSO results`$`Global Test`$Pvalue
[1] "<0.001"
$`MR-PRESSO results`$`Outlier Test`
RSSobs Pvalue
1 3.982960e-06 1
2 1.461811e-05 1
3 1.435732e-05 1
4 2.220167e-05 1
5 8.741333e-10 1
6 6.867603e-07 1
7 8.208380e-07 1
8 8.651482e-06 1
9 4.610750e-05 1
10 1.969270e-06 1
11 1.076573e-06 1
12 9.819095e-05 0.152
13 1.094880e-05 1
14 7.589436e-06 1
15 2.238357e-05 1
16 1.576333e-05 1
17 7.471496e-05 0.608
18 1.975242e-04 <0.038
19 7.928271e-05 0.912
20 6.123688e-06 1
21 4.584634e-05 1
22 1.084257e-04 1
23 1.025533e-05 1
24 3.447644e-06 1
25 7.529562e-06 1
26 4.469907e-06 1
27 4.193993e-09 1
28 8.335408e-07 1
29 3.388798e-05 1
30 2.025418e-05 1
31 3.773848e-05 1
32 3.967136e-08 1
33 4.185008e-05 1
34 1.627190e-04 0.038
35 4.186312e-09 1
36 3.931820e-07 1
37 8.776918e-07 1
38 4.593531e-06 1
$`MR-PRESSO results`$`Distortion Test`
$`MR-PRESSO results`$`Distortion Test`$`Outliers Indices`
[1] 18 34
$`MR-PRESSO results`$`Distortion Test`$`Distortion Coefficient`
beta.exposure
-1.49877
$`MR-PRESSO results`$`Distortion Test`$Pvalue
[1] 0.942
============================================================
RevMR_RA_on_GF_FSTAT_HETERO_2026_noMHC_MRPRESSO.txt
============================================================
$`Main MR results`
Exposure MR Analysis Causal Estimate Sd T-stat P-value
1 beta.exposure Raw 0.003969073 0.005399907 0.7350261 0.4833113
2 beta.exposure Outlier-corrected 0.003607802 0.004918321 0.7335433 0.4908840
$`MR-PRESSO results`
$`MR-PRESSO results`$`Global Test`
$`MR-PRESSO results`$`Global Test`$RSSobs
[1] 34.97561
$`MR-PRESSO results`$`Global Test`$Pvalue
[1] 0.001
$`MR-PRESSO results`$`Outlier Test`
RSSobs Pvalue
1 4.231716e-06 0.207
2 9.356274e-07 1
3 1.517117e-05 <0.009
4 9.062903e-07 1
5 6.145397e-07 1
6 1.192280e-05 <0.009
7 2.182678e-06 1
8 1.416933e-05 0.387
9 1.221865e-08 1
$`MR-PRESSO results`$`Distortion Test`
$`MR-PRESSO results`$`Distortion Test`$`Outliers Indices`
[1] 3 6
$`MR-PRESSO results`$`Distortion Test`$`Distortion Coefficient`
beta.exposure
10.0136
$`MR-PRESSO results`$`Distortion Test`$Pvalue
[1] 0.903
============================================================
UVMR_F1_on_CP_FSTAT_HETERO_2026_noMHC_MRPRESSO.txt
============================================================
$`Main MR results`
Exposure MR Analysis Causal Estimate Sd T-stat P-value
1 beta.exposure Raw -0.12974109 0.10930992 -1.1869104 0.2565001
2 beta.exposure Outlier-corrected -0.05382412 0.07313558 -0.7359499 0.4786684
$`MR-PRESSO results`
$`MR-PRESSO results`$`Global Test`
$`MR-PRESSO results`$`Global Test`$RSSobs
[1] 49.61442
$`MR-PRESSO results`$`Global Test`$Pvalue
[1] "<0.001"
$`MR-PRESSO results`$`Outlier Test`
RSSobs Pvalue
1 2.213304e-06 1
2 5.935729e-05 0.042
3 2.421542e-08 1
4 2.306634e-05 1
5 1.091639e-04 <0.014
6 3.426796e-06 1
7 6.724709e-07 1
8 2.233286e-06 1
9 7.277052e-05 0.518
10 3.499055e-06 1
11 1.131895e-05 1
12 1.978035e-05 1
13 1.514161e-05 1
14 6.821091e-05 0.014
$`MR-PRESSO results`$`Distortion Test`
$`MR-PRESSO results`$`Distortion Test`$`Outliers Indices`
[1] 2 5 14
$`MR-PRESSO results`$`Distortion Test`$`Distortion Coefficient`
beta.exposure
-141.046
$`MR-PRESSO results`$`Distortion Test`$Pvalue
[1] 0.041
============================================================
UVMR_F1_on_RA_FSTAT_HETERO_2026_noMHC_MRPRESSO.txt
============================================================
$`Main MR results`
Exposure MR Analysis Causal Estimate Sd T-stat P-value
1 beta.exposure Raw 0.579116 0.5831606 0.9930644 0.3402816
2 beta.exposure Outlier-corrected NA NA NA NA
$`MR-PRESSO results`
$`MR-PRESSO results`$`Global Test`
$`MR-PRESSO results`$`Global Test`$RSSobs
[1] 20.52319
$`MR-PRESSO results`$`Global Test`$Pvalue
[1] 0.147
============================================================
UVMR_F2_on_CP_FSTAT_HETERO_2026_noMHC_MRPRESSO.txt
============================================================
$`Main MR results`
Exposure MR Analysis Causal Estimate Sd T-stat P-value
1 beta.exposure Raw 0.3448918 0.1443206 2.389761 0.04057327
2 beta.exposure Outlier-corrected 0.1555776 0.1116032 1.394025 0.20596142
$`MR-PRESSO results`
$`MR-PRESSO results`$`Global Test`
$`MR-PRESSO results`$`Global Test`$RSSobs
[1] 34.47188
$`MR-PRESSO results`$`Global Test`$Pvalue
[1] 0.002
$`MR-PRESSO results`$`Outlier Test`
RSSobs Pvalue
1 1.839247e-05 1
2 1.196933e-05 1
3 5.643400e-05 0.03
4 4.144042e-10 1
5 2.097803e-05 0.78
6 1.198927e-06 1
7 3.839600e-06 1
8 5.366675e-05 0.01
9 4.220129e-05 0.43
10 3.769197e-05 0.68
$`MR-PRESSO results`$`Distortion Test`
$`MR-PRESSO results`$`Distortion Test`$`Outliers Indices`
[1] 3 8
$`MR-PRESSO results`$`Distortion Test`$`Distortion Coefficient`
beta.exposure
121.685
$`MR-PRESSO results`$`Distortion Test`$Pvalue
[1] "<0.001"
============================================================
UVMR_F2_on_RA_FSTAT_HETERO_2026_noMHC_MRPRESSO.txt
============================================================
$`Main MR results`
Exposure MR Analysis Causal Estimate Sd T-stat P-value
1 beta.exposure Raw -0.5417171 0.7316891 -0.7403652 0.4779473
2 beta.exposure Outlier-corrected NA NA NA NA
$`MR-PRESSO results`
$`MR-PRESSO results`$`Global Test`
$`MR-PRESSO results`$`Global Test`$RSSobs
[1] 15.29933
$`MR-PRESSO results`$`Global Test`$Pvalue
[1] 0.204
============================================================
UVMR_F3_on_CP_FSTAT_HETERO_2026_noMHC_MRPRESSO.txt
============================================================
$`Main MR results`
Exposure MR Analysis Causal Estimate Sd T-stat P-value
1 beta.exposure Raw 0.04879248 0.02560169 1.905831 0.058099108
2 beta.exposure Outlier-corrected 0.06032590 0.02223366 2.713269 0.007268177
$`MR-PRESSO results`
$`MR-PRESSO results`$`Global Test`
$`MR-PRESSO results`$`Global Test`$RSSobs
[1] 575.4554
$`MR-PRESSO results`$`Global Test`$Pvalue
[1] "<0.001"
$`MR-PRESSO results`$`Outlier Test`
RSSobs Pvalue
1 1.004217e-06 1
2 3.208404e-05 1
3 3.681738e-06 1
4 1.070680e-06 1
5 4.625895e-05 1
6 3.004335e-05 1
7 4.338320e-06 1
8 2.467519e-05 1
9 1.693046e-06 1
10 3.071373e-07 1
11 2.570077e-06 1
12 2.028516e-05 1
13 3.539628e-07 1
14 1.379403e-06 1
15 2.654690e-09 1
16 7.017969e-07 1
17 5.693869e-06 1
18 9.101475e-06 1
19 6.208363e-05 0.404
20 1.167233e-04 1
21 2.405030e-06 1
22 6.290861e-06 1
23 1.586531e-05 1
24 8.978704e-07 1
25 6.113950e-05 1
26 3.799223e-06 1
27 4.295229e-06 1
28 6.452093e-06 1
29 3.176761e-06 1
30 1.258207e-07 1
31 2.103411e-05 1
32 6.182698e-06 1
33 1.743919e-04 0.404
34 9.266987e-05 1
35 5.347411e-06 1
36 1.857402e-04 <0.202
37 4.221525e-05 1
38 1.189125e-09 1
39 4.420641e-05 1
40 8.656906e-07 1
41 6.186669e-05 0.202
42 1.371323e-05 1
43 2.337187e-08 1
44 1.071394e-06 1
45 1.043094e-04 1
46 2.028516e-05 1
47 1.327471e-05 1
48 2.107084e-04 1
49 6.319294e-10 1
50 1.857446e-05 1
51 2.857258e-06 1
52 2.298879e-05 1
53 4.345746e-05 1
54 3.339037e-05 1
55 7.163175e-06 1
56 9.054632e-06 1
57 1.279540e-06 1
58 3.227331e-04 1
59 4.420495e-05 1
60 1.087563e-05 1
61 5.327218e-06 1
62 2.615457e-07 1
63 3.857964e-06 1
64 7.474482e-06 1
65 9.916260e-06 1
66 5.421347e-07 1
67 1.607107e-04 <0.202
68 1.713256e-08 1
69 2.382202e-05 1
70 3.736130e-05 1
71 1.851932e-04 <0.202
72 2.833553e-07 1
73 1.930325e-04 <0.202
74 3.231965e-06 1
75 4.032522e-06 1
76 1.650465e-05 1
77 2.288513e-07 1
78 1.848597e-06 1
79 2.975405e-06 1
80 4.639808e-07 1
81 3.579736e-07 1
82 2.787958e-08 1
83 1.332948e-06 1
84 2.633836e-10 1
85 2.186216e-05 1
86 1.343056e-05 1
87 4.078793e-05 1
88 9.461815e-06 1
89 3.106789e-05 1
90 8.637106e-06 1
91 4.523876e-05 1
92 7.585737e-06 1
93 1.272731e-05 1
94 1.376036e-04 <0.202
95 3.271675e-06 1
96 3.923631e-06 1
97 5.170394e-07 1
98 6.649947e-06 1
99 3.575833e-05 1
100 9.989446e-05 <0.202
101 2.965097e-05 1
102 5.648754e-05 0.202
103 1.474047e-05 1
104 4.717000e-05 1
105 2.561087e-06 1
106 8.962697e-06 1
107 1.948458e-05 1
108 5.775498e-06 1
109 1.910192e-08 1
110 1.478306e-04 <0.202
111 1.057033e-04 0.202
112 1.823103e-05 1
113 1.879235e-05 1
114 5.801383e-05 0.202
115 2.397789e-05 1
116 9.615176e-08 1
117 9.754622e-07 1
118 6.318531e-06 1
119 1.434502e-08 1
120 1.681615e-07 1
121 1.917552e-06 1
122 1.764558e-04 <0.202
123 8.085195e-07 1
124 3.565711e-05 1
125 3.456048e-05 1
126 2.381614e-05 1
127 1.395564e-05 1
128 1.514885e-06 1
129 3.611934e-07 1
130 1.085900e-06 1
131 2.112308e-05 1
132 6.341529e-06 1
133 3.103196e-05 1
134 7.338269e-06 1
135 2.220267e-06 1
136 1.589638e-05 1
137 4.595342e-05 1
138 5.118442e-05 1
139 3.026178e-05 1
140 1.075135e-05 1
141 1.737476e-05 1
142 4.462866e-05 1
143 1.584289e-05 1
144 5.409702e-05 1
145 9.342275e-09 1
146 1.243784e-05 1
147 8.099771e-06 1
148 4.727200e-07 1
149 4.664584e-05 0.404
150 8.208277e-06 1
151 7.652760e-06 1
152 2.722101e-05 1
153 1.332865e-08 1
154 1.473433e-05 1
155 8.306710e-06 1
156 7.974824e-06 1
157 2.430056e-06 1
158 1.178614e-06 1
159 2.653547e-06 1
160 4.161854e-05 1
161 7.969952e-06 1
162 2.351352e-04 <0.202
163 2.907377e-06 1
164 4.572793e-05 1
165 5.122116e-05 1
166 2.079621e-07 1
167 7.061143e-05 1
168 2.951699e-05 1
169 9.125791e-09 1
170 2.906983e-05 1
171 5.027438e-06 1
172 1.569987e-05 1
173 3.447448e-06 1
174 3.778631e-05 1
175 6.514145e-07 1
176 8.098481e-09 1
177 2.557882e-05 1
178 1.162156e-05 1
179 4.629475e-08 1
180 1.566728e-05 1
181 5.002572e-07 1
182 1.947057e-07 1
183 6.969865e-07 1
184 1.765660e-06 1
185 1.627110e-05 1
186 1.427797e-05 1
187 3.372361e-05 1
188 4.203701e-06 1
189 1.267915e-05 1
190 1.445658e-05 1
191 3.102739e-05 1
192 3.743356e-09 1
193 2.221259e-05 1
194 1.770350e-05 1
195 1.726404e-06 1
196 9.627597e-06 1
197 6.908604e-06 1
198 2.418478e-12 1
199 2.243672e-07 1
200 2.324091e-06 1
201 2.160743e-04 0.404
202 2.642073e-06 1
$`MR-PRESSO results`$`Distortion Test`
$`MR-PRESSO results`$`Distortion Test`$`Outliers Indices`
[1] 36 67 71 73 94 100 110 122 162
$`MR-PRESSO results`$`Distortion Test`$`Distortion Coefficient`
beta.exposure
-19.1185
$`MR-PRESSO results`$`Distortion Test`$Pvalue
[1] 0.666
============================================================
UVMR_F3_on_RA_FSTAT_HETERO_2026_noMHC_MRPRESSO.txt
============================================================
$`Main MR results`
Exposure MR Analysis Causal Estimate Sd T-stat P-value
1 beta.exposure Raw -0.4610982 0.1395815 -3.303432 0.0011510809
2 beta.exposure Outlier-corrected -0.4935955 0.1367353 -3.609862 0.0003969884
$`MR-PRESSO results`
$`MR-PRESSO results`$`Global Test`
$`MR-PRESSO results`$`Global Test`$RSSobs
[1] 239.2271
$`MR-PRESSO results`$`Global Test`$Pvalue
[1] 0.004
$`MR-PRESSO results`$`Outlier Test`
RSSobs Pvalue
1 2.161994e-05 1
2 5.850015e-04 1
3 1.380567e-05 1
4 3.081469e-05 1
5 1.166336e-03 1
6 2.321814e-04 1
7 2.847567e-04 1
8 2.284200e-04 1
9 1.984570e-05 1
10 5.816208e-04 1
11 2.041854e-05 1
12 6.205727e-04 1
13 1.118304e-05 1
14 2.578285e-05 1
15 1.131334e-05 1
16 2.271697e-05 1
17 2.177569e-04 1
18 1.203200e-03 1
19 3.382948e-05 1
20 8.419803e-05 1
21 3.394908e-04 1
22 6.584489e-04 1
23 3.821229e-03 1
24 1.415096e-03 1
25 2.351574e-05 1
26 1.774382e-05 1
27 2.093473e-05 1
28 6.110997e-04 1
29 7.326728e-03 1
30 1.711109e-04 1
31 3.094726e-05 1
32 3.219823e-03 0.546
33 2.777925e-04 1
34 2.128628e-05 1
35 1.933711e-03 1
36 7.699357e-05 1
37 2.849097e-05 1
38 2.185024e-03 1
39 2.828103e-05 1
40 6.229657e-04 1
41 1.249973e-03 1
42 1.963827e-03 1
43 2.023024e-05 1
44 1.968472e-05 1
45 1.946813e-04 1
46 4.234559e-07 1
47 2.504428e-05 1
48 6.612722e-04 1
49 6.634144e-04 1
50 1.301698e-03 1
51 5.976757e-04 1
52 2.239733e-04 1
53 2.161670e-04 1
54 6.718115e-03 1
55 1.854823e-04 1
56 2.015764e-05 1
57 2.137262e-03 1
58 2.069372e-04 1
59 2.570295e-04 1
60 9.910669e-03 1
61 2.962112e-05 1
62 4.053208e-04 1
63 2.020174e-04 1
64 6.139328e-05 1
65 3.488896e-05 1
66 2.546608e-05 1
67 3.205508e-05 1
68 2.459838e-04 1
69 6.226588e-04 1
70 2.426407e-04 1
71 6.734417e-04 1
72 2.147936e-04 1
73 1.757455e-05 1
74 2.560743e-04 1
75 2.216333e-04 1
76 1.816149e-04 1
77 6.207230e-04 1
78 1.155917e-05 1
79 2.377125e-04 1
80 1.970374e-04 1
81 2.399187e-04 1
82 1.920295e-03 1
83 5.968269e-03 1
84 2.258773e-04 1
85 2.936264e-03 1
86 3.825974e-05 1
87 1.324719e-05 1
88 1.719552e-04 1
89 1.125016e-03 1
90 2.620973e-03 1
91 8.190786e-05 1
92 2.542523e-04 1
93 7.115879e-04 1
94 6.369898e-04 1
95 6.963181e-04 1
96 2.311978e-04 1
97 2.312787e-04 1
98 6.087467e-04 1
99 2.212602e-05 1
100 6.444837e-04 1
101 2.207006e-03 1
102 2.531109e-05 1
103 2.415988e-04 1
104 2.347900e-04 1
105 2.403655e-04 1
106 3.838360e-05 1
107 2.769616e-05 1
108 2.209352e-04 1
109 1.877378e-05 1
110 2.589245e-03 1
111 1.816140e-04 1
112 2.039061e-05 1
113 2.418746e-04 1
114 5.416429e-05 1
115 2.082514e-03 1
116 2.377089e-05 1
117 2.441183e-04 1
118 3.428706e-05 1
119 6.585830e-04 1
120 5.067257e-04 1
121 2.566064e-04 1
122 4.453631e-05 1
123 3.055312e-04 1
124 1.789892e-04 1
125 2.113858e-04 1
126 1.905827e-03 1
127 2.633843e-04 1
128 1.449446e-03 1
129 4.904429e-04 1
130 2.127519e-04 1
131 3.112680e-05 1
132 1.276622e-03 1
133 2.525414e-04 1
134 4.119603e-04 1
135 1.751438e-04 1
136 1.059170e-05 1
137 2.433587e-05 1
138 3.165288e-03 <0.182
139 2.073120e-03 0.364
140 2.074993e-04 1
141 1.901592e-03 1
142 2.731354e-04 1
143 1.174800e-03 1
144 1.202807e-03 1
145 6.158967e-04 1
146 2.759470e-05 1
147 2.105241e-04 1
148 1.201671e-03 1
149 6.128003e-04 1
150 2.153779e-03 1
151 1.167415e-04 1
152 8.624634e-06 1
153 2.197271e-05 1
154 1.152250e-03 1
155 1.900710e-05 1
156 2.373892e-05 1
157 5.947447e-04 1
158 1.406198e-03 1
159 3.175832e-05 1
160 6.101800e-04 1
161 2.445242e-04 1
162 6.533026e-04 1
163 6.761802e-04 1
164 2.083939e-05 1
165 3.071432e-05 1
166 2.190940e-03 1
167 1.063783e-03 1
168 6.679581e-04 1
169 2.129088e-05 1
170 5.352401e-04 1
171 6.161602e-04 1
172 2.288922e-04 1
173 2.583245e-05 1
174 2.432844e-04 1
175 1.152695e-03 1
176 1.509952e-04 1
177 1.420615e-04 1
178 2.234656e-04 1
179 1.569726e-03 1
180 2.253293e-04 1
181 1.724274e-03 1
182 5.721442e-05 1
$`MR-PRESSO results`$`Distortion Test`
$`MR-PRESSO results`$`Distortion Test`$`Outliers Indices`
[1] 138
$`MR-PRESSO results`$`Distortion Test`$`Distortion Coefficient`
beta.exposure
6.58379
$`MR-PRESSO results`$`Distortion Test`$Pvalue
[1] 0.809
============================================================
UVMR_F4_on_CP_FSTAT_HETERO_2026_noMHC_MRPRESSO.txt
============================================================
$`Main MR results`
Exposure MR Analysis Causal Estimate Sd T-stat P-value
1 beta.exposure Raw 0.04674011 0.02301265 2.031062 0.04449582
2 beta.exposure Outlier-corrected 0.04183523 0.02149606 1.946181 0.05407246
$`MR-PRESSO results`
$`MR-PRESSO results`$`Global Test`
$`MR-PRESSO results`$`Global Test`$RSSobs
[1] 282.9757
$`MR-PRESSO results`$`Global Test`$Pvalue
[1] "<0.001"
$`MR-PRESSO results`$`Outlier Test`
RSSobs Pvalue
1 2.296900e-05 1
2 6.673254e-06 1
3 9.949731e-06 1
4 3.922480e-07 1
5 7.465441e-07 1
6 4.368319e-05 1
7 3.917989e-06 1
8 1.434902e-05 1
9 2.190069e-05 1
10 1.262233e-06 1
11 6.648667e-05 0.357
12 3.102229e-07 1
13 9.555374e-06 1
14 4.895103e-06 1
15 3.914997e-09 1
16 4.056501e-08 1
17 3.226523e-05 1
18 6.492777e-08 1
19 4.221350e-06 1
20 5.275897e-07 1
21 3.231298e-06 1
22 3.748392e-07 1
23 5.261693e-05 1
24 3.214225e-08 1
25 8.381993e-05 0.952
26 2.568287e-06 1
27 6.605495e-06 1
28 8.244306e-07 1
29 1.636431e-06 1
30 1.137110e-06 1
31 6.415202e-08 1
32 3.964964e-05 1
33 1.527245e-04 <0.119
34 3.607555e-05 1
35 3.117204e-06 1
36 2.471819e-08 1
37 3.049740e-06 1
38 5.430660e-05 0.119
39 1.463412e-07 1
40 1.800436e-05 1
41 2.257007e-06 1
42 1.151567e-05 1
43 7.496631e-07 1
44 6.576254e-06 1
45 3.139060e-06 1
46 4.386024e-05 0.952
47 1.030474e-06 1
48 2.918627e-06 1
49 9.120837e-05 0.119
50 2.491536e-07 1
51 4.210149e-06 1
52 8.126023e-06 1
53 8.211290e-06 1
54 1.634683e-05 1
55 1.523745e-04 0.238
56 5.931189e-06 1
57 6.171597e-05 0.238
58 2.847419e-05 1
59 4.109356e-05 1
60 1.232371e-10 1
61 1.153369e-05 1
62 5.355037e-06 1
63 4.242545e-05 0.833
64 7.914919e-06 1
65 2.324714e-06 1
66 5.966570e-05 0.595
67 5.968326e-06 1
68 2.609893e-06 1
69 4.782048e-05 1
70 1.108058e-05 1
71 7.693625e-06 1
72 9.481163e-05 0.119
73 7.196164e-05 1
74 2.589080e-05 1
75 1.272855e-06 1
76 1.507867e-07 1
77 1.593530e-05 1
78 1.573194e-05 1
79 2.696901e-07 1
80 2.150429e-06 1
81 1.774669e-05 1
82 1.611856e-05 1
83 1.327525e-05 1
84 7.594235e-07 1
85 1.044347e-05 1
86 5.392231e-07 1
87 1.612398e-06 1
88 7.467315e-06 1
89 1.859577e-05 1
90 4.150242e-06 1
91 1.911216e-08 1
92 6.477211e-06 1
93 3.345218e-05 1
94 3.778735e-05 1
95 2.171500e-04 <0.119
96 8.300008e-06 1
97 4.037536e-06 1
98 5.784931e-06 1
99 6.821013e-07 1
100 2.456328e-05 1
101 4.191286e-06 1
102 2.504896e-05 1
103 1.092645e-06 1
104 3.084898e-06 1
105 6.737456e-05 <0.119
106 4.594763e-06 1
107 4.938476e-05 0.476
108 8.494193e-06 1
109 1.497603e-05 1
110 3.346404e-07 1
111 3.731324e-07 1
112 4.489842e-05 1
113 5.552591e-06 1
114 1.362387e-05 1
115 1.036614e-05 1
116 5.740915e-06 1
117 4.952009e-07 1
118 8.778660e-08 1
119 1.089574e-05 1
$`MR-PRESSO results`$`Distortion Test`
$`MR-PRESSO results`$`Distortion Test`$`Outliers Indices`
[1] 33 95 105
$`MR-PRESSO results`$`Distortion Test`$`Distortion Coefficient`
beta.exposure
11.7243
$`MR-PRESSO results`$`Distortion Test`$Pvalue
[1] 0.799
============================================================
UVMR_F4_on_RA_FSTAT_HETERO_2026_noMHC_MRPRESSO.txt
============================================================
$`Main MR results`
Exposure MR Analysis Causal Estimate Sd T-stat P-value
1 beta.exposure Raw 0.1598154 0.1484055 1.0768831 0.2838061
2 beta.exposure Outlier-corrected 0.1279925 0.1422169 0.8999805 0.3700616
$`MR-PRESSO results`
$`MR-PRESSO results`$`Global Test`
$`MR-PRESSO results`$`Global Test`$RSSobs
[1] 181.3643
$`MR-PRESSO results`$`Global Test`$Pvalue
[1] "<0.001"
$`MR-PRESSO results`$`Outlier Test`
RSSobs Pvalue
1 5.526788e-05 1
2 6.167839e-05 1
3 3.198366e-04 1
4 3.115364e-04 1
5 7.924482e-04 1
6 6.994015e-04 1
7 1.864926e-03 1
8 5.425381e-05 1
9 1.078237e-03 1
10 3.184993e-04 1
11 1.551247e-04 1
12 7.773792e-04 1
13 1.791649e-03 1
14 3.113942e-04 1
15 2.886715e-04 1
16 5.940219e-05 1
17 5.574016e-04 1
18 1.132407e-03 1
19 5.638676e-06 1
20 5.255041e-04 1
21 1.597607e-04 1
22 4.185132e-03 <0.115
23 2.972974e-03 1
24 4.205905e-06 1
25 1.787661e-03 1
26 1.757528e-03 1
27 1.182909e-03 1
28 1.502723e-04 1
29 1.133006e-05 1
30 5.682210e-06 1
31 1.603212e-04 1
32 1.803922e-03 1
33 1.510246e-03 1
34 1.598759e-04 1
35 1.748998e-04 1
36 3.323162e-04 1
37 9.190069e-06 1
38 1.050456e-05 1
39 1.548415e-05 1
40 2.436994e-03 1
41 5.626577e-04 1
42 6.061911e-05 1
43 1.563928e-04 1
44 6.157898e-05 1
45 3.144206e-04 1
46 1.611386e-04 1
47 2.133512e-03 1
48 9.366787e-06 1
49 2.173707e-03 1
50 1.065299e-03 1
51 5.230236e-04 1
52 5.111029e-05 1
53 5.065421e-05 1
54 5.099782e-04 1
55 1.464004e-03 1
56 3.131208e-03 <0.115
57 1.890056e-04 1
58 1.335173e-03 1
59 6.132812e-06 1
60 6.432779e-05 1
61 4.864626e-04 1
62 2.191665e-03 1
63 1.093837e-03 1
64 1.119413e-03 1
65 5.611633e-05 1
66 1.613343e-04 1
67 8.861260e-06 1
68 3.148226e-04 1
69 2.815156e-04 1
70 7.456791e-04 1
71 3.201586e-03 1
72 1.920222e-04 1
73 4.826599e-04 1
74 5.530623e-04 1
75 1.105857e-03 1
76 6.280396e-06 1
77 4.832815e-04 1
78 6.070558e-04 1
79 5.288722e-05 1
80 1.804487e-04 1
81 1.075146e-03 1
82 1.379803e-03 1
83 8.143508e-06 1
84 1.061270e-03 1
85 2.904692e-04 1
86 1.893700e-03 1
87 7.722389e-04 1
88 1.109238e-03 1
89 5.290134e-05 1
90 5.317071e-04 1
91 3.058046e-03 0.805
92 2.074656e-03 1
93 2.358760e-03 1
94 1.956486e-03 1
95 5.412231e-04 1
96 5.048273e-04 1
97 1.492623e-03 1
98 2.859281e-04 1
99 3.139014e-04 1
100 3.282126e-04 1
101 1.514904e-03 1
102 3.022439e-04 1
103 5.838048e-06 1
104 4.863848e-05 1
105 3.317567e-04 1
106 6.014505e-05 1
107 5.552129e-05 1
108 7.888882e-06 1
109 7.579626e-04 1
110 1.844420e-04 1
111 5.269424e-05 1
112 6.646567e-06 1
113 1.096431e-03 1
114 5.199172e-04 1
115 3.047287e-04 1
$`MR-PRESSO results`$`Distortion Test`
$`MR-PRESSO results`$`Distortion Test`$`Outliers Indices`
[1] 22 56
$`MR-PRESSO results`$`Distortion Test`$`Distortion Coefficient`
beta.exposure
24.8631
$`MR-PRESSO results`$`Distortion Test`$Pvalue
[1] 0.762
============================================================
UVMR_F5_on_CP_FSTAT_HETERO_2026_noMHC_MRPRESSO.txt
============================================================
$`Main MR results`
Exposure MR Analysis Causal Estimate Sd T-stat P-value
1 beta.exposure Raw 0.1256991 0.03207174 3.919310 2.043805e-04
2 beta.exposure Outlier-corrected 0.1248296 0.03015343 4.139815 9.934786e-05
$`MR-PRESSO results`
$`MR-PRESSO results`$`Global Test`
$`MR-PRESSO results`$`Global Test`$RSSobs
[1] 225.2399
$`MR-PRESSO results`$`Global Test`$Pvalue
[1] "<0.001"
$`MR-PRESSO results`$`Outlier Test`
RSSobs Pvalue
1 3.280057e-05 1
2 3.894201e-06 1
3 5.583976e-06 1
4 5.992527e-06 1
5 3.770783e-06 1
6 3.816979e-05 1
7 1.246897e-05 1
8 3.266837e-06 1
9 5.635580e-06 1
10 1.992364e-06 1
11 4.450658e-06 1
12 7.025300e-05 0.355
13 1.321809e-04 <0.071
14 1.285020e-05 1
15 9.644866e-06 1
16 8.718113e-05 0.213
17 5.198202e-06 1
18 2.391020e-07 1
19 3.686430e-05 0.994
20 2.038126e-05 1
21 1.872988e-05 1
22 4.416134e-07 1
23 3.282116e-05 1
24 7.661986e-05 1
25 6.538521e-05 0.071
26 3.466799e-06 1
27 1.799451e-05 1
28 2.802291e-05 1
29 8.614199e-10 1
30 2.790935e-08 1
31 7.305986e-05 <0.071
32 3.015872e-07 1
33 2.827377e-05 1
34 3.057558e-05 1
35 2.066182e-05 1
36 2.368280e-06 1
37 1.403967e-08 1
38 5.790927e-06 1
39 1.348426e-06 1
40 2.643902e-06 1
41 3.465695e-05 1
42 5.041487e-06 1
43 1.738335e-05 1
44 3.978855e-05 1
45 7.596354e-05 0.639
46 7.245005e-06 1
47 1.924149e-05 1
48 3.577678e-06 1
49 1.762343e-07 1
50 3.803189e-07 1
51 5.270182e-07 1
52 4.137287e-05 0.994
53 3.449211e-05 1
54 8.210560e-06 1
55 4.644551e-05 0.568
56 6.160439e-05 0.142
57 9.059810e-06 1
58 9.642196e-06 1
59 6.119882e-05 0.355
60 6.168053e-06 1
61 7.743688e-06 1
62 8.734441e-06 1
63 8.605139e-07 1
64 9.415833e-08 1
65 1.301929e-05 1
66 1.142691e-04 <0.071
67 6.305011e-06 1
68 1.229983e-06 1
69 4.081380e-07 1
70 1.500751e-05 1
71 7.228288e-05 0.142
$`MR-PRESSO results`$`Distortion Test`
$`MR-PRESSO results`$`Distortion Test`$`Outliers Indices`
[1] 13 31 66
$`MR-PRESSO results`$`Distortion Test`$`Distortion Coefficient`
beta.exposure
0.696542
$`MR-PRESSO results`$`Distortion Test`$Pvalue
[1] 0.967
============================================================
UVMR_F5_on_RA_FSTAT_HETERO_2026_noMHC_MRPRESSO.txt
============================================================
$`Main MR results`
Exposure MR Analysis Causal Estimate Sd T-stat P-value
1 beta.exposure Raw 0.4695242 0.1687807 2.78186 0.007039168
2 beta.exposure Outlier-corrected NA NA NA NA
$`MR-PRESSO results`
$`MR-PRESSO results`$`Global Test`
$`MR-PRESSO results`$`Global Test`$RSSobs
[1] 95.6817
$`MR-PRESSO results`$`Global Test`$Pvalue
[1] 0.015
$`MR-PRESSO results`$`Outlier Test`
RSSobs Pvalue
1 9.915273e-06 1
2 6.371760e-05 1
3 1.851696e-04 1
4 3.080809e-04 1
5 3.815117e-04 1
6 5.050160e-05 1
7 3.833420e-03 0.067
8 5.437664e-04 1
9 4.350635e-04 1
10 1.718678e-04 1
11 3.847124e-06 1
12 3.994205e-05 1
13 3.534658e-04 1
14 4.552534e-04 1
15 8.110910e-05 1
16 5.357277e-04 1
17 1.481598e-03 0.804
18 1.667017e-04 1
19 8.499912e-06 1
20 9.307408e-04 1
21 2.301535e-03 1
22 8.108123e-04 1
23 3.115218e-04 1
24 1.147126e-03 1
25 5.114751e-05 1
26 4.828276e-04 1
27 7.560543e-04 1
28 7.436750e-04 1
29 4.236455e-05 1
30 1.275781e-06 1
31 3.073247e-04 1
32 5.550912e-06 1
33 6.047195e-06 1
34 5.906215e-05 1
35 5.235172e-05 1
36 1.505044e-04 1
37 4.215549e-04 1
38 1.341274e-04 1
39 1.672361e-04 1
40 1.384939e-04 1
41 1.306316e-04 1
42 9.467019e-04 1
43 1.274815e-05 1
44 4.430045e-04 1
45 5.150951e-04 1
46 7.336759e-04 1
47 5.408942e-04 1
48 1.296644e-04 1
49 1.404779e-03 1
50 6.945635e-05 1
51 1.560055e-04 1
52 9.865252e-04 1
53 1.005953e-03 1
54 4.355750e-05 1
55 3.546762e-04 1
56 5.718514e-05 1
57 2.901094e-04 1
58 3.038748e-04 1
59 9.823898e-05 1
60 1.715249e-03 1
61 2.941031e-04 1
62 5.741433e-05 1
63 6.000006e-05 1
64 1.796636e-04 1
65 2.800810e-04 1
66 9.411191e-08 1
67 4.402059e-03 0.067
$`MR-PRESSO results`$`Distortion Test`
$`MR-PRESSO results`$`Distortion Test`$`Outliers Indices`
[1] "No significant outliers"
$`MR-PRESSO results`$`Distortion Test`$`Distortion Coefficient`
[1] NA
$`MR-PRESSO results`$`Distortion Test`$Pvalue
[1] NA
============================================================
UVMR_F6_on_CP_FSTAT_HETERO_2026_noMHC_MRPRESSO.txt
============================================================
$`Main MR results`
Exposure MR Analysis Causal Estimate Sd T-stat P-value
1 beta.exposure Raw 0.1630011 0.08073954 2.018851 0.06461877
2 beta.exposure Outlier-corrected 0.2010472 0.07646183 2.629380 0.02200083
$`MR-PRESSO results`
$`MR-PRESSO results`$`Global Test`
$`MR-PRESSO results`$`Global Test`$RSSobs
[1] 46.98496
$`MR-PRESSO results`$`Global Test`$Pvalue
[1] 0.001
$`MR-PRESSO results`$`Outlier Test`
RSSobs Pvalue
1 4.954347e-05 0.168
2 2.622755e-05 0.616
3 2.532063e-06 1
4 3.346971e-06 1
5 1.901598e-06 1
6 1.093806e-05 1
7 2.797440e-05 1
8 8.609556e-05 0.056
9 1.959452e-05 1
10 1.865271e-05 1
11 4.140439e-05 1
12 2.193700e-05 0.77
13 5.938262e-05 <0.014
14 1.777030e-05 1
$`MR-PRESSO results`$`Distortion Test`
$`MR-PRESSO results`$`Distortion Test`$`Outliers Indices`
[1] 13
$`MR-PRESSO results`$`Distortion Test`$`Distortion Coefficient`
beta.exposure
-18.924
$`MR-PRESSO results`$`Distortion Test`$Pvalue
[1] 0.655
============================================================
UVMR_F6_on_RA_FSTAT_HETERO_2026_noMHC_MRPRESSO.txt
============================================================
$`Main MR results`
Exposure MR Analysis Causal Estimate Sd T-stat P-value
1 beta.exposure Raw 2.28714140 1.8776534 1.2180849 0.2466000
2 beta.exposure Outlier-corrected 0.07233309 0.6496021 0.1113498 0.9156707
$`MR-PRESSO results`
$`MR-PRESSO results`$`Global Test`
$`MR-PRESSO results`$`Global Test`$RSSobs
[1] 487.9117
$`MR-PRESSO results`$`Global Test`$Pvalue
[1] "<0.001"
$`MR-PRESSO results`$`Outlier Test`
RSSobs Pvalue
1 3.714212e-03 0.026
2 3.528882e-03 <0.013
3 1.769899e-03 0.26
4 4.232553e-03 <0.013
5 1.992332e-01 <0.013
6 4.045926e-03 <0.013
7 3.561229e-04 1
8 3.593174e-03 0.052
9 3.154244e-03 0.039
10 3.161615e-03 0.351
11 9.692722e-05 1
12 3.328251e-03 <0.013
13 1.934172e-03 0.637
$`MR-PRESSO results`$`Distortion Test`
$`MR-PRESSO results`$`Distortion Test`$`Outliers Indices`
[1] 1 2 4 5 6 9 12
$`MR-PRESSO results`$`Distortion Test`$`Distortion Coefficient`
beta.exposure
3061.96
$`MR-PRESSO results`$`Distortion Test`$Pvalue
[1] "<0.001"
============================================================
UVMR_FFS_on_CP_FSTAT_HETERO_2026_noMHC_MRPRESSO.txt
============================================================
$`Main MR results`
Exposure MR Analysis Causal Estimate Sd T-stat P-value
1 beta.exposure Raw 0.6462927 0.06306952 10.24731 8.750046e-12
2 beta.exposure Outlier-corrected 0.6785669 0.05170943 13.12269 5.784123e-14
$`MR-PRESSO results`
$`MR-PRESSO results`$`Global Test`
$`MR-PRESSO results`$`Global Test`$RSSobs
[1] 105.6163
$`MR-PRESSO results`$`Global Test`$Pvalue
[1] "<0.001"
$`MR-PRESSO results`$`Outlier Test`
RSSobs Pvalue
1 2.832151e-06 1
2 6.389756e-06 1
3 7.570525e-06 1
4 7.551130e-05 0.442
5 5.388187e-07 1
6 9.132673e-05 0.034
7 6.434294e-05 0.136
8 1.123778e-05 1
9 1.515646e-05 1
10 5.640960e-05 1
11 2.237206e-04 0.272
12 1.094896e-04 0.034
13 8.278729e-05 0.034
14 1.147225e-05 1
15 1.482467e-06 1
16 2.386851e-06 1
17 1.775256e-06 1
18 2.036030e-06 1
19 6.705424e-06 1
20 1.140640e-07 1
21 1.212140e-07 1
22 1.435873e-05 1
23 7.118957e-07 1
24 5.780173e-06 1
25 1.003228e-05 1
26 4.093214e-05 1
27 7.552744e-06 1
28 3.938434e-06 1
29 1.590301e-06 1
30 6.561713e-06 1
31 1.087564e-05 1
32 1.931884e-07 1
33 3.303930e-05 1
34 2.462059e-05 1
$`MR-PRESSO results`$`Distortion Test`
$`MR-PRESSO results`$`Distortion Test`$`Outliers Indices`
[1] 6 12 13
$`MR-PRESSO results`$`Distortion Test`$`Distortion Coefficient`
beta.exposure
-4.75623
$`MR-PRESSO results`$`Distortion Test`$Pvalue
[1] 0.561
============================================================
UVMR_FFS_on_RA_FSTAT_HETERO_2026_noMHC_MRPRESSO.txt
============================================================
$`Main MR results`
Exposure MR Analysis Causal Estimate Sd T-stat P-value
1 beta.exposure Raw 0.6964733 0.3557985 1.957494 0.05964935
2 beta.exposure Outlier-corrected 0.4950305 0.3299799 1.500184 0.14437637
$`MR-PRESSO results`
$`MR-PRESSO results`$`Global Test`
$`MR-PRESSO results`$`Global Test`$RSSobs
[1] 49.67695
$`MR-PRESSO results`$`Global Test`$Pvalue
[1] 0.029
$`MR-PRESSO results`$`Outlier Test`
RSSobs Pvalue
1 9.415710e-04 1
2 8.492084e-04 1
3 1.257150e-04 1
4 1.655303e-04 1
5 7.261972e-06 1
6 1.221678e-03 0.248
7 3.739915e-04 1
8 3.652343e-03 <0.031
9 1.459118e-03 1
10 3.011138e-03 1
11 4.079969e-04 1
12 1.161848e-03 1
13 1.299929e-04 1
14 7.810084e-04 1
15 5.559106e-04 1
16 3.770395e-04 1
17 4.655330e-04 1
18 1.163989e-03 1
19 4.353791e-04 1
20 6.106339e-05 1
21 7.925020e-04 1
22 7.905467e-04 1
23 7.666753e-06 1
24 8.314822e-04 1
25 5.217336e-04 1
26 4.224599e-04 1
27 1.355786e-04 1
28 2.132659e-03 1
29 8.508423e-07 1
30 3.204135e-04 1
31 2.221674e-06 1
$`MR-PRESSO results`$`Distortion Test`
$`MR-PRESSO results`$`Distortion Test`$`Outliers Indices`
[1] 8
$`MR-PRESSO results`$`Distortion Test`$`Distortion Coefficient`
beta.exposure
40.693
$`MR-PRESSO results`$`Distortion Test`$Pvalue
[1] 0.36
============================================================
UVMR_FI_on_CP_FSTAT_HETERO_2026_noMHC_MRPRESSO.txt
============================================================
$`Main MR results`
Exposure MR Analysis Causal Estimate Sd T-stat P-value
1 beta.exposure Raw 0.4373401 0.05995305 7.29471 9.54534e-06
2 beta.exposure Outlier-corrected NA NA NA NA
$`MR-PRESSO results`
$`MR-PRESSO results`$`Global Test`
$`MR-PRESSO results`$`Global Test`$RSSobs
[1] 40.73182
$`MR-PRESSO results`$`Global Test`$Pvalue
[1] 0.022
$`MR-PRESSO results`$`Outlier Test`
RSSobs Pvalue
1 2.766985e-05 0.949
2 7.325352e-06 1
3 4.265471e-05 0.377
4 1.580601e-06 1
5 1.841978e-05 1
6 1.509402e-05 1
7 2.116678e-05 1
8 9.975562e-06 1
9 6.989674e-05 0.052
10 1.369022e-06 1
11 6.834642e-06 1
12 1.311938e-05 1
13 2.695556e-05 1
$`MR-PRESSO results`$`Distortion Test`
$`MR-PRESSO results`$`Distortion Test`$`Outliers Indices`
[1] "No significant outliers"
$`MR-PRESSO results`$`Distortion Test`$`Distortion Coefficient`
[1] NA
$`MR-PRESSO results`$`Distortion Test`$Pvalue
[1] NA
============================================================
UVMR_FI_on_RA_FSTAT_HETERO_2026_noMHC_MRPRESSO.txt
============================================================
$`Main MR results`
Exposure MR Analysis Causal Estimate Sd T-stat P-value
1 beta.exposure Raw 0.2050647 0.2827844 0.7251628 0.4822543
2 beta.exposure Outlier-corrected NA NA NA NA
$`MR-PRESSO results`
$`MR-PRESSO results`$`Global Test`
$`MR-PRESSO results`$`Global Test`$RSSobs
[1] 14.68218
$`MR-PRESSO results`$`Global Test`$Pvalue
[1] 0.448
============================================================
UVMR_GF_on_CP_FSTAT_HETERO_2026_noMHC_MRPRESSO.txt
============================================================
$`Main MR results`
Exposure MR Analysis Causal Estimate Sd T-stat P-value
1 beta.exposure Raw 1.374408 0.06529268 21.04995 9.975023e-31
2 beta.exposure Outlier-corrected NA NA NA NA
$`MR-PRESSO results`
$`MR-PRESSO results`$`Global Test`
$`MR-PRESSO results`$`Global Test`$RSSobs
[1] 114.4662
$`MR-PRESSO results`$`Global Test`$Pvalue
[1] 0.05
============================================================
UVMR_GF_on_RA_FSTAT_HETERO_2026_noMHC_MRPRESSO.txt
============================================================
$`Main MR results`
Exposure MR Analysis Causal Estimate Sd T-stat P-value
1 beta.exposure Raw 1.442775 0.423003 3.410792 0.001164293
2 beta.exposure Outlier-corrected NA NA NA NA
$`MR-PRESSO results`
$`MR-PRESSO results`$`Global Test`
$`MR-PRESSO results`$`Global Test`$RSSobs
[1] 61.96522
$`MR-PRESSO results`$`Global Test`$Pvalue
[1] 0.496

### Sheet: Supplementary Table 14
Supplementary Table 14: Cochran's Q heterogeneity statistics for Mendelian randomisation analyses excluding the MHC region.
id.exposure	id.outcome	outcome	exposure	method	Q	Q_df	Q_pval
CP	F1	F1	CP	MR Egger	60.0737	24	6.23643e-05
CP	F1	F1	CP	Inverse variance weighted	62.1149	25	5.31135e-05
CP	F2	F2	CP	MR Egger	28.3345	24	0.246184
CP	F2	F2	CP	Inverse variance weighted	36.0487	25	0.0708636
CP	F3	F3	CP	MR Egger	45.4916	19	0.000584692
CP	F3	F3	CP	Inverse variance weighted	71.1224	20	1.19312e-07
CP	F4	F4	CP	MR Egger	43.0266	7	3.29636e-07
CP	F4	F4	CP	Inverse variance weighted	87.4443	8	1.53386e-15
CP	F5	F5	CP	MR Egger	94.8606	24	2.2283e-10
CP	F5	F5	CP	Inverse variance weighted	128.04	25	8.26182e-16
CP	F6	F6	CP	MR Egger	22.548	24	0.546593
CP	F6	F6	CP	Inverse variance weighted	22.6564	25	0.597621
CP	FFS	FFS	CP	MR Egger	98.2372	40	8.3343e-07
CP	FFS	FFS	CP	Inverse variance weighted	109.048	41	4.3349e-08
CP	FI	FI	CP	MR Egger	58.3104	38	0.018609
CP	FI	FI	CP	Inverse variance weighted	60.2532	39	0.0160371
CP	GF	GF	CP	MR Egger	36.2589	7	6.47771e-06
CP	GF	GF	CP	Inverse variance weighted	45.4495	8	3.02411e-07
RA	F1	F1	RA	MR Egger	30.1496	22	0.114873
RA	F1	F1	RA	Inverse variance weighted	30.1567	23	0.144956
RA	F2	F2	RA	MR Egger	32.5883	21	0.0509859
RA	F2	F2	RA	Inverse variance weighted	33.8127	22	0.0513201
RA	F3	F3	RA	MR Egger	38.7491	19	0.00475895
RA	F3	F3	RA	Inverse variance weighted	40.142	20	0.00479289
RA	F4	F4	RA	Inverse variance weighted	0.0424323	1	0.836798
RA	F5	F5	RA	MR Egger	50.5323	22	0.0004967
RA	F5	F5	RA	Inverse variance weighted	50.5899	23	0.00077049
RA	F6	F6	RA	MR Egger	23.2937	22	0.385305
RA	F6	F6	RA	Inverse variance weighted	23.3425	23	0.440923
RA	FFS	FFS	RA	MR Egger	90.3724	31	1.02471e-07
RA	FFS	FFS	RA	Inverse variance weighted	94.9405	32	3.74138e-08
RA	FI	FI	RA	MR Egger	51.5111	31	0.0117657
RA	FI	FI	RA	Inverse variance weighted	51.7167	32	0.0151262
RA	GF	GF	RA	MR Egger	17.0588	5	0.00438956
RA	GF	GF	RA	Inverse variance weighted	23.4375	6	0.000662436
F1	CP	CP	F1	MR Egger	31.9459	11	0.000778136
F1	CP	CP	F1	Inverse variance weighted	42.4006	12	2.85118e-05
F1	RA	RA	F1	MR Egger	15.7711	8	0.0457757
F1	RA	RA	F1	Inverse variance weighted	15.7711	9	0.0718175
F2	CP	CP	F2	MR Egger	19.6324	7	0.00642082
F2	CP	CP	F2	Inverse variance weighted	19.778	8	0.0112095
F2	RA	RA	F2	MR Egger	9.15901	6	0.164831
F2	RA	RA	F2	Inverse variance weighted	10.9065	7	0.142749
F3	CP	CP	F3	MR Egger	550.525	192	2.50913e-36
F3	CP	CP	F3	Inverse variance weighted	551.38	193	3.22312e-36
F3	RA	RA	F3	MR Egger	204.584	145	0.000823665
F3	RA	RA	F3	Inverse variance weighted	204.64	146	0.000985352
F4	CP	CP	F4	MR Egger	274.691	113	1.75721e-15
F4	CP	CP	F4	Inverse variance weighted	276.085	114	1.82059e-15
F4	RA	RA	F4	MR Egger	152.01	93	0.000109658
F4	RA	RA	F4	Inverse variance weighted	154.177	94	9.08834e-05
F5	CP	CP	F5	MR Egger	194.5	65	7.66349e-15
F5	CP	CP	F5	Inverse variance weighted	198.112	66	3.93633e-15
F5	RA	RA	F5	MR Egger	80.4429	51	0.00533148
F5	RA	RA	F5	Inverse variance weighted	81.6212	52	0.00541425
F6	CP	CP	F6	MR Egger	40.534	12	5.86108e-05
F6	CP	CP	F6	Inverse variance weighted	40.6593	13	0.0001082
F6	RA	RA	F6	MR Egger	302.934	11	2.11028e-58
F6	RA	RA	F6	Inverse variance weighted	394.668	12	5.09235e-77
FFS	CP	CP	FFS	MR Egger	83.7661	28	1.81089e-07
FFS	CP	CP	FFS	Inverse variance weighted	90.2855	29	3.28986e-08
FFS	RA	RA	FFS	MR Egger	39.4888	26	0.0437533
FFS	RA	RA	FFS	Inverse variance weighted	41.226	27	0.0391707
FI	CP	CP	FI	MR Egger	33.9893	11	0.000363158
FI	CP	CP	FI	Inverse variance weighted	34.7719	12	0.000509112
FI	RA	RA	FI	MR Egger	12.0227	11	0.361937
FI	RA	RA	FI	Inverse variance weighted	12.4654	12	0.409065
GF	CP	CP	GF	MR Egger	104.313	62	0.000622614
GF	CP	CP	GF	Inverse variance weighted	108.062	63	0.000357794
GF	RA	RA	GF	MR Egger	57.7673	53	0.30356
GF	RA	RA	GF	Inverse variance weighted	58.601	54	0.310472

### Sheet: Supplementary Table 15
Supplementary Table 15: PW-GWAS findings for Frailty X Chronic Pain
chr	st	sp	block	P0	P1	P2	P3	P4	MAP_model	MAP_prob	chrom	pos	phenotype
1	754192	1892325	0	0.994979	0.00471767	0.000245444	4.54017e-05	1.24918e-05	0	0.994979	1	754192	F1_x_CP
1	1894284	3581961	1	0.849291	0.146993	0.000230768	0.00305636	0.000428859	0	0.849291	1	1894284	F1_x_CP
1	3583478	4379727	2	0.992713	0.00680651	0.000408776	4.19299e-05	3.01223e-05	0	0.992713	1	3583478	F1_x_CP
1	4381729	5913428	3	0.991909	0.00783149	0.000214026	2.73889e-05	1.81644e-05	0	0.991909	1	4381729	F1_x_CP
1	5913893	7245669	4	0.972597	0.0268176	0.000174648	0.000359068	5.17045e-05	0	0.972597	1	5913893	F1_x_CP
1	7250522	9365093	5	0.993003	0.00675349	0.000205239	2.33698e-05	1.5004e-05	0	0.993003	1	7250522	F1_x_CP
1	9366063	10805468	6	0.972366	0.0258975	0.00127646	9.45771e-05	0.000365486	0	0.972366	1	9366063	F1_x_CP
1	10807369	11774282	7	0.983946	0.0158065	0.00016218	5.74558e-05	2.79948e-05	0	0.983946	1	10807369	F1_x_CP
1	11781134	12776161	8	0.996486	0.00330212	0.000180442	2.46776e-05	6.42153e-06	0	0.996486	1	11781134	F1_x_CP
1	12784132	14889750	9	0.99378	0.00583171	0.000317956	5.0647e-05	2.00518e-05	0	0.99378	1	12784132	F1_x_CP
1	14892668	16859325	10	0.996599	0.00276982	0.000586805	2.66227e-05	1.75312e-05	0	0.996599	1	14892668	F1_x_CP
1	17003989	18659978	11	0.995261	0.0043415	0.000347102	3.36251e-05	1.62731e-05	0	0.995261	1	17003989	F1_x_CP
1	18663988	20463732	12	0.992675	0.00696692	0.000309558	2.5334e-05	2.33552e-05	0	0.992675	1	18663988	F1_x_CP
1	20471292	21735699	13	0.996988	0.00274603	0.000246717	1.24464e-05	7.30337e-06	0	0.996988	1	20471292	F1_x_CP
1	21736983	23080373	14	0.990538	0.00924978	0.000159502	3.64234e-05	1.60075e-05	0	0.990538	1	21736983	F1_x_CP
1	23090518	23913881	15	0.99519	0.00453416	0.000239527	2.47326e-05	1.17219e-05	0	0.99519	1	23090518	F1_x_CP
1	23927112	25511763	16	0.988511	0.0110247	0.000371599	4.80521e-05	4.45484e-05	0	0.988511	1	23927112	F1_x_CP
1	25525711	27401752	17	0.984055	0.0156808	0.000174288	6.03764e-05	2.98458e-05	0	0.984055	1	25525711	F1_x_CP
1	27405222	30160186	18	0.995878	0.00388143	0.000206103	2.61482e-05	8.63285e-06	0	0.995878	1	27405222	F1_x_CP
1	30162821	32438234	19	0.43518	0.562446	0.000113166	0.00068831	0.00157243	1	0.562446	1	30162821	F1_x_CP
1	32438878	34798381	20	0.961719	0.0368686	0.00087647	0.000174608	0.000361223	0	0.961719	1	32438878	F1_x_CP
1	34800325	37541759	21	0.220936	0.766176	4.92739e-05	0.0110031	0.00183563	1	0.766176	1	34800325	F1_x_CP
1	37550839	38730135	22	0.990963	0.00837953	0.000553261	5.41407e-05	5.02859e-05	0	0.990963	1	37550839	F1_x_CP
1	38732659	40199346	23	0.393794	0.590776	0.000374011	0.00902573	0.0060307	1	0.590776	1	38732659	F1_x_CP
1	40200894	41973908	24	0.970208	0.0107729	0.0153142	0.00187673	0.00182793	0	0.970208	1	40200894	F1_x_CP
1	41976217	43757521	25	0.891242	0.108194	0.000187154	0.000132162	0.000244247	0	0.891242	1	41976217	F1_x_CP
1	43764084	44967431	26	0.990429	0.00868635	0.000757027	5.60827e-05	7.13642e-05	0	0.990429	1	43764084	F1_x_CP
1	44969590	46892812	27	0.930089	0.0101033	0.0423467	0.0125177	0.00494334	0	0.930089	1	44969590	F1_x_CP
1	46900652	48001549	28	0.99587	0.00349899	0.000575689	3.39616e-05	2.17369e-05	0	0.99587	1	46900652	F1_x_CP
1	48002576	48976644	29	0.995275	0.00352869	0.00108762	6.77511e-05	4.14375e-05	0	0.995275	1	48002576	F1_x_CP
1	48979935	49893541	30	0.997234	0.00215096	0.000565355	3.69044e-05	1.30939e-05	0	0.997234	1	48979935	F1_x_CP
1	49897328	51712970	31	0.00373598	0.987778	1.48608e-06	0.00426154	0.00422299	1	0.987778	1	49897328	F1_x_CP
1	51713728	54223298	32	0.992182	0.00744982	0.000281754	6.33162e-05	2.27368e-05	0	0.992182	1	51713728	F1_x_CP
1	54227790	56412220	33	0.996376	0.00344973	0.000152595	1.5819e-05	5.67857e-06	0	0.996376	1	54227790	F1_x_CP
1	56413577	57020650	34	0.997324	0.00252037	0.000142121	9.97495e-06	3.85784e-06	0	0.997324	1	56413577	F1_x_CP
1	57022282	58864670	35	0.943738	0.0557137	0.000230207	0.000172397	0.000146092	0	0.943738	1	57022282	F1_x_CP
1	58866521	59887771	36	0.992397	0.00576589	0.00120177	0.00056066	7.49336e-05	0	0.992397	1	58866521	F1_x_CP
1	59891260	61918683	37	0.972807	0.0268428	0.000226224	5.6457e-05	6.71035e-05	0	0.972807	1	59891260	F1_x_CP
1	61925076	63454162	38	0.987625	0.0121367	0.000186634	2.73599e-05	2.46535e-05	0	0.987625	1	61925076	F1_x_CP
1	63455413	65037417	39	0.992201	0.0075862	0.000178714	1.95108e-05	1.46878e-05	0	0.992201	1	63455413	F1_x_CP
1	65042743	66937529	40	0.760444	0.148369	0.000404254	0.0899471	0.000835408	0	0.760444	1	65042743	F1_x_CP
1	66939430	68477194	41	0.9664	0.0333576	0.000142408	4.73939e-05	5.28416e-05	0	0.9664	1	66939430	F1_x_CP
1	68478666	69686152	42	0.916239	0.0815802	0.000989904	0.000242971	0.000947561	0	0.916239	1	68478666	F1_x_CP
1	69688540	71371576	43	0.996718	0.00299198	0.000262402	1.87522e-05	8.46567e-06	0	0.996718	1	69688540	F1_x_CP
1	71373684	71681377	44	0.816187	0.174537	0.00053666	0.00751214	0.00122714	0	0.816187	1	71373684	F1_x_CP
1	71687454	74325845	45	0.922633	0.071492	0.00257345	0.00115773	0.00214378	0	0.922633	1	71687454	F1_x_CP
1	74327078	76728002	46	0.973705	0.0256106	0.000421518	0.000143554	0.000119182	0	0.973705	1	74327078	F1_x_CP
1	76729016	79659418	47	0.901015	0.0968783	0.000157473	0.00176719	0.000181892	0	0.901015	1	76729016	F1_x_CP
1	79662708	81352554	48	0.994079	0.00482051	0.000905111	0.000148209	4.71707e-05	0	0.994079	1	79662708	F1_x_CP
1	81355714	83989898	49	0.994161	0.00560077	0.000199401	2.62634e-05	1.20752e-05	0	0.994161	1	81355714	F1_x_CP
1	83991748	84843554	50	0.993472	0.00633705	0.00016454	1.48345e-05	1.12793e-05	0	0.993472	1	83991748	F1_x_CP
1	84844495	86453409	51	0.996071	0.0034076	0.000439436	6.57727e-05	1.61531e-05	0	0.996071	1	84844495	F1_x_CP
1	86454751	88127939	52	0.875015	0.124207	0.000161868	0.000368841	0.000246981	0	0.875015	1	86454751	F1_x_CP
1	88128663	90063846	53	0.995355	0.00343819	0.00111244	5.34738e-05	4.13055e-05	0	0.995355	1	88128663	F1_x_CP
1	90067302	91882873	54	0.596117	0.00263982	0.350614	0.033942	0.0166874	0	0.596117	1	90067302	F1_x_CP
1	91888330	93536361	55	0.991909	0.00788689	0.000168325	2.13739e-05	1.43855e-05	0	0.991909	1	91888330	F1_x_CP
1	93537427	94502081	56	0.98157	0.0179889	0.000276343	0.000110799	5.44175e-05	0	0.98157	1	93537427	F1_x_CP
1	94506191	96145385	57	0.997143	0.00227783	0.000541392	2.4854e-05	1.32925e-05	0	0.997143	1	94506191	F1_x_CP
1	96151539	97885040	58	0.986373	0.0122962	0.00111666	6.48653e-05	0.000149653	0	0.986373	1	96151539	F1_x_CP
1	97887134	99799082	59	0.21118	0.377784	0.0201944	0.00243583	0.388406	4	0.388406	1	97887134	F1_x_CP
1	99801960	100826011	60	0.725304	0.27238	0.000246178	0.00107598	0.000993671	0	0.725304	1	99801960	F1_x_CP
1	100826703	102039858	61	0.997153	0.00258773	0.00023846	1.38488e-05	6.65025e-06	0	0.997153	1	100826703	F1_x_CP
1	102042430	102896464	62	0.994747	0.00503916	0.000168592	3.64779e-05	9.17399e-06	0	0.994747	1	102042430	F1_x_CP
1	102899696	103785095	63	0.929126	0.0705459	0.000121742	0.000106867	9.93587e-05	0	0.929126	1	102899696	F1_x_CP
1	103917325	106087237	64	0.993221	0.00658338	0.000163906	2.0382e-05	1.16785e-05	0	0.993221	1	103917325	F1_x_CP
1	106088996	108409038	65	0.995289	0.00455867	0.000133648	1.20568e-05	6.57996e-06	0	0.995289	1	106088996	F1_x_CP
1	108409665	110299550	66	0.670285	0.327267	0.000318312	0.000458833	0.00167086	0	0.670285	1	108409665	F1_x_CP
1	110305452	111739749	67	0.993272	0.00602702	0.000609478	5.17803e-05	3.9751e-05	0	0.993272	1	110305452	F1_x_CP
1	111742714	113269946	68	0.0115103	0.985848	1.83451e-06	0.000950752	0.00168915	1	0.985848	1	111742714	F1_x_CP
1	113276156	114873230	69	0.995013	0.00461401	0.000316804	4.001e-05	1.5786e-05	0	0.995013	1	113276156	F1_x_CP
1	114877435	115879065	70	0.987597	0.0122028	0.000146023	3.52307e-05	1.93891e-05	0	0.987597	1	114877435	F1_x_CP
1	115880675	118835874	71	0.97842	0.0213346	0.000167063	3.87485e-05	3.91616e-05	0	0.97842	1	115880675	F1_x_CP
1	118841329	121350213	72	0.996086	0.0035699	0.00030762	2.50394e-05	1.18492e-05	0	0.996086	1	118841329	F1_x_CP
1	145395103	147829352	73	0.993586	0.00587153	0.000467438	4.53493e-05	2.96831e-05	0	0.993586	1	145395103	F1_x_CP
1	149775372	151537896	74	1.70144e-05	0.995055	5.57252e-09	0.00148865	0.00343933	1	0.995055	1	149775372	F1_x_CP
1	151539897	153178237	75	0.997227	0.00250766	0.000242498	1.65274e-05	6.55267e-06	0	0.997227	1	151539897	F1_x_CP
1	153182291	154767940	76	0.294165	0.0822752	0.0172479	0.554574	0.0517377	3	0.554574	1	153182291	F1_x_CP
1	154770857	156333831	77	0.979956	0.0194425	0.000294942	0.000243814	6.28281e-05	0	0.979956	1	154770857	F1_x_CP
1	156336792	158027147	78	0.990043	0.00974999	0.00016558	2.40713e-05	1.75277e-05	0	0.990043	1	156336792	F1_x_CP
1	158028847	159912329	79	0.995659	0.00395246	0.000339422	3.46076e-05	1.44822e-05	0	0.995659	1	158028847	F1_x_CP
1	159913812	162346172	80	0.99569	0.00402112	0.000257087	2.09168e-05	1.11603e-05	0	0.99569	1	159913812	F1_x_CP
1	162347289	165189839	81	0.995997	0.00376909	0.000205473	2.05689e-05	8.35804e-06	0	0.995997	1	162347289	F1_x_CP
1	165193113	166459285	82	0.993061	0.00648694	0.000214912	0.000222158	1.50509e-05	0	0.993061	1	165193113	F1_x_CP
1	166461251	169084467	83	0.978493	0.0210941	0.00024259	0.000114371	5.62157e-05	0	0.978493	1	166461251	F1_x_CP
1	169087665	170554331	84	0.997244	0.00260999	0.000129247	1.27579e-05	3.63507e-06	0	0.997244	1	169087665	F1_x_CP
1	170560604	173096187	85	0.995435	0.00426976	0.000259175	2.42258e-05	1.19496e-05	0	0.995435	1	170560604	F1_x_CP
1	173097989	175089048	86	0.119975	0.870049	3.95515e-05	0.00685432	0.00308257	1	0.870049	1	173097989	F1_x_CP
1	175090554	177433216	87	0.97668	0.0229754	0.000221734	6.69783e-05	5.60717e-05	0	0.97668	1	175090554	F1_x_CP
1	177434054	178943766	88	0.94848	0.0242598	0.00119889	0.0257362	0.000324681	0	0.94848	1	177434054	F1_x_CP
1	178945205	178954236	89	0.995393	0.00449206	9.95656e-05	1.09044e-05	4.36571e-06	0	0.995393	1	178945205	F1_x_CP
1	178955170	181143447	90	0.994487	0.00524706	0.000224698	2.89416e-05	1.27431e-05	0	0.994487	1	178955170	F1_x_CP
1	181144537	182753750	91	0.983661	0.0161184	0.000150327	4.36993e-05	2.64764e-05	0	0.983661	1	181144537	F1_x_CP
1	182756967	184595346	92	0.982089	0.0176742	0.000152637	5.49079e-05	2.95255e-05	0	0.982089	1	182756967	F1_x_CP
1	184597866	186808626	93	0.70602	0.290628	0.000169699	0.00243162	0.00075066	0	0.70602	1	184597866	F1_x_CP
1	186810279	188757413	94	0.992492	0.00730617	0.000144398	4.57702e-05	1.14237e-05	0	0.992492	1	186810279	F1_x_CP
1	188761289	189903619	95	0.994267	0.00552436	0.00017841	1.93679e-05	1.06535e-05	0	0.994267	1	188761289	F1_x_CP
1	189904130	191868216	96	0.96551	0.0340056	0.000201467	0.000206766	7.62624e-05	0	0.96551	1	189904130	F1_x_CP
1	191869952	194106150	97	0.992005	0.00629464	0.00142717	0.00017631	9.7343e-05	0	0.992005	1	191869952	F1_x_CP
1	194108024	196175301	98	0.984017	0.0156298	0.000227143	8.69778e-05	3.87804e-05	0	0.984017	1	194108024	F1_x_CP
1	196177784	197309603	99	0.992558	0.00619703	0.00108042	9.17375e-05	7.24861e-05	0	0.992558	1	196177784	F1_x_CP
1	197311971	199237951	100	0.384689	0.00403451	0.539497	0.0109492	0.0608306	2	0.539497	1	197311971	F1_x_CP
1	199242481	200135800	101	0.99554	0.00400452	0.000416989	2.0527e-05	1.8029e-05	0	0.99554	1	199242481	F1_x_CP
1	200138612	201588593	102	0.995211	0.00458377	0.000181036	1.56279e-05	8.96215e-06	0	0.995211	1	200138612	F1_x_CP
1	201590706	203331547	103	0.934997	0.0645281	0.000217589	9.61692e-05	0.000161434	0	0.934997	1	201590706	F1_x_CP
1	203335106	204680577	104	0.989203	0.00766061	0.00247866	0.000451726	0.000206278	0	0.989203	1	203335106	F1_x_CP
1	204682011	205921799	105	0.970313	0.0292691	0.000223824	0.000121378	7.25645e-05	0	0.970313	1	204682011	F1_x_CP
1	206229599	208410130	106	0.994837	0.00484307	0.000267774	3.79821e-05	1.40088e-05	0	0.994837	1	206229599	F1_x_CP
1	208410626	210786743	107	0.992749	0.0068892	0.00030971	2.85579e-05	2.31041e-05	0	0.992749	1	208410626	F1_x_CP
1	210790861	212841862	108	0.994842	0.00489834	0.000228294	1.92893e-05	1.20831e-05	0	0.994842	1	210790861	F1_x_CP
1	212844162	214576354	109	0.991018	0.00874616	0.000193637	2.34573e-05	1.83696e-05	0	0.991018	1	212844162	F1_x_CP
1	214579060	216241345	110	0.983963	0.0155285	0.000371457	7.36588e-05	6.30154e-05	0	0.983963	1	214579060	F1_x_CP
1	216243848	218704782	111	0.988775	0.0104108	0.000476981	0.000282953	5.3968e-05	0	0.988775	1	216243848	F1_x_CP
1	218705761	219590269	112	0.641727	0.357246	8.03139e-05	0.000466065	0.000480581	0	0.641727	1	218705761	F1_x_CP
1	219591409	221857548	113	0.993999	0.00574498	0.000211723	3.07338e-05	1.3153e-05	0	0.993999	1	219591409	F1_x_CP
1	221859456	222227986	114	0.987018	0.0128149	0.000124576	2.5536e-05	1.73702e-05	0	0.987018	1	221859456	F1_x_CP
1	222230500	224938170	115	0.992543	0.00725002	0.000167813	2.6202e-05	1.31759e-05	0	0.992543	1	222230500	F1_x_CP
1	224938520	226808697	116	0.994898	0.00463848	0.000363236	8.21849e-05	1.81955e-05	0	0.994898	1	224938520	F1_x_CP
1	226811900	229150891	117	0.996624	0.002842	0.00049643	2.19727e-05	1.52176e-05	0	0.996624	1	226811900	F1_x_CP
1	229157423	230684889	118	0.988895	0.0107047	0.000326414	3.54468e-05	3.79824e-05	0	0.988895	1	229157423	F1_x_CP
1	230685826	232089216	119	0.995544	0.00395195	0.000449245	3.54614e-05	1.91674e-05	0	0.995544	1	230685826	F1_x_CP
1	232094107	233428002	120	0.951376	0.00410605	0.0402671	0.00238275	0.0018681	0	0.951376	1	232094107	F1_x_CP
1	233433362	234598212	121	0.997049	0.00271387	0.000216933	1.3741e-05	6.34601e-06	0	0.997049	1	233433362	F1_x_CP
1	234600015	235811744	122	0.986403	0.0111736	0.00198195	0.000200264	0.000241331	0	0.986403	1	234600015	F1_x_CP
1	235821850	237555417	123	0.995188	0.00419486	0.000532916	6.01959e-05	2.41429e-05	0	0.995188	1	235821850	F1_x_CP
1	237557360	238566456	124	0.990652	0.009072	0.000200306	5.5496e-05	1.97113e-05	0	0.990652	1	237557360	F1_x_CP
1	238571415	239924550	125	0.989438	0.0102717	0.000216106	5.02786e-05	2.41122e-05	0	0.989438	1	238571415	F1_x_CP
1	239926815	240562391	126	0.996604	0.00261529	0.000725625	3.44085e-05	2.04623e-05	0	0.996604	1	239926815	F1_x_CP
1	240564616	241581604	127	0.99645	0.0033613	0.000171558	1.09348e-05	6.21927e-06	0	0.99645	1	240564616	F1_x_CP
1	241582948	242067521	128	0.995596	0.00423993	0.000141698	1.54197e-05	6.48046e-06	0	0.995596	1	241582948	F1_x_CP
1	242072749	244105053	129	0.0166535	0.902842	0.000129781	0.00473033	0.0756444	1	0.902842	1	242072749	F1_x_CP
1	244113029	245506118	130	0.967256	0.03242	0.000158058	0.000109394	5.69372e-05	0	0.967256	1	244113029	F1_x_CP
1	245507724	247343348	131	0.988808	0.0105341	0.000516292	8.24977e-05	5.91264e-05	0	0.988808	1	245507724	F1_x_CP
1	247344750	249222325	132	0.993253	0.00254696	0.00387832	0.000214972	0.000106892	0	0.993253	1	247344750	F1_x_CP
2	10797	1778558	133	0.995951	0.0038409	0.000186589	1.34313e-05	7.73504e-06	0	0.995951	2	10797	F1_x_CP
2	1781872	3973752	134	0.986258	0.0133334	0.000309044	5.51131e-05	4.49139e-05	0	0.986258	2	1781872	F1_x_CP
2	3975242	5707313	135	0.984047	0.0145917	0.00104425	0.000150503	0.000166457	0	0.984047	2	3975242	F1_x_CP
2	5709931	6834951	136	0.942505	0.0566476	0.000445293	0.00011429	0.000287725	0	0.942505	2	5709931	F1_x_CP
2	6836765	8417498	137	0.988623	0.0079439	0.00302132	0.000150435	0.000260986	0	0.988623	2	6836765	F1_x_CP
2	8424313	10295277	138	0.993526	0.00621135	0.000229851	1.73052e-05	1.54448e-05	0	0.993526	2	8424313	F1_x_CP
2	10298766	12418752	139	0.991124	0.00838366	0.000413943	4.08095e-05	3.76413e-05	0	0.991124	2	10298766	F1_x_CP
2	12420336	14333416	140	0.99309	0.00671296	0.000167658	1.7654e-05	1.21825e-05	0	0.99309	2	12420336	F1_x_CP
2	14335308	16256937	141	0.975999	0.0237083	0.00020365	3.62991e-05	5.31818e-05	0	0.975999	2	14335308	F1_x_CP
2	16354723	18647310	142	0.958953	0.0405062	0.000218296	0.000223815	9.91147e-05	0	0.958953	2	16354723	F1_x_CP
2	18648996	19690896	143	0.983342	0.0163924	0.000175651	5.85105e-05	3.14661e-05	0	0.983342	2	18648996	F1_x_CP
2	19693784	21048673	144	0.99504	0.00458045	0.000340865	2.17059e-05	1.68665e-05	0	0.99504	2	19693784	F1_x_CP
2	21051633	23341246	145	0.370268	0.0357659	0.0111988	0.571217	0.0115508	3	0.571217	2	21051633	F1_x_CP
2	23342140	24685898	146	0.991473	0.00823371	0.000230857	4.19017e-05	2.06045e-05	0	0.991473	2	23342140	F1_x_CP
2	24689143	26893100	147	0.996262	0.00307541	0.000604602	3.7498e-05	2.00604e-05	0	0.996262	2	24689143	F1_x_CP
2	26897501	28597202	148	0.977348	0.0224312	0.000140948	4.4752e-05	3.47684e-05	0	0.977348	2	26897501	F1_x_CP
2	28602381	29216869	149	0.994557	0.00526528	0.00015196	1.71492e-05	8.64243e-06	0	0.994557	2	28602381	F1_x_CP
2	29217896	30461411	150	0.994628	0.0051501	0.000170926	4.15233e-05	9.5074e-06	0	0.994628	2	29217896	F1_x_CP
2	30465122	31549974	151	0.996557	0.00313328	0.000281374	1.86865e-05	9.50797e-06	0	0.996557	2	30465122	F1_x_CP
2	31550672	33363021	152	0.990527	0.00902205	0.000324656	9.44915e-05	3.17772e-05	0	0.990527	2	31550672	F1_x_CP
2	33363777	35344062	153	0.995671	0.00367904	0.000576067	5.09573e-05	2.28806e-05	0	0.995671	2	33363777	F1_x_CP
2	35345123	36121168	154	0.996148	0.00348006	0.000340548	1.83349e-05	1.27872e-05	0	0.996148	2	35345123	F1_x_CP
2	36122716	38132650	155	0.993631	0.00612879	0.000196672	3.08279e-05	1.30392e-05	0	0.993631	2	36122716	F1_x_CP
2	38132712	39030302	156	0.993113	0.00668049	0.000159985	3.48258e-05	1.15616e-05	0	0.993113	2	38132712	F1_x_CP
2	39031979	40280869	157	0.995084	0.00440957	0.000386556	0.000101624	1.83916e-05	0	0.995084	2	39031979	F1_x_CP
2	40282217	43309247	158	0.983329	0.0163189	0.000225317	8.65786e-05	4.01963e-05	0	0.983329	2	40282217	F1_x_CP
2	43313085	44313387	159	0.984681	0.00621004	0.00719727	0.00142373	0.000487705	0	0.984681	2	43313085	F1_x_CP
2	44314180	46481831	160	0.993642	0.0060837	0.000236067	2.30259e-05	1.55372e-05	0	0.993642	2	44314180	F1_x_CP
2	46483767	47317125	161	0.982853	0.012118	0.00430803	0.000149553	0.000571027	0	0.982853	2	46483767	F1_x_CP
2	47318865	48212917	162	0.980173	0.0194268	0.000284646	5.44281e-05	6.06407e-05	0	0.980173	2	47318865	F1_x_CP
2	48213001	50022031	163	0.969554	0.030137	0.000198689	4.34307e-05	6.63945e-05	0	0.969554	2	48213001	F1_x_CP
2	50022257	50815955	164	0.940119	0.0591962	0.000224052	0.000309243	0.000151597	0	0.940119	2	50022257	F1_x_CP
2	50820091	52490058	165	0.977465	0.0222754	0.000142433	8.2474e-05	3.48867e-05	0	0.977465	2	50820091	F1_x_CP
2	52493438	53507894	166	0.910267	0.0893801	0.0001186	0.000109501	0.000125186	0	0.910267	2	52493438	F1_x_CP
2	53508624	54684895	167	0.980878	0.0178699	0.000960923	0.000102674	0.000188199	0	0.980878	2	53508624	F1_x_CP
2	54687254	56202003	168	0.996971	0.00282268	0.000184032	1.64296e-05	5.59962e-06	0	0.996971	2	54687254	F1_x_CP
2	56205824	57427953	169	0.996214	0.00365938	0.000108854	1.30158e-05	4.2963e-06	0	0.996214	2	56205824	F1_x_CP
2	57430709	58296890	170	0.983838	0.015826	0.00025401	3.84749e-05	4.3921e-05	0	0.983838	2	57430709	F1_x_CP
2	58297664	60289694	171	0.428867	0.495607	0.00550619	0.0016087	0.0684112	1	0.495607	2	58297664	F1_x_CP
2	60293210	62420656	172	0.91408	0.0850057	0.000306497	0.000301578	0.0003064	0	0.91408	2	60293210	F1_x_CP
2	62430402	64623165	173	0.904272	0.0926456	0.000283704	0.00248645	0.000312108	0	0.904272	2	62430402	F1_x_CP
2	64625913	65931729	174	0.993392	0.00638912	0.000183789	2.28646e-05	1.27041e-05	0	0.993392	2	64625913	F1_x_CP
2	65936917	67224874	175	0.99543	0.00438919	0.000157601	1.53335e-05	7.46811e-06	0	0.99543	2	65936917	F1_x_CP
2	67227143	68008926	176	0.995003	0.00482476	0.000147904	1.66492e-05	7.70645e-06	0	0.995003	2	67227143	F1_x_CP
2	68010800	69138256	177	0.99579	0.0040641	0.000128365	1.22409e-05	5.63014e-06	0	0.99579	2	68010800	F1_x_CP
2	69140137	70752343	178	0.988096	0.0107537	0.000981443	5.43473e-05	0.000114828	0	0.988096	2	69140137	F1_x_CP
2	70756291	73170730	179	0.99614	0.00369032	0.00014936	1.39472e-05	5.94739e-06	0	0.99614	2	70756291	F1_x_CP
2	73176941	75627923	180	0.951423	0.0482819	0.000136019	8.44757e-05	7.42001e-05	0	0.951423	2	73176941	F1_x_CP
2	75630570	76911953	181	0.996498	0.0032136	0.000261964	1.77644e-05	9.07998e-06	0	0.996498	2	75630570	F1_x_CP
2	76914899	78077972	182	0.996541	0.00314709	0.000289789	1.19808e-05	9.83711e-06	0	0.996541	2	76914899	F1_x_CP
2	78079829	80048954	183	0.994923	0.00413915	0.00085696	4.29291e-05	3.83259e-05	0	0.994923	2	78079829	F1_x_CP
2	80051572	81618653	184	0.0536138	0.933104	6.50653e-05	0.00104242	0.0121747	1	0.933104	2	80051572	F1_x_CP
2	81620841	85138886	185	0.988963	0.0107482	0.000211973	5.23672e-05	2.47651e-05	0	0.988963	2	81620841	F1_x_CP
2	85141047	87512575	186	0.958304	0.0410865	0.000361708	8.09112e-05	0.000166721	0	0.958304	2	85141047	F1_x_CP
2	88239332	89151575	187	0.996111	0.00355429	0.000298513	2.43535e-05	1.14436e-05	0	0.996111	2	88239332	F1_x_CP
2	89177500	92082683	188	0.997845	0.00201114	0.000135144	5.95632e-06	2.86365e-06	0	0.997845	2	89177500	F1_x_CP
2	95328623	98993035	189	0.966992	0.032606	0.000235599	8.07778e-05	8.53946e-05	0	0.966992	2	95328623	F1_x_CP
2	98998344	101819666	190	0.426241	0.567553	0.00036456	0.000622531	0.0052189	1	0.567553	2	98998344	F1_x_CP
2	101822432	102688200	191	0.95706	0.0426123	0.000165777	8.28953e-05	7.93286e-05	0	0.95706	2	101822432	F1_x_CP
2	102690693	103586577	192	0.995174	0.00429558	0.000435399	7.45605e-05	2.01859e-05	0	0.995174	2	102690693	F1_x_CP
2	103588928	105125014	193	0.969324	0.0301783	0.000166234	0.00027564	5.5583e-05	0	0.969324	2	103588928	F1_x_CP
2	105125906	106209064	194	0.992543	0.00718828	0.000212015	4.05743e-05	1.64987e-05	0	0.992543	2	105125906	F1_x_CP
2	106210350	107407539	195	0.995757	0.00394427	0.000265167	2.27094e-05	1.12888e-05	0	0.995757	2	106210350	F1_x_CP
2	107408932	108427959	196	0.980206	0.0191581	0.000354489	0.000206905	7.44452e-05	0	0.980206	2	107408932	F1_x_CP
2	108429937	110495091	197	0.993156	0.00662587	0.000183373	2.15303e-05	1.31498e-05	0	0.993156	2	108429937	F1_x_CP
2	110852875	113918507	198	0.99073	0.00902779	0.000172325	5.34859e-05	1.68759e-05	0	0.99073	2	110852875	F1_x_CP
2	113922276	116772246	199	0.99625	0.00351613	0.00020976	1.57782e-05	7.95779e-06	0	0.99625	2	113922276	F1_x_CP
2	116774529	118367108	200	0.992769	0.00695628	0.000220149	3.78118e-05	1.65789e-05	0	0.992769	2	116774529	F1_x_CP
2	118368256	121302805	201	0.974516	0.00472292	0.0179938	0.00183009	0.000937419	0	0.974516	2	118368256	F1_x_CP
2	121304548	123302901	202	0.995209	0.00434292	0.000402351	2.64281e-05	1.88735e-05	0	0.995209	2	121304548	F1_x_CP
2	123304753	124730999	203	0.983071	0.016317	0.000485387	4.02942e-05	8.66118e-05	0	0.983071	2	123304753	F1_x_CP
2	124733246	125840449	204	0.981067	0.00390409	0.0138979	0.000536705	0.000594491	0	0.981067	2	124733246	F1_x_CP
2	125840921	127371484	205	0.992645	0.00713176	0.000186486	2.28052e-05	1.44018e-05	0	0.992645	2	125840921	F1_x_CP
2	127375991	128033327	206	0.995234	0.00462412	0.000124091	1.17244e-05	6.19521e-06	0	0.995234	2	127375991	F1_x_CP
2	128034539	129473199	207	0.995003	0.00481101	0.000150205	2.8337e-05	7.80353e-06	0	0.995003	2	128034539	F1_x_CP
2	129476285	130066311	208	0.995711	0.00413503	0.000136521	1.17754e-05	6.0908e-06	0	0.995711	2	129476285	F1_x_CP
2	130068289	130657770	209	0.997266	0.00259004	0.000132332	8.04255e-06	3.69158e-06	0	0.997266	2	130068289	F1_x_CP
2	130658715	132926749	210	0.99457	0.00504123	0.00033137	3.92606e-05	1.80506e-05	0	0.99457	2	130658715	F1_x_CP
2	133100935	135158254	211	0.992824	0.00694477	0.000195063	2.18239e-05	1.4667e-05	0	0.992824	2	133100935	F1_x_CP
2	135161631	137041842	212	0.98001	0.0194767	0.000270261	0.000185298	5.77098e-05	0	0.98001	2	135161631	F1_x_CP
2	137043685	138691934	213	0.988024	0.00719509	0.00235012	0.00224686	0.000183721	0	0.988024	2	137043685	F1_x_CP
2	138699045	140100107	214	0.996607	0.00316708	0.000205223	1.41283e-05	7.00931e-06	0	0.996607	2	138699045	F1_x_CP
2	140100271	141804368	215	0.967712	0.00636361	0.0156225	0.00919817	0.00110349	0	0.967712	2	140100271	F1_x_CP
2	141806410	142518164	216	0.991397	0.0082915	0.000265922	2.192e-05	2.39065e-05	0	0.991397	2	141806410	F1_x_CP
2	142519240	144515995	217	0.988859	0.00976777	0.00115562	9.46806e-05	0.000122714	0	0.988859	2	142519240	F1_x_CP
2	144522814	146441828	218	0.898487	0.10084	0.000209965	0.000209722	0.000253309	0	0.898487	2	144522814	F1_x_CP
2	146446673	147275935	219	0.993719	0.00599711	0.000207045	6.37643e-05	1.3403e-05	0	0.993719	2	146446673	F1_x_CP
2	147277162	150209707	220	0.963167	0.0364278	0.00021361	0.000104911	8.68466e-05	0	0.963167	2	147277162	F1_x_CP
2	150211918	151730175	221	0.996682	0.00296098	0.000321018	2.54127e-05	1.02487e-05	0	0.996682	2	150211918	F1_x_CP
2	151732979	152485754	222	0.98985	0.00998156	0.000133281	2.07312e-05	1.44436e-05	0	0.98985	2	151732979	F1_x_CP
2	152486782	154002910	223	0.997377	0.00238498	0.000219865	1.28266e-05	5.65036e-06	0	0.997377	2	152486782	F1_x_CP
2	154006492	155390974	224	0.986736	0.0129395	0.000252828	3.56312e-05	3.56395e-05	0	0.986736	2	154006492	F1_x_CP
2	155392126	157556595	225	0.979564	0.00675543	0.0123744	0.000388756	0.000917454	0	0.979564	2	155392126	F1_x_CP
2	157562500	158532042	226	0.997029	0.00267046	0.000263526	2.89671e-05	7.57498e-06	0	0.997029	2	157562500	F1_x_CP
2	158545685	159575554	227	0.996251	0.00345481	0.000260888	2.31283e-05	9.72174e-06	0	0.996251	2	158545685	F1_x_CP
2	159577307	161767905	228	0.553051	0.44223	0.00036602	0.0012066	0.00314654	0	0.553051	2	159577307	F1_x_CP
2	161770552	163502770	229	0.488755	0.508666	0.000104577	0.001305	0.00116986	1	0.508666	2	161770552	F1_x_CP
2	163504609	164463486	230	0.821205	0.177508	0.000295298	0.00030524	0.000686171	0	0.821205	2	163504609	F1_x_CP
2	164469186	165178253	231	0.973031	0.0267876	0.000105527	4.41954e-05	3.12097e-05	0	0.973031	2	164469186	F1_x_CP
2	165178853	167157393	232	0.995899	0.00379021	0.000284855	1.45553e-05	1.16533e-05	0	0.995899	2	165178853	F1_x_CP
2	167161137	167354865	233	0.997613	0.00229711	8.32773e-05	4.81654e-06	2.05561e-06	0	0.997613	2	167161137	F1_x_CP
2	167355970	169967566	234	0.939921	0.0583782	0.000324413	0.00116004	0.000216523	0	0.939921	2	167355970	F1_x_CP
2	169968236	171223124	235	0.997091	0.002563	0.000322056	1.54983e-05	8.89796e-06	0	0.997091	2	169968236	F1_x_CP
2	171227234	173135763	236	0.47996	0.516108	0.000272516	0.000508803	0.00315052	1	0.516108	2	171227234	F1_x_CP
2	173139556	175584157	237	0.988686	0.0110409	0.000214236	3.29728e-05	2.57186e-05	0	0.988686	2	173139556	F1_x_CP
2	175590369	177362368	238	0.99097	0.00858639	0.000269795	0.000148235	2.51091e-05	0	0.99097	2	175590369	F1_x_CP
2	177364876	178551958	239	0.996598	0.00311372	0.000242845	3.75936e-05	8.14971e-06	0	0.996598	2	177364876	F1_x_CP
2	178553569	181312675	240	0.98238	0.0172197	0.000280965	6.61738e-05	5.29438e-05	0	0.98238	2	178553569	F1_x_CP
2	181314746	182263951	241	0.996786	0.00308317	0.000118614	8.69482e-06	3.94247e-06	0	0.996786	2	181314746	F1_x_CP
2	182275571	184356242	242	0.987883	0.0117829	0.000261415	3.91984e-05	3.3518e-05	0	0.987883	2	182275571	F1_x_CP
2	184358729	185277576	243	0.995544	0.00431338	0.000126393	1.02148e-05	5.88527e-06	0	0.995544	2	184358729	F1_x_CP
2	185281730	189880905	244	0.882423	0.11541	0.00034813	0.00132927	0.000489437	0	0.882423	2	185281730	F1_x_CP
2	189882685	191970541	245	0.99256	0.00720594	0.000194844	2.38005e-05	1.52051e-05	0	0.99256	2	189882685	F1_x_CP
2	191976219	195858497	246	0.983527	0.015323	0.000928888	6.50936e-05	0.000155584	0	0.983527	2	191976219	F1_x_CP
2	195861380	196445225	247	0.995523	0.00428362	0.000170013	1.55782e-05	7.85993e-06	0	0.995523	2	195861380	F1_x_CP
2	196448505	198077813	248	0.994972	0.0045135	0.000458502	3.33363e-05	2.23555e-05	0	0.994972	2	196448505	F1_x_CP
2	198079211	199310326	249	0.381124	0.610727	0.000300063	0.00268056	0.00516875	1	0.610727	2	198079211	F1_x_CP
2	199312341	201575564	250	0.980647	0.017604	0.00042355	0.00124439	8.15401e-05	0	0.980647	2	199312341	F1_x_CP
2	201580817	202817892	251	0.994666	0.00429852	0.000941878	4.94101e-05	4.37491e-05	0	0.994666	2	201580817	F1_x_CP
2	202819643	205799152	252	0.965833	0.0322464	0.00122784	0.000252359	0.000440712	0	0.965833	2	202819643	F1_x_CP
2	205799713	206734416	253	0.941009	0.0586038	0.000178063	9.0357e-05	0.000119196	0	0.941009	2	205799713	F1_x_CP
2	206737183	208642847	254	0.178233	0.797657	0.000454585	0.00178244	0.0218726	1	0.797657	2	206737183	F1_x_CP
2	208653150	209941478	255	0.995948	0.00388409	0.000149627	1.19588e-05	6.27089e-06	0	0.995948	2	208653150	F1_x_CP
2	209941861	212377886	256	0.16312	0.832564	3.12689e-05	0.0025693	0.00171562	1	0.832564	2	209941861	F1_x_CP
2	212379721	214012508	257	0.809339	0.186289	0.000316185	0.00327374	0.000782035	0	0.809339	2	212379721	F1_x_CP
2	214015305	215572164	258	0.988599	0.0101933	0.000931022	0.000173018	0.000103182	0	0.988599	2	214015305	F1_x_CP
2	215575418	217714265	259	0.988382	0.011352	0.000212964	2.71161e-05	2.62943e-05	0	0.988382	2	215575418	F1_x_CP
2	217716400	218393779	260	0.993685	0.00611516	0.000170013	1.82074e-05	1.12429e-05	0	0.993685	2	217716400	F1_x_CP
2	218396460	220452599	261	0.99432	0.00535901	0.000251937	5.40333e-05	1.45889e-05	0	0.99432	2	218396460	F1_x_CP
2	220455241	222520241	262	0.994026	0.00562522	0.000289423	4.20071e-05	1.76041e-05	0	0.994026	2	220455241	F1_x_CP
2	222523887	224858643	263	0.995642	0.00417478	0.000159986	1.63194e-05	7.21049e-06	0	0.995642	2	222523887	F1_x_CP
2	224860290	225834004	264	0.996533	0.00327212	0.000174984	1.39728e-05	6.17368e-06	0	0.996533	2	224860290	F1_x_CP
2	225841360	228118949	265	0.990448	0.00930222	0.000200986	2.87073e-05	2.02915e-05	0	0.990448	2	225841360	F1_x_CP
2	228119918	229368530	266	0.803173	0.195754	0.000237629	0.000212887	0.000622645	0	0.803173	2	228119918	F1_x_CP
2	229371068	231841635	267	0.995258	0.004314	0.000381585	2.88412e-05	1.778e-05	0	0.995258	2	229371068	F1_x_CP
2	231844952	233548812	268	0.992607	0.0069373	0.000274681	0.00016086	2.06113e-05	0	0.992607	2	231844952	F1_x_CP
2	233551991	235149263	269	0.976437	0.0118553	0.0100941	0.000296037	0.0013176	0	0.976437	2	233551991	F1_x_CP
2	235152388	236040653	270	0.993645	0.00588975	0.000410039	2.95555e-05	2.61249e-05	0	0.993645	2	235152388	F1_x_CP
2	236044868	237446978	271	0.980438	0.019218	0.000240839	5.25585e-05	5.07453e-05	0	0.980438	2	236044868	F1_x_CP
2	237449620	238753137	272	0.99532	0.00445744	0.000193304	1.96732e-05	9.30421e-06	0	0.99532	2	237449620	F1_x_CP
2	238764153	239949923	273	0.992633	0.00704721	0.000249543	5.07629e-05	1.90385e-05	0	0.992633	2	238764153	F1_x_CP
2	239954199	241559339	274	0.957481	0.0416759	0.000424838	0.000219944	0.000198785	0	0.957481	2	239954199	F1_x_CP
2	241561711	242149241	275	0.996531	0.00329643	0.0001568	1.01117e-05	5.57259e-06	0	0.996531	2	241561711	F1_x_CP
2	242151585	242866450	276	0.992535	0.00733359	0.000109189	1.3233e-05	8.6686e-06	0	0.992535	2	242151585	F1_x_CP
3	60197	1440911	277	0.994339	0.00546914	0.00016394	1.86221e-05	9.69194e-06	0	0.994339	3	60197	F1_x_CP
3	1442951	2990400	278	0.986472	0.0128526	0.000550533	4.72555e-05	7.71124e-05	0	0.986472	3	1442951	F1_x_CP
3	2993515	4431232	279	0.993991	0.0057139	0.000241668	3.89888e-05	1.49311e-05	0	0.993991	3	2993515	F1_x_CP
3	4434423	6082275	280	0.992899	0.00639025	0.00058952	8.09467e-05	4.07822e-05	0	0.992899	3	4434423	F1_x_CP
3	6083625	7081121	281	0.988732	0.0109785	0.000221925	4.15596e-05	2.64856e-05	0	0.988732	3	6083625	F1_x_CP
3	7084945	8647394	282	0.99528	0.00451629	0.000172337	2.31474e-05	8.40488e-06	0	0.99528	3	7084945	F1_x_CP
3	8648561	9541502	283	0.994712	0.00396221	0.00122001	5.38393e-05	5.22332e-05	0	0.994712	3	8648561	F1_x_CP
3	9543642	11018922	284	0.971881	0.0275085	0.000305941	0.000211396	9.30673e-05	0	0.971881	3	9543642	F1_x_CP
3	11020529	13069776	285	0.830758	0.00263376	0.148004	0.0135608	0.00504305	0	0.830758	3	11020529	F1_x_CP
3	13071549	14816364	286	0.996609	0.00301033	0.000348292	2.10941e-05	1.13081e-05	0	0.996609	3	13071549	F1_x_CP
3	14818716	16281182	287	0.994933	0.00416118	0.000815729	5.31038e-05	3.66706e-05	0	0.994933	3	14818716	F1_x_CP
3	16284840	17890945	288	0.99398	0.00580977	0.000168097	3.18255e-05	1.05585e-05	0	0.99398	3	16284840	F1_x_CP
3	17892165	19122845	289	0.988036	0.0114373	0.000411799	6.36149e-05	5.1236e-05	0	0.988036	3	17892165	F1_x_CP
3	19130402	20091075	290	0.962279	0.037475	0.00012381	7.0479e-05	5.18103e-05	0	0.962279	3	19130402	F1_x_CP
3	20091348	21641957	291	0.973654	0.0259501	0.000231583	9.77107e-05	6.63485e-05	0	0.973654	3	20091348	F1_x_CP
3	21645256	22202243	292	0.996754	0.00304904	0.000181502	9.02648e-06	5.9672e-06	0	0.996754	3	21645256	F1_x_CP
3	22204765	23802407	293	0.985765	0.0140175	0.000165152	2.66376e-05	2.52455e-05	0	0.985765	3	22204765	F1_x_CP
3	23806401	25458778	294	0.993004	0.00663913	0.000291421	4.40524e-05	2.09425e-05	0	0.993004	3	23806401	F1_x_CP
3	25461807	26876818	295	0.993594	0.00600758	0.000337126	3.91339e-05	2.19077e-05	0	0.993594	3	25461807	F1_x_CP
3	26879720	27839287	296	0.942581	0.0568713	0.000200487	0.000217113	0.000130003	0	0.942581	3	26879720	F1_x_CP
3	27842287	29141911	297	0.996129	0.00360569	0.000240423	1.50852e-05	9.35317e-06	0	0.996129	3	27842287	F1_x_CP
3	29142926	30716972	298	0.967489	0.0321932	0.000188764	6.19435e-05	6.75234e-05	0	0.967489	3	29142926	F1_x_CP
3	30718429	32349801	299	0.996533	0.00316419	0.000273763	1.92641e-05	9.34284e-06	0	0.996533	3	30718429	F1_x_CP
3	32357193	33252118	300	0.992656	0.00700601	0.000289218	2.66081e-05	2.19399e-05	0	0.992656	3	32357193	F1_x_CP
3	33257434	35282229	301	0.988052	0.0110622	0.000694263	0.000107648	8.35556e-05	0	0.988052	3	33257434	F1_x_CP
3	35283709	36484468	302	0.387516	0.01169	0.432564	0.0279421	0.140288	2	0.432564	3	35283709	F1_x_CP
3	36486983	38355509	303	0.989344	0.00989152	0.00065057	4.38024e-05	6.9924e-05	0	0.989344	3	36486983	F1_x_CP
3	38356737	40220706	304	0.991461	0.00822657	0.000251128	3.91856e-05	2.23976e-05	0	0.991461	3	38356737	F1_x_CP
3	40222140	41064508	305	0.995707	0.004017	0.000243397	2.24525e-05	1.05451e-05	0	0.995707	3	40222140	F1_x_CP
3	41064528	42538180	306	0.975193	0.0245647	0.000143896	5.94097e-05	3.896e-05	0	0.975193	3	41064528	F1_x_CP
3	42541598	45163823	307	0.768334	0.225032	0.000522315	0.00446711	0.00164408	0	0.768334	3	42541598	F1_x_CP
3	45168882	46657428	308	0.993092	0.00652122	0.000328658	3.47294e-05	2.31984e-05	0	0.993092	3	45168882	F1_x_CP
3	46658872	47725335	309	0.583447	0.415501	5.75161e-05	0.000554852	0.000440106	0	0.583447	3	46658872	F1_x_CP
3	47729665	49314960	310	0.0163713	0.965422	2.05342e-05	0.00516989	0.0130163	1	0.965422	3	47729665	F1_x_CP
3	49317338	51828635	311	0.000535175	0.78676	6.02495e-06	0.117519	0.0951798	1	0.78676	3	49317338	F1_x_CP
3	51834543	54081158	312	0.9948	0.00434027	0.000762569	6.13986e-05	3.57601e-05	0	0.9948	3	51834543	F1_x_CP
3	54084233	55348750	313	0.991124	0.00865313	0.000176503	2.94992e-05	1.6562e-05	0	0.991124	3	54084233	F1_x_CP
3	55350786	56433449	314	0.992237	0.00749095	0.000225288	2.81346e-05	1.82801e-05	0	0.992237	3	55350786	F1_x_CP
3	56434445	58155562	315	0.962927	0.0366668	0.000163388	0.000175845	6.68641e-05	0	0.962927	3	56434445	F1_x_CP
3	58157519	60272630	316	0.92496	0.0730458	0.000366735	0.00131578	0.000311245	0	0.92496	3	58157519	F1_x_CP
3	60273192	62347238	317	0.990715	0.00900851	0.000226518	2.766e-05	2.21417e-05	0	0.990715	3	60273192	F1_x_CP
3	62357146	63666956	318	0.993998	0.00577144	0.000194185	2.46687e-05	1.21183e-05	0	0.993998	3	62357146	F1_x_CP
3	63671034	65272717	319	0.996948	0.00280734	0.00022187	1.62415e-05	6.7148e-06	0	0.996948	3	63671034	F1_x_CP
3	65274417	66170144	320	0.936967	0.0626198	0.00014178	0.000169809	0.000101833	0	0.936967	3	65274417	F1_x_CP
3	66270570	68286023	321	0.991239	0.00701933	0.00153264	9.21106e-05	0.000116676	0	0.991239	3	66270570	F1_x_CP
3	68287952	69274891	322	0.963735	0.0356187	0.000345598	0.000163667	0.000137287	0	0.963735	3	68287952	F1_x_CP
3	69276762	70445977	323	0.995497	0.00413532	0.000304488	4.96584e-05	1.35888e-05	0	0.995497	3	69276762	F1_x_CP
3	70449845	72527720	324	0.381796	0.61468	0.000118888	0.00134734	0.00205768	1	0.61468	3	70449845	F1_x_CP
3	72529961	74318707	325	0.988272	0.0114643	0.000193663	4.60054e-05	2.41471e-05	0	0.988272	3	72529961	F1_x_CP
3	74323298	75453039	326	0.993158	0.00667375	0.000138159	2.03817e-05	9.97642e-06	0	0.993158	3	74323298	F1_x_CP
3	75802892	77507524	327	0.61403	0.384602	0.000106293	0.000545545	0.000715718	0	0.61403	3	75802892	F1_x_CP
3	77510094	79024220	328	0.96774	0.0299392	0.00165419	0.000116772	0.00055019	0	0.96774	3	77510094	F1_x_CP
3	79024541	81426637	329	0.885233	0.0257677	0.040994	0.0351801	0.0128254	0	0.885233	3	79024541	F1_x_CP
3	81430196	82643496	330	0.98327	0.00947866	0.00608674	0.000534125	0.000630712	0	0.98327	3	81430196	F1_x_CP
3	82643886	84366826	331	0.921195	0.0736938	0.0026002	0.00027501	0.00223635	0	0.921195	3	82643886	F1_x_CP
3	84367614	85582078	332	0.334022	0.657823	0.000238079	0.00287602	0.00504051	1	0.657823	3	84367614	F1_x_CP
3	85582231	87408187	333	0.992677	0.00713709	0.000140242	3.47425e-05	1.08361e-05	0	0.992677	3	85582231	F1_x_CP
3	87410488	88298205	334	0.988307	0.0104893	0.000986592	0.000104151	0.00011255	0	0.988307	3	87410488	F1_x_CP
3	88299112	94252510	335	0.989627	0.00856285	0.00149461	0.000176417	0.000139019	0	0.989627	3	88299112	F1_x_CP
3	94255612	95311668	336	0.994679	0.00440845	0.000831783	4.1354e-05	3.96264e-05	0	0.994679	3	94255612	F1_x_CP
3	95311981	98213352	337	0.993623	0.00333059	0.00284484	9.91334e-05	0.000102514	0	0.993623	3	95311981	F1_x_CP
3	98215950	99373021	338	0.996964	0.00283714	0.000178686	1.47311e-05	5.4644e-06	0	0.996964	3	98215950	F1_x_CP
3	99374654	100591848	339	0.997147	0.00273546	0.000107246	7.50619e-06	3.16069e-06	0	0.997147	3	99374654	F1_x_CP
3	100594640	103084392	340	0.992896	0.00674242	0.00030087	3.87169e-05	2.19622e-05	0	0.992896	3	100594640	F1_x_CP
3	103086267	104580544	341	0.987536	0.0117203	0.000605769	6.09717e-05	7.72879e-05	0	0.987536	3	103086267	F1_x_CP
3	104581866	106981020	342	0.636811	0.00326348	0.33461	0.00687993	0.0184356	0	0.636811	3	104581866	F1_x_CP
3	106984325	109518982	343	0.00913711	0.910082	7.25326e-05	0.00303706	0.0776713	1	0.910082	3	106984325	F1_x_CP
3	109525140	110510093	344	0.996558	0.00303712	0.000366997	2.60788e-05	1.20191e-05	0	0.996558	3	109525140	F1_x_CP
3	110514100	112814664	345	0.994824	0.00345909	0.00155113	0.000108264	5.79756e-05	0	0.994824	3	110514100	F1_x_CP
3	112815699	113947571	346	0.995844	0.00363255	0.000475254	2.90824e-05	1.86317e-05	0	0.995844	3	112815699	F1_x_CP
3	113949082	115441608	347	0.45935	0.519424	0.00125077	0.00476977	0.015205	1	0.519424	3	113949082	F1_x_CP
3	115447080	116799086	348	0.990056	0.00933563	0.000503239	5.37489e-05	5.10077e-05	0	0.990056	3	115447080	F1_x_CP
3	116801048	118527624	349	0.865993	0.129159	0.00164164	0.000574049	0.00263231	0	0.865993	3	116801048	F1_x_CP
3	118532109	120522716	350	0.996001	0.0032822	0.000640487	5.40373e-05	2.26857e-05	0	0.996001	3	118532109	F1_x_CP
3	120524205	121972635	351	0.997476	0.00232586	0.00018265	1.04893e-05	4.57715e-06	0	0.997476	3	120524205	F1_x_CP
3	121975224	123516240	352	0.993286	0.00607385	0.000551154	5.23859e-05	3.62259e-05	0	0.993286	3	121975224	F1_x_CP
3	123518258	124935366	353	0.98776	0.0118221	0.000310849	6.70663e-05	3.99884e-05	0	0.98776	3	123518258	F1_x_CP
3	124937662	126213467	354	0.996373	0.00326072	0.00032885	2.61715e-05	1.15666e-05	0	0.996373	3	124937662	F1_x_CP
3	126216150	128192980	355	0.994152	0.00537577	0.00040901	3.95502e-05	2.3773e-05	0	0.994152	3	126216150	F1_x_CP
3	128194945	130244212	356	0.987102	0.012666	0.000167411	4.18239e-05	2.3089e-05	0	0.987102	3	128194945	F1_x_CP
3	130246502	131833006	357	0.981357	0.0182706	0.000230534	9.54553e-05	4.61299e-05	0	0.981357	3	130246502	F1_x_CP
3	131837270	133251356	358	0.967161	0.00533094	0.0168955	0.00961256	0.00099973	0	0.967161	3	131837270	F1_x_CP
3	133253919	135454986	359	0.994006	0.00522184	0.000701963	3.03363e-05	3.96432e-05	0	0.994006	3	133253919	F1_x_CP
3	135462535	137369181	360	0.00841464	0.9633	6.26321e-06	0.020574	0.0077051	1	0.9633	3	135462535	F1_x_CP
3	137371659	139952995	361	0.97292	0.0267332	0.000220651	6.08465e-05	6.51765e-05	0	0.97292	3	137371659	F1_x_CP
3	139955475	141338415	362	0.99114	0.00848039	0.000289269	6.38146e-05	2.65967e-05	0	0.99114	3	139955475	F1_x_CP
3	141340932	143163868	363	0.996302	0.00336825	0.0002868	3.20761e-05	1.042e-05	0	0.996302	3	141340932	F1_x_CP
3	143166462	144409973	364	0.991454	0.0081043	0.000362349	4.73841e-05	3.18344e-05	0	0.991454	3	143166462	F1_x_CP
3	144411447	145664133	365	0.98409	0.0156287	0.0001854	6.39415e-05	3.16453e-05	0	0.98409	3	144411447	F1_x_CP
3	145665218	146726124	366	0.994201	0.00562097	0.000149135	1.96044e-05	9.06159e-06	0	0.994201	3	145665218	F1_x_CP
3	146726629	149042910	367	0.974348	0.0248717	0.000510693	0.000129469	0.000140143	0	0.974348	3	146726629	F1_x_CP
3	149044079	150251045	368	0.992572	0.00702508	0.000324612	5.32359e-05	2.46907e-05	0	0.992572	3	149044079	F1_x_CP
3	150252240	151347991	369	0.979241	0.0203058	0.000328687	5.11914e-05	7.32648e-05	0	0.979241	3	150252240	F1_x_CP
3	151349082	153255514	370	0.994581	0.00517516	0.000212384	1.92836e-05	1.18788e-05	0	0.994581	3	151349082	F1_x_CP
3	153257013	154713624	371	0.995677	0.00379019	0.000473991	3.93354e-05	1.93923e-05	0	0.995677	3	153257013	F1_x_CP
3	154716357	156006982	372	0.995694	0.00410915	0.000175637	1.38182e-05	7.79022e-06	0	0.995694	3	154716357	F1_x_CP
3	156010812	157311596	373	0.99243	0.00665115	0.000795507	6.64138e-05	5.73067e-05	0	0.99243	3	156010812	F1_x_CP
3	157312876	159477436	374	0.990274	0.00951638	0.000166799	2.54349e-05	1.72303e-05	0	0.990274	3	157312876	F1_x_CP
3	159479421	161523859	375	0.993556	0.00505417	0.00127037	5.01982e-05	6.94725e-05	0	0.993556	3	159479421	F1_x_CP
3	161525058	163251056	376	0.991424	0.00638682	0.00193066	0.000125204	0.000133707	0	0.991424	3	161525058	F1_x_CP
3	163256918	165040863	377	0.997798	0.00200089	0.000190172	6.69218e-06	4.09916e-06	0	0.997798	3	163256918	F1_x_CP
3	165065144	167116849	378	0.967672	0.0321102	0.000122146	5.22734e-05	4.35716e-05	0	0.967672	3	165065144	F1_x_CP
3	167117845	168579900	379	0.979378	0.00751947	0.0115287	0.000622322	0.000951514	0	0.979378	3	167117845	F1_x_CP
3	168581169	170963758	380	0.993908	0.00588175	0.00017964	1.9008e-05	1.14271e-05	0	0.993908	3	168581169	F1_x_CP
3	170966507	172294846	381	0.991772	0.00796716	0.000212491	2.95301e-05	1.83468e-05	0	0.991772	3	170966507	F1_x_CP
3	172297740	173473386	382	0.000919651	0.000200599	0.00188446	0.992819	0.00417629	3	0.992819	3	172297740	F1_x_CP
3	173477704	175115804	383	0.99161	0.00726257	0.000960641	9.09805e-05	7.56309e-05	0	0.99161	3	173477704	F1_x_CP
3	175118665	176318239	384	0.99075	0.00901688	0.000180238	3.55402e-05	1.76291e-05	0	0.99075	3	175118665	F1_x_CP
3	176320440	178105914	385	0.992135	0.00755185	0.000261141	3.10662e-05	2.13664e-05	0	0.992135	3	176320440	F1_x_CP
3	178107880	179372986	386	0.997649	0.00220081	0.00014001	6.63706e-06	3.31926e-06	0	0.997649	3	178107880	F1_x_CP
3	179378541	181510891	387	0.994274	0.00549005	0.000205623	1.8394e-05	1.22037e-05	0	0.994274	3	179378541	F1_x_CP
3	181511415	183767938	388	0.978175	0.0212377	0.000407178	8.47433e-05	9.50347e-05	0	0.978175	3	181511415	F1_x_CP
3	183770006	185067106	389	0.949755	0.0499441	0.000145272	7.31131e-05	8.21182e-05	0	0.949755	3	183770006	F1_x_CP
3	185068255	186889272	390	0.987894	0.0117463	0.000258022	6.91756e-05	3.29736e-05	0	0.987894	3	185068255	F1_x_CP
3	186891512	188853087	391	0.994145	0.00559677	0.000224963	1.99379e-05	1.36137e-05	0	0.994145	3	186891512	F1_x_CP
3	188857952	190223119	392	0.993737	0.00584386	0.000318762	8.05068e-05	2.01424e-05	0	0.993737	3	188857952	F1_x_CP
3	190228348	192342630	393	0.996763	0.0029105	0.000293431	2.35864e-05	9.20959e-06	0	0.996763	3	190228348	F1_x_CP
3	192344084	194058928	394	0.982188	0.0174733	0.000222125	7.36042e-05	4.24752e-05	0	0.982188	3	192344084	F1_x_CP
3	194059934	194785978	395	0.99638	0.00339765	0.000193946	2.12418e-05	7.10601e-06	0	0.99638	3	194059934	F1_x_CP
3	194787548	195971019	396	0.994911	0.00484546	0.00021349	1.89714e-05	1.11746e-05	0	0.994911	3	194787548	F1_x_CP
3	195972383	197075721	397	0.485505	0.509816	0.000118141	0.00322747	0.00133296	1	0.509816	3	195972383	F1_x_CP
3	197077194	197840413	398	0.99707	0.00271583	0.000195983	1.27525e-05	5.73472e-06	0	0.99707	3	197077194	F1_x_CP
4	68786	693497	399	0.995932	0.00392071	0.000130783	1.11414e-05	5.53006e-06	0	0.995932	4	68786	F1_x_CP
4	697371	1421091	400	0.951543	0.0481923	0.000120692	7.84343e-05	6.56985e-05	0	0.951543	4	697371	F1_x_CP
4	1499389	2841772	401	0.912962	0.0860466	0.000397674	0.000190373	0.00040293	0	0.912962	4	1499389	F1_x_CP
4	2844641	3845104	402	0.727965	0.270387	0.000249051	0.000404592	0.000994439	0	0.727965	4	2844641	F1_x_CP
4	3849029	4682289	403	0.991508	0.00831294	0.000143162	2.30253e-05	1.28979e-05	0	0.991508	4	3849029	F1_x_CP
4	4684116	5500907	404	0.996811	0.00299635	0.000174972	1.15491e-05	5.65253e-06	0	0.996811	4	4684116	F1_x_CP
4	5502783	6770021	405	0.996171	0.00363456	0.000168944	1.86787e-05	6.62426e-06	0	0.996171	4	5502783	F1_x_CP
4	6774341	7536921	406	0.912506	0.0867733	0.000149315	0.000418372	0.000152559	0	0.912506	4	6774341	F1_x_CP
4	7540096	8148276	407	0.974196	0.0255854	0.000133614	4.75001e-05	3.77149e-05	0	0.974196	4	7540096	F1_x_CP
4	8157710	9157388	408	0.996856	0.0028025	0.000291418	4.15638e-05	8.79414e-06	0	0.996856	4	8157710	F1_x_CP
4	9370908	10696229	409	0.99361	0.00562521	0.000677149	4.64632e-05	4.12105e-05	0	0.99361	4	9370908	F1_x_CP
4	10699514	12320979	410	0.992711	0.00693455	0.000308734	2.20524e-05	2.31843e-05	0	0.992711	4	10699514	F1_x_CP
4	12324618	14271420	411	0.996123	0.0036183	0.000217842	3.18676e-05	8.50413e-06	0	0.996123	4	12324618	F1_x_CP
4	14272582	15147119	412	0.997398	0.00236509	0.000218131	1.29413e-05	5.55833e-06	0	0.997398	4	14272582	F1_x_CP
4	15148917	15922767	413	0.993069	0.0067722	0.000129216	2.02862e-05	9.46777e-06	0	0.993069	4	15148917	F1_x_CP
4	15927009	17383177	414	0.974569	0.025109	0.000192166	7.67108e-05	5.32182e-05	0	0.974569	4	15927009	F1_x_CP
4	17383953	18840784	415	0.857055	0.141776	0.000343097	0.000215956	0.000610167	0	0.857055	4	17383953	F1_x_CP
4	18843090	20543792	416	0.937402	0.0606118	0.00108241	0.000151466	0.000752448	0	0.937402	4	18843090	F1_x_CP
4	20545268	22318393	417	0.899357	0.0993487	0.000242699	0.000763515	0.000288149	0	0.899357	4	20545268	F1_x_CP
4	22320535	24135056	418	0.995847	0.0039304	0.000199655	1.49161e-05	8.4699e-06	0	0.995847	4	22320535	F1_x_CP
4	24135570	25604702	419	0.907518	0.0919447	0.000208715	0.000100793	0.00022733	0	0.907518	4	24135570	F1_x_CP
4	25609562	27342218	420	0.994445	0.00320004	0.002179	0.000100333	7.53672e-05	0	0.994445	4	25609562	F1_x_CP
4	27345068	27964585	421	0.996107	0.00361574	0.000251817	1.59992e-05	9.82222e-06	0	0.996107	4	27345068	F1_x_CP
4	27966301	29760023	422	0.655317	0.298066	0.000620764	0.0429657	0.00303101	0	0.655317	4	27966301	F1_x_CP
4	29763347	30453953	423	0.98517	0.014357	0.000367813	4.76237e-05	5.76169e-05	0	0.98517	4	29763347	F1_x_CP
4	30455150	31782754	424	0.982322	0.00872001	0.0043666	0.00417518	0.00041613	0	0.982322	4	30455150	F1_x_CP
4	31783939	33163427	425	0.996488	0.00315771	0.000327757	1.50707e-05	1.11645e-05	0	0.996488	4	31783939	F1_x_CP
4	33174225	35149625	426	0.994626	0.0047159	0.000580157	4.87865e-05	2.9568e-05	0	0.994626	4	33174225	F1_x_CP
4	35152505	36019709	427	0.9885	0.0111704	0.000250596	4.83314e-05	3.04371e-05	0	0.9885	4	35152505	F1_x_CP
4	36020436	37254929	428	0.989573	0.00856063	0.00153691	0.000186344	0.000142918	0	0.989573	4	36020436	F1_x_CP
4	37255844	38906951	429	0.991071	0.00861808	0.000245818	4.21759e-05	2.29768e-05	0	0.991071	4	37255844	F1_x_CP
4	38908616	40199551	430	0.928363	0.0704658	0.000482786	0.000294491	0.00039393	0	0.928363	4	38908616	F1_x_CP
4	40203022	42210232	431	0.996583	0.00320489	0.000190488	1.45921e-05	6.5845e-06	0	0.996583	4	40203022	F1_x_CP
4	42215425	43964255	432	0.996407	0.00306269	0.000479135	3.5807e-05	1.583e-05	0	0.996407	4	42215425	F1_x_CP
4	43967785	45187835	433	0.995459	0.0043569	0.000162542	1.43987e-05	7.64639e-06	0	0.995459	4	43967785	F1_x_CP
4	45189719	47411397	434	0.98685	0.0115654	0.00132843	8.84231e-05	0.00016737	0	0.98685	4	45189719	F1_x_CP
4	47412938	48122948	435	0.978585	0.0211657	0.000151407	6.29428e-05	3.51849e-05	0	0.978585	4	47412938	F1_x_CP
4	48123600	53875867	436	0.995306	0.00407678	0.000547208	4.63882e-05	2.40897e-05	0	0.995306	4	48123600	F1_x_CP
4	53879402	55426911	437	0.997067	0.00268692	0.000227622	1.21637e-05	6.59266e-06	0	0.997067	4	53879402	F1_x_CP
4	55430170	56542736	438	0.9883	0.00953834	0.00181472	0.000158929	0.000188272	0	0.9883	4	55430170	F1_x_CP
4	56548572	58934961	439	0.994739	0.00470463	0.000488092	4.29849e-05	2.48149e-05	0	0.994739	4	56548572	F1_x_CP
4	58935846	60740397	440	0.996398	0.00326761	0.000302782	2.12659e-05	1.06733e-05	0	0.996398	4	58935846	F1_x_CP
4	60741951	62366623	441	0.972665	0.0269278	0.000268638	5.83253e-05	7.99524e-05	0	0.972665	4	60741951	F1_x_CP
4	62373539	64339791	442	0.967704	0.031889	0.000239536	8.23336e-05	8.48559e-05	0	0.967704	4	62373539	F1_x_CP
4	64342758	66598615	443	0.97416	0.0255919	0.000140124	6.87167e-05	3.95712e-05	0	0.97416	4	64342758	F1_x_CP
4	66601185	68058407	444	0.207237	0.712567	0.00181141	0.0114224	0.0669617	1	0.712567	4	66601185	F1_x_CP
4	68059850	68854369	445	0.991849	0.00785834	0.000225776	4.81617e-05	1.9218e-05	0	0.991849	4	68059850	F1_x_CP
4	68854765	71048920	446	0.998002	0.00177574	0.000209839	8.67064e-06	4.01309e-06	0	0.998002	4	68854765	F1_x_CP
4	71050180	72140399	447	0.997027	0.00270362	0.000243716	1.87061e-05	7.10155e-06	0	0.997027	4	71050180	F1_x_CP
4	72140569	74591855	448	0.995221	0.00453554	0.000215426	1.74693e-05	1.05531e-05	0	0.995221	4	72140569	F1_x_CP
4	74598245	77129840	449	0.995405	0.00422497	0.000334215	2.0819e-05	1.52494e-05	0	0.995405	4	74598245	F1_x_CP
4	77130707	79089070	450	0.994986	0.004787	0.000200315	1.66522e-05	1.03595e-05	0	0.994986	4	77130707	F1_x_CP
4	79095443	80989462	451	0.994156	0.00515277	0.000618578	3.78419e-05	3.44648e-05	0	0.994156	4	79095443	F1_x_CP
4	80993133	82124238	452	0.99274	0.00705733	0.000165446	2.41422e-05	1.26385e-05	0	0.99274	4	80993133	F1_x_CP
4	82126316	83370834	453	0.962172	0.0296829	0.0058055	0.000414085	0.00192547	0	0.962172	4	82126316	F1_x_CP
4	83372968	84797585	454	0.982981	0.0166765	0.000233979	6.57461e-05	4.26658e-05	0	0.982981	4	83372968	F1_x_CP
4	84800304	86928773	455	0.996695	0.00260861	0.000649394	2.88541e-05	1.82697e-05	0	0.996695	4	84800304	F1_x_CP
4	86931379	87532823	456	0.993991	0.00567573	0.000292028	2.28425e-05	1.79177e-05	0	0.993991	4	86931379	F1_x_CP
4	87534736	89236764	457	0.990477	0.00902974	0.000401078	5.28975e-05	3.93044e-05	0	0.990477	4	87534736	F1_x_CP
4	89240163	90229276	458	0.99644	0.00329315	0.000237427	2.1161e-05	8.43031e-06	0	0.99644	4	89240163	F1_x_CP
4	90233754	91559895	459	0.992192	0.00744109	0.000253441	9.34788e-05	2.0416e-05	0	0.992192	4	90233754	F1_x_CP
4	91562011	94229465	460	0.994768	0.00358327	0.00152061	6.95998e-05	5.88824e-05	0	0.994768	4	91562011	F1_x_CP
4	94233723	96180560	461	0.996037	0.00337862	0.000505278	6.02698e-05	1.84196e-05	0	0.996037	4	94233723	F1_x_CP
4	96183375	97539392	462	0.985872	0.0139192	0.000136307	5.13127e-05	2.06828e-05	0	0.985872	4	96183375	F1_x_CP
4	97540703	99421741	463	0.996036	0.00377972	0.000159892	1.82619e-05	6.5208e-06	0	0.996036	4	97540703	F1_x_CP
4	99426471	100676797	464	0.994326	0.00544761	0.000189878	2.52847e-05	1.118e-05	0	0.994326	4	99426471	F1_x_CP
4	100679204	103219050	465	4.03795e-06	0.829916	8.20529e-08	0.00468688	0.165393	1	0.829916	4	100679204	F1_x_CP
4	103224388	105303155	466	0.875041	0.12289	0.000607751	0.000543926	0.000917564	0	0.875041	4	103224388	F1_x_CP
4	105305873	107501080	467	0.988189	0.00826003	0.00202804	0.00134037	0.000182072	0	0.988189	4	105305873	F1_x_CP
4	107502557	108812775	468	0.997007	0.00270691	0.000264585	1.33813e-05	7.7202e-06	0	0.997007	4	107502557	F1_x_CP
4	108818653	111255275	469	0.995455	0.003886	0.000585322	4.90451e-05	2.45607e-05	0	0.995455	4	108818653	F1_x_CP
4	111257452	113866381	470	0.979709	0.0196046	0.000408631	0.000189555	8.78913e-05	0	0.979709	4	111257452	F1_x_CP
4	113872569	115662804	471	0.988549	0.0112205	0.000183167	2.53941e-05	2.2349e-05	0	0.988549	4	113872569	F1_x_CP
4	115667176	117275542	472	0.993801	0.00546622	0.000636249	5.88091e-05	3.76162e-05	0	0.993801	4	115667176	F1_x_CP
4	117277155	118478880	473	0.991562	0.00826851	0.00013668	2.04135e-05	1.22504e-05	0	0.991562	4	117277155	F1_x_CP
4	118480441	119928463	474	0.990362	0.00942705	0.00017075	2.23295e-05	1.74709e-05	0	0.990362	4	118480441	F1_x_CP
4	119934644	120392443	475	0.994892	0.00492884	0.000152673	1.82897e-05	8.12341e-06	0	0.994892	4	119934644	F1_x_CP
4	120392684	122657082	476	0.988011	0.0117271	0.000205155	3.02802e-05	2.61777e-05	0	0.988011	4	120392684	F1_x_CP
4	122658940	124286340	477	0.943105	0.042359	0.000195896	0.0142478	9.22316e-05	0	0.943105	4	122658940	F1_x_CP
4	124289698	125210693	478	0.995686	0.00401713	0.000257178	2.83611e-05	1.11478e-05	0	0.995686	4	124289698	F1_x_CP
4	125211533	126479280	479	0.994684	0.00486906	0.000390246	3.63395e-05	2.05324e-05	0	0.994684	4	125211533	F1_x_CP
4	126481636	127274418	480	0.99263	0.00708168	0.000242713	2.70652e-05	1.8609e-05	0	0.99263	4	126481636	F1_x_CP
4	127276599	127829895	481	0.995035	0.00478813	0.000151503	1.70613e-05	7.83207e-06	0	0.995035	4	127276599	F1_x_CP
4	127830887	128996298	482	0.995152	0.00466687	0.000151824	2.14906e-05	7.6474e-06	0	0.995152	4	127830887	F1_x_CP
4	128996665	130590805	483	0.996724	0.00309325	0.00016414	1.27149e-05	5.4743e-06	0	0.996724	4	128996665	F1_x_CP
4	130595066	131282886	484	0.166272	0.821722	3.54394e-05	0.0100906	0.00187973	1	0.821722	4	130595066	F1_x_CP
4	131284886	132949658	485	0.997679	0.00216371	0.00014418	9.29522e-06	3.3604e-06	0	0.997679	4	131284886	F1_x_CP
4	132954033	134626218	486	0.9966	0.00305383	0.000315987	2.01386e-05	1.04077e-05	0	0.9966	4	132954033	F1_x_CP
4	134629540	136565803	487	0.893403	0.0457469	0.0375826	0.00257721	0.0206898	0	0.893403	4	134629540	F1_x_CP
4	136567165	138540735	488	0.992706	0.0069619	0.000278999	3.15826e-05	2.10333e-05	0	0.992706	4	136567165	F1_x_CP
4	138544044	139554549	489	0.99381	0.0060317	0.000131859	1.75081e-05	8.60017e-06	0	0.99381	4	138544044	F1_x_CP
4	139557619	141081070	490	0.0644638	0.932014	1.63662e-05	0.000962002	0.00254379	1	0.932014	4	139557619	F1_x_CP
4	141085551	143441052	491	0.991233	0.00847486	0.000247999	2.11969e-05	2.2794e-05	0	0.991233	4	141085551	F1_x_CP
4	143443435	146174921	492	0.997393	0.00227196	0.00031174	1.55856e-05	7.63275e-06	0	0.997393	4	143443435	F1_x_CP
4	146179152	148519640	493	0.996176	0.00345593	0.000322259	3.39957e-05	1.20154e-05	0	0.996176	4	146179152	F1_x_CP
4	148522504	150679464	494	0.994556	0.00506695	0.000324881	3.39241e-05	1.77901e-05	0	0.994556	4	148522504	F1_x_CP
4	150683754	152781061	495	0.967419	0.0319756	0.00027776	0.000228866	9.86696e-05	0	0.967419	4	150683754	F1_x_CP
4	152782681	154476475	496	0.991293	0.00839619	0.00024071	4.83096e-05	2.19126e-05	0	0.991293	4	152782681	F1_x_CP
4	154478300	155054717	497	0.995278	0.00455775	0.000137685	1.98314e-05	6.77079e-06	0	0.995278	4	154478300	F1_x_CP
4	155056485	157482705	498	0.995358	0.00394081	0.000611327	6.3532e-05	2.60162e-05	0	0.995358	4	155056485	F1_x_CP
4	157486535	158739796	499	0.992208	0.00734122	0.000370598	5.09306e-05	2.94708e-05	0	0.992208	4	157486535	F1_x_CP
4	158743718	161056173	500	0.985752	0.0140666	0.000134581	2.57265e-05	2.06445e-05	0	0.985752	4	158743718	F1_x_CP
4	161062893	161826053	501	0.992186	0.00765394	0.000118004	3.23801e-05	9.77891e-06	0	0.992186	4	161062893	F1_x_CP
4	161826756	163242929	502	0.988255	0.0114248	0.000241219	4.93067e-05	2.99758e-05	0	0.988255	4	161826756	F1_x_CP
4	163243679	164478104	503	0.995827	0.00391448	0.000232022	1.63948e-05	9.80276e-06	0	0.995827	4	163243679	F1_x_CP
4	164478874	165822888	504	0.373893	0.00233452	0.557014	0.0293709	0.0373879	2	0.557014	4	164478874	F1_x_CP
4	165823898	167018223	505	0.996458	0.00320853	0.000297588	2.54234e-05	1.02974e-05	0	0.996458	4	165823898	F1_x_CP
4	167019816	167850572	506	0.996452	0.0034154	0.000118441	1.0135e-05	4.36213e-06	0	0.996452	4	167019816	F1_x_CP
4	167852917	169674332	507	0.997182	0.00255292	0.000243934	1.46847e-05	6.71243e-06	0	0.997182	4	167852917	F1_x_CP
4	169677392	170772962	508	0.997292	0.0022487	0.000432438	1.65059e-05	1.04784e-05	0	0.997292	4	169677392	F1_x_CP
4	170776510	172558186	509	0.983073	0.0166363	0.000200051	5.45265e-05	3.63918e-05	0	0.983073	4	170776510	F1_x_CP
4	172559687	174263330	510	0.95038	0.0492913	0.00015853	8.19412e-05	8.83834e-05	0	0.95038	4	172559687	F1_x_CP
4	174264446	176569287	511	0.970517	0.0292351	0.000140041	6.22658e-05	4.53474e-05	0	0.970517	4	174264446	F1_x_CP
4	176572430	178988575	512	0.992253	0.0074954	0.000197987	3.71706e-05	1.6076e-05	0	0.992253	4	176572430	F1_x_CP
4	178991910	180119524	513	0.997422	0.00231122	0.000243365	1.70632e-05	6.05983e-06	0	0.997422	4	178991910	F1_x_CP
4	180123093	182066000	514	0.996209	0.00349597	0.000265649	1.94332e-05	1.00211e-05	0	0.996209	4	180123093	F1_x_CP
4	182067359	183370056	515	0.984817	0.0148926	0.000203969	5.35511e-05	3.31541e-05	0	0.984817	4	182067359	F1_x_CP
4	183373415	184928929	516	0.989567	0.0100507	0.000309606	3.90553e-05	3.38034e-05	0	0.989567	4	183373415	F1_x_CP
4	184929455	186906546	517	0.994156	0.00561787	0.00018155	3.36328e-05	1.10264e-05	0	0.994156	4	184929455	F1_x_CP
4	186910148	188472041	518	0.996491	0.00308007	0.000382715	3.36112e-05	1.27135e-05	0	0.996491	4	186910148	F1_x_CP
4	188472981	189693376	519	0.943393	0.055891	0.000202054	0.000385442	0.000128651	0	0.943393	4	188472981	F1_x_CP
4	189693511	190896274	520	0.996332	0.0033508	0.000287669	1.9544e-05	1.03983e-05	0	0.996332	4	189693511	F1_x_CP
5	21182	980626	521	0.992669	0.00701817	0.000232439	6.2831e-05	1.76517e-05	0	0.992669	5	21182	F1_x_CP
5	983506	2132107	522	0.996582	0.00318571	0.000207127	1.81903e-05	7.11554e-06	0	0.996582	5	983506	F1_x_CP
5	2136017	3360880	523	0.992374	0.00577519	0.00166716	7.97976e-05	0.0001043	0	0.992374	5	2136017	F1_x_CP
5	3362671	4630038	524	0.996681	0.00300745	0.000286895	1.54469e-05	9.30457e-06	0	0.996681	5	3362671	F1_x_CP
5	4632944	5971166	525	0.995641	0.00416036	0.000177777	1.3329e-05	7.98462e-06	0	0.995641	5	4632944	F1_x_CP
5	5973626	7142618	526	0.996492	0.00328677	0.000202329	1.17856e-05	7.17302e-06	0	0.996492	5	5973626	F1_x_CP
5	7146388	8445657	527	0.829537	0.162019	0.000493387	0.00691591	0.00103492	0	0.829537	5	7146388	F1_x_CP
5	8448371	9717016	528	0.996278	0.00347522	0.000212893	2.60422e-05	7.97997e-06	0	0.996278	5	8448371	F1_x_CP
5	9719723	11172525	529	0.996696	0.00247436	0.000771957	3.75683e-05	2.05983e-05	0	0.996696	5	9719723	F1_x_CP
5	11173283	13464505	530	0.844854	0.154144	0.000274101	0.000190562	0.000537651	0	0.844854	5	11173283	F1_x_CP
5	13464832	14756567	531	0.994389	0.00439132	0.0010983	6.97085e-05	5.21323e-05	0	0.994389	5	13464832	F1_x_CP
5	14759912	16962342	532	0.994973	0.00479556	0.000199254	2.21797e-05	1.0322e-05	0	0.994973	5	14759912	F1_x_CP
5	16964247	18048203	533	0.994979	0.00479944	0.000192852	1.87058e-05	9.99629e-06	0	0.994979	5	16964247	F1_x_CP
5	18052634	19914537	534	0.996403	0.00301999	0.000519943	3.97118e-05	1.69384e-05	0	0.996403	5	18052634	F1_x_CP
5	19918245	22150874	535	0.995244	0.00450656	0.000220323	1.79552e-05	1.07236e-05	0	0.995244	5	19918245	F1_x_CP
5	22153238	23493191	536	0.996	0.00381222	0.00016719	1.3936e-05	6.87752e-06	0	0.996	5	22153238	F1_x_CP
5	23494324	26183141	537	0.987816	0.0118979	0.000207208	5.18313e-05	2.68282e-05	0	0.987816	5	23494324	F1_x_CP
5	26186690	26857528	538	0.987641	0.0120828	0.000207826	4.07676e-05	2.73242e-05	0	0.987641	5	26186690	F1_x_CP
5	26857604	27984258	539	0.980921	0.0189238	0.000103342	3.01352e-05	2.14274e-05	0	0.980921	5	26857604	F1_x_CP
5	27984513	29714766	540	0.995331	0.00407235	0.000534754	3.86413e-05	2.35185e-05	0	0.995331	5	27984513	F1_x_CP
5	29715664	31388980	541	0.944133	0.0539416	0.000208179	0.00158917	0.000127679	0	0.944133	5	29715664	F1_x_CP
5	31391724	33497319	542	0.991523	0.00825474	0.000181285	2.50696e-05	1.62236e-05	0	0.991523	5	31391724	F1_x_CP
5	33501396	35047545	543	0.995494	0.00374194	0.000709305	2.64282e-05	2.86611e-05	0	0.995494	5	33501396	F1_x_CP
5	35050581	36432895	544	0.996336	0.00346922	0.000171498	1.65576e-05	6.41727e-06	0	0.996336	5	35050581	F1_x_CP
5	36435032	38801367	545	0.953209	0.0464414	0.000173985	8.4436e-05	9.11257e-05	0	0.953209	5	36435032	F1_x_CP
5	38803449	40287522	546	0.99677	0.00286195	0.000341686	1.56093e-05	1.05453e-05	0	0.99677	5	38803449	F1_x_CP
5	40288749	41888009	547	0.995846	0.00398429	0.000151871	1.1566e-05	6.53106e-06	0	0.995846	5	40288749	F1_x_CP
5	41888710	43982795	548	0.989189	0.0105721	0.000189366	2.82477e-05	2.17554e-05	0	0.989189	5	41888710	F1_x_CP
5	43983661	50162948	549	0.996138	0.00368666	0.000155886	1.28265e-05	6.20139e-06	0	0.996138	5	43983661	F1_x_CP
5	50163398	52133103	550	0.986328	0.0134208	0.000187972	3.53134e-05	2.74939e-05	0	0.986328	5	50163398	F1_x_CP
5	52137602	53702734	551	0.99568	0.00410618	0.000186683	1.89186e-05	8.2746e-06	0	0.99568	5	52137602	F1_x_CP
5	53704319	55416309	552	0.997331	0.00236012	0.000288285	1.28511e-05	7.33299e-06	0	0.997331	5	53704319	F1_x_CP
5	55418199	56617577	553	0.991608	0.00821077	0.000138261	3.05427e-05	1.23026e-05	0	0.991608	5	55418199	F1_x_CP
5	56621102	57338120	554	0.992731	0.00700471	0.000227757	1.92226e-05	1.72717e-05	0	0.992731	5	56621102	F1_x_CP
5	57340105	58523945	555	0.936778	0.0625559	0.000250502	0.000235643	0.000179806	0	0.936778	5	57340105	F1_x_CP
5	58524622	60930584	556	0.990183	0.00869763	0.000936941	9.40315e-05	8.84704e-05	0	0.990183	5	58524622	F1_x_CP
5	60939019	61672733	557	0.995609	0.00367074	0.000654566	4.02071e-05	2.59295e-05	0	0.995609	5	60939019	F1_x_CP
5	61673670	63216552	558	0.963294	0.0364174	0.000128122	0.000108804	5.20585e-05	0	0.963294	5	61673670	F1_x_CP
5	63221421	63967322	559	0.957415	0.0412717	0.000565639	0.000485398	0.000261889	0	0.957415	5	63221421	F1_x_CP
5	63968465	65909588	560	0.124697	0.87165	3.48324e-05	0.00100016	0.00261763	1	0.87165	5	63968465	F1_x_CP
5	65911581	67848407	561	0.98306	0.0164313	0.000305212	0.000148464	5.4828e-05	0	0.98306	5	65911581	F1_x_CP
5	67853689	71240015	562	0.997263	0.00258711	0.000136601	9.20142e-06	3.80804e-06	0	0.997263	5	67853689	F1_x_CP
5	71241513	73755389	563	0.994775	0.0049009	0.000286319	2.2279e-05	1.51634e-05	0	0.994775	5	71241513	F1_x_CP
5	73762185	75787786	564	0.996779	0.00273943	0.000449973	1.82474e-05	1.32932e-05	0	0.996779	5	73762185	F1_x_CP
5	75801583	77621739	565	0.98766	0.012035	0.000215162	6.20157e-05	2.81796e-05	0	0.98766	5	75801583	F1_x_CP
5	77624910	79392941	566	0.973972	0.0255012	0.000319306	0.000117832	8.98655e-05	0	0.973972	5	77624910	F1_x_CP
5	79394419	80479164	567	0.994797	0.00507369	0.00011022	1.25891e-05	6.04126e-06	0	0.994797	5	79394419	F1_x_CP
5	80482514	82024431	568	0.991808	0.00567887	0.00229233	7.95334e-05	0.0001411	0	0.991808	5	80482514	F1_x_CP
5	82026431	83970231	569	0.995836	0.00398536	0.000157752	1.45706e-05	6.78497e-06	0	0.995836	5	82026431	F1_x_CP
5	83974660	85765999	570	0.97436	0.0251827	0.000262951	0.000121267	7.30547e-05	0	0.97436	5	83974660	F1_x_CP
5	85767862	87389608	571	0.990027	0.00971404	0.000204605	3.27482e-05	2.15767e-05	0	0.990027	5	85767862	F1_x_CP
5	87390784	88886453	572	0.938504	0.059228	0.00114509	0.000345808	0.000776847	0	0.938504	5	87390784	F1_x_CP
5	88892838	90420644	573	0.97168	0.0279894	0.000176925	9.86603e-05	5.47686e-05	0	0.97168	5	88892838	F1_x_CP
5	90423764	91840153	574	0.984211	0.0138149	0.00156121	0.000177128	0.000235561	0	0.984211	5	90423764	F1_x_CP
5	91840637	93804581	575	0.248857	0.738662	0.000336227	0.00141562	0.0107295	1	0.738662	5	91840637	F1_x_CP
5	93811287	95962592	576	0.99156	0.00809683	0.000290569	2.71011e-05	2.55055e-05	0	0.99156	5	93811287	F1_x_CP
5	95963902	97314960	577	0.989639	0.00324735	0.00630636	0.000584624	0.000222388	0	0.989639	5	95963902	F1_x_CP
5	97316983	99258312	578	0.997586	0.00228214	0.000122136	6.59808e-06	3.00316e-06	0	0.997586	5	97316983	F1_x_CP
5	99261192	101578185	579	0.995456	0.00361069	0.000836257	6.48028e-05	3.26044e-05	0	0.995456	5	99261192	F1_x_CP
5	101578769	103319087	580	0.961455	0.0383109	0.000119604	6.30881e-05	5.12289e-05	0	0.961455	5	101578769	F1_x_CP
5	103321514	104847697	581	0.0411658	0.943721	3.75179e-05	0.00582934	0.00924633	1	0.943721	5	103321514	F1_x_CP
5	104855918	105887740	582	0.994855	0.00440098	0.000664659	4.75362e-05	3.15978e-05	0	0.994855	5	104855918	F1_x_CP
5	105896673	107262251	583	0.957349	0.0411881	0.000792617	0.000304005	0.000366575	0	0.957349	5	105896673	F1_x_CP
5	107265024	108632769	584	0.993795	0.00596023	0.000201819	3.03548e-05	1.30085e-05	0	0.993795	5	107265024	F1_x_CP
5	108634987	110816289	585	0.987761	0.0118766	0.000212742	0.000122167	2.74875e-05	0	0.987761	5	108634987	F1_x_CP
5	110823060	111978989	586	0.982128	0.0171688	0.000545213	5.54295e-05	0.000102461	0	0.982128	5	110823060	F1_x_CP
5	111982773	113395481	587	0.829314	0.169971	0.000153378	0.000223244	0.000337941	0	0.829314	5	111982773	F1_x_CP
5	113396378	114829289	588	0.803004	0.195562	0.000185391	0.000762862	0.000485304	0	0.803004	5	113396378	F1_x_CP
5	114834318	115826394	589	0.997294	0.00246398	0.000225609	1.08427e-05	5.99077e-06	0	0.997294	5	114834318	F1_x_CP
5	115831873	117345933	590	0.958979	0.0406879	0.000178158	7.41466e-05	8.12592e-05	0	0.958979	5	115831873	F1_x_CP
5	117347414	118608175	591	0.990674	0.00903654	0.000228976	3.80682e-05	2.24491e-05	0	0.990674	5	117347414	F1_x_CP
5	118608839	119664841	592	0.992378	0.00748483	0.000109401	1.90115e-05	8.86723e-06	0	0.992378	5	118608839	F1_x_CP
5	119669042	120452124	593	0.598924	0.398171	0.000112004	0.00199245	0.000800074	0	0.598924	5	119669042	F1_x_CP
5	120452166	122556845	594	0.98484	0.0147804	0.000272795	6.26917e-05	4.40103e-05	0	0.98484	5	120452166	F1_x_CP
5	122556905	123797013	595	0.050642	0.939734	6.24227e-06	0.00837417	0.00124363	1	0.939734	5	122556905	F1_x_CP
5	123798817	125784782	596	0.988579	0.00738726	0.00355686	0.000191268	0.000285741	0	0.988579	5	123798817	F1_x_CP
5	125786811	127342299	597	0.99616	0.00362355	0.000193951	1.52928e-05	7.58268e-06	0	0.99616	5	125786811	F1_x_CP
5	127346879	129517194	598	0.995444	0.00440196	0.000133814	1.36953e-05	6.36053e-06	0	0.995444	5	127346879	F1_x_CP
5	129519874	132139647	599	0.995148	0.00434587	0.000449262	3.53571e-05	2.10885e-05	0	0.995148	5	129519874	F1_x_CP
5	132142605	134777042	600	0.947978	0.0447003	0.00387237	0.00148633	0.00196295	0	0.947978	5	132142605	F1_x_CP
5	134779242	136371430	601	0.67248	0.32567	0.000242737	0.000343459	0.0012638	0	0.67248	5	134779242	F1_x_CP
5	136377414	139261005	602	0.977574	0.0210363	0.00100905	0.000147375	0.000233428	0	0.977574	5	136377414	F1_x_CP
5	139269757	140644558	603	0.989362	0.0104491	0.000140028	3.32754e-05	1.58896e-05	0	0.989362	5	139269757	F1_x_CP
5	140645971	142980766	604	0.978698	0.0208347	0.00028949	0.000111661	6.62449e-05	0	0.978698	5	140645971	F1_x_CP
5	142982126	144943239	605	0.993755	0.00497127	0.00102845	0.000189986	5.52887e-05	0	0.993755	5	142982126	F1_x_CP
5	144943534	147180921	606	0.813931	0.184886	0.000240202	0.000356079	0.000586574	0	0.813931	5	144943534	F1_x_CP
5	147183847	148660166	607	0.995172	0.00413081	0.000627126	4.1848e-05	2.79796e-05	0	0.995172	5	147183847	F1_x_CP
5	148662633	150560057	608	0.996269	0.00350562	0.000202108	1.56184e-05	7.6438e-06	0	0.996269	5	148662633	F1_x_CP
5	150564059	152866455	609	0.948785	0.0026047	0.046043	0.00120858	0.00135887	0	0.948785	5	150564059	F1_x_CP
5	152871004	153772268	610	0.929635	0.0413558	0.0017189	0.0264745	0.000816073	0	0.929635	5	152871004	F1_x_CP
5	153774120	155372771	611	0.995979	0.00360526	0.000369768	3.14408e-05	1.43859e-05	0	0.995979	5	153774120	F1_x_CP
5	155374568	156627753	612	0.993619	0.00598637	0.000330531	4.22508e-05	2.14004e-05	0	0.993619	5	155374568	F1_x_CP
5	156631551	158824979	613	0.933003	0.0660311	0.000172387	0.000662883	0.000131094	0	0.933003	5	156631551	F1_x_CP
5	158826247	159972849	614	0.995295	0.0042906	0.000323577	7.55786e-05	1.49807e-05	0	0.995295	5	158826247	F1_x_CP
5	159973944	161480091	615	0.170005	0.823161	6.95465e-05	0.0031444	0.00361992	1	0.823161	5	159973944	F1_x_CP
5	161483723	162742821	616	0.939151	0.0598357	0.000315521	0.00048216	0.000216017	0	0.939151	5	161483723	F1_x_CP
5	162743908	163771489	617	0.995194	0.00325157	0.00144265	6.07272e-05	5.06634e-05	0	0.995194	5	162743908	F1_x_CP
5	163771940	165638940	618	0.925068	0.0728142	0.000888858	0.000477001	0.000752136	0	0.925068	5	163771940	F1_x_CP
5	165644709	166842891	619	0.989608	0.00914391	0.00104902	9.47466e-05	0.000104189	0	0.989608	5	165644709	F1_x_CP
5	166850070	168523417	620	0.974538	0.0195302	0.00469484	0.000225011	0.00101152	0	0.974538	5	166850070	F1_x_CP
5	168525884	169505282	621	0.996472	0.00318038	0.000316949	1.96309e-05	1.08716e-05	0	0.996472	5	168525884	F1_x_CP
5	169506844	171072094	622	0.298911	0.698488	5.97945e-05	0.00103894	0.00150207	1	0.698488	5	169506844	F1_x_CP
5	171075618	172677583	623	0.994357	0.00546102	0.000155573	1.67946e-05	9.18316e-06	0	0.994357	5	171075618	F1_x_CP
5	172683159	173641960	624	0.875075	0.124386	0.000141375	0.000181605	0.00021601	0	0.875075	5	172683159	F1_x_CP
5	173643487	175343668	625	0.995453	0.0043385	0.000182359	1.76102e-05	8.5424e-06	0	0.995453	5	173643487	F1_x_CP
5	175511318	177222590	626	0.99263	0.007072	0.000236305	4.39384e-05	1.80904e-05	0	0.99263	5	175511318	F1_x_CP
5	177264740	178411791	627	0.995037	0.00473131	0.000194737	2.69789e-05	9.95049e-06	0	0.995037	5	177264740	F1_x_CP
5	178413816	179397609	628	0.956958	0.042366	0.000369492	0.000130433	0.000175836	0	0.956958	5	178413816	F1_x_CP
5	179401490	180557355	629	0.989588	0.00987071	0.000386331	0.000113439	4.14086e-05	0	0.989588	5	179401490	F1_x_CP
5	180562558	180714439	630	0.995029	0.00477748	0.00016542	1.9175e-05	8.51728e-06	0	0.995029	5	180562558	F1_x_CP
6	202452	1451582	631	0.996418	0.00326332	0.000286727	2.20147e-05	1.0092e-05	0	0.996418	6	202452	F1_x_CP
6	1452628	2455853	632	0.996773	0.00306255	0.000148766	1.10366e-05	4.91103e-06	0	0.996773	6	1452628	F1_x_CP
6	2460263	3570361	633	0.975884	0.0237398	0.000242474	7.03064e-05	6.34043e-05	0	0.975884	6	2460263	F1_x_CP
6	3574471	4613229	634	0.996319	0.00299337	0.00061438	5.34628e-05	1.98352e-05	0	0.996319	6	3574471	F1_x_CP
6	4620810	5789206	635	0.993906	0.00570412	0.000344963	2.36922e-05	2.12809e-05	0	0.993906	6	4620810	F1_x_CP
6	5794709	6783937	636	0.994571	0.00519567	0.00020135	2.10906e-05	1.13045e-05	0	0.994571	6	5794709	F1_x_CP
6	6786253	7806848	637	0.990482	0.0088144	0.000590292	5.6789e-05	5.64664e-05	0	0.990482	6	6786253	F1_x_CP
6	7810021	9018416	638	0.985019	0.0146985	0.000200503	5.03207e-05	3.21585e-05	0	0.985019	6	7810021	F1_x_CP
6	9022100	10538393	639	0.994849	0.00494862	0.00017226	2.05618e-05	9.20933e-06	0	0.994849	6	9022100	F1_x_CP
6	10541103	11789810	640	0.989027	0.0105263	0.000372111	3.17417e-05	4.25733e-05	0	0.989027	6	10541103	F1_x_CP
6	11791351	13209144	641	0.539475	0.458203	0.000165266	0.000648132	0.00150903	0	0.539475	6	11791351	F1_x_CP
6	13210458	14802687	642	0.995523	0.00422955	0.000220092	1.69008e-05	1.00504e-05	0	0.995523	6	13210458	F1_x_CP
6	14804049	17384113	643	0.989667	0.0100519	0.000217464	3.95943e-05	2.37432e-05	0	0.989667	6	14804049	F1_x_CP
6	17386607	19207107	644	0.982482	0.0159957	0.00116556	0.000152708	0.000204003	0	0.982482	6	17386607	F1_x_CP
6	19208250	21682298	645	0.890584	0.108714	0.000218872	0.000196124	0.000287234	0	0.890584	6	19208250	F1_x_CP
6	21686091	22747258	646	0.96291	0.0319279	0.00364493	0.000217548	0.00129934	0	0.96291	6	21686091	F1_x_CP
6	22748670	23936167	647	0.983827	0.0157514	0.000330035	3.48136e-05	5.68038e-05	0	0.983827	6	22748670	F1_x_CP
6	23938384	24850715	648	0.983932	0.0156401	0.000309051	6.62398e-05	5.28025e-05	0	0.983932	6	23938384	F1_x_CP
6	24852751	25683280	649	0.955669	0.0438607	0.000213743	0.000151411	0.000105437	0	0.955669	6	24852751	F1_x_CP
6	25684606	26762667	650	0.976317	0.0158263	0.00612445	0.000664973	0.00106721	0	0.976317	6	25684606	F1_x_CP
6	26798640	28017250	651	0.986635	0.0130474	0.000232874	5.13045e-05	3.30957e-05	0	0.986635	6	26798640	F1_x_CP
6	28022215	28904710	652	0.971904	0.0276746	0.0002684	7.0762e-05	8.21292e-05	0	0.971904	6	28022215	F1_x_CP
6	28921061	29737871	653	0.98206	0.0119637	0.00508355	0.000227537	0.000665418	0	0.98206	6	28921061	F1_x_CP
6	29740102	30796365	654	0.994182	0.00543031	0.000331476	3.71419e-05	1.94103e-05	0	0.994182	6	29740102	F1_x_CP
6	30801056	31565648	655	0.965393	0.0336567	0.000558894	0.000182114	0.000209392	0	0.965393	6	30801056	F1_x_CP
6	31573577	32677818	656	0.945607	0.0530255	0.000724405	0.000206595	0.00043647	0	0.945607	6	31573577	F1_x_CP
6	32683666	33232430	657	0.989205	0.010473	0.000215315	8.17942e-05	2.44358e-05	0	0.989205	6	32683666	F1_x_CP
6	33253811	35454505	658	0.00244581	0.993501	5.93974e-07	0.00145874	0.00259386	1	0.993501	6	33253811	F1_x_CP
6	35456830	37572101	659	0.854163	0.145134	0.000137746	0.000313196	0.000251594	0	0.854163	6	35456830	F1_x_CP
6	37574852	39295505	660	0.995385	0.00428225	0.000280604	3.91428e-05	1.2974e-05	0	0.995385	6	37574852	F1_x_CP
6	39296114	40343883	661	0.993091	0.00666941	0.000203606	2.15835e-05	1.46963e-05	0	0.993091	6	39296114	F1_x_CP
6	40345542	42037348	662	0.979146	0.0124661	0.00068852	0.00760662	9.31891e-05	0	0.979146	6	40345542	F1_x_CP
6	42039253	43753051	663	0.983373	0.0163557	0.000170061	7.10583e-05	3.03969e-05	0	0.983373	6	42039253	F1_x_CP
6	43758485	45404170	664	0.991355	0.00848321	0.000131923	1.72704e-05	1.21346e-05	0	0.991355	6	43758485	F1_x_CP
6	45407654	47311814	665	0.99398	0.00575512	0.000224943	2.64224e-05	1.3999e-05	0	0.99398	6	45407654	F1_x_CP
6	47311898	48390367	666	0.984222	0.0155791	0.000139048	3.61395e-05	2.36552e-05	0	0.984222	6	47311898	F1_x_CP
6	48391633	50384793	667	0.994529	0.00435024	0.00103759	3.48763e-05	4.87916e-05	0	0.994529	6	48391633	F1_x_CP
6	50386145	52210409	668	0.949122	0.0461651	0.00282138	0.000415922	0.00147537	0	0.949122	6	50386145	F1_x_CP
6	52212188	53276743	669	0.996886	0.00296263	0.000135166	1.16335e-05	4.3163e-06	0	0.996886	6	52212188	F1_x_CP
6	53280971	55463731	670	0.987378	0.012397	0.00017197	2.98989e-05	2.32111e-05	0	0.987378	6	53280971	F1_x_CP
6	55468836	56103747	671	0.997694	0.00213981	0.000154562	8.44037e-06	3.56151e-06	0	0.997694	6	55468836	F1_x_CP
6	56105754	57598797	672	0.996344	0.003521	0.000120426	1.02232e-05	4.57281e-06	0	0.996344	6	56105754	F1_x_CP
6	57600918	58775254	673	0.984785	0.0148951	0.000128447	0.00017047	2.08469e-05	0	0.984785	6	57600918	F1_x_CP
6	61881006	63552727	674	0.995705	0.00211055	0.00206287	7.41365e-05	4.70004e-05	0	0.995705	6	61881006	F1_x_CP
6	63552888	65761684	675	0.9777	0.0219158	0.000219792	0.000111112	5.29566e-05	0	0.9777	6	63552888	F1_x_CP
6	65766829	67328940	676	0.988145	0.0113346	0.000427023	4.02396e-05	5.26577e-05	0	0.988145	6	65766829	F1_x_CP
6	67329679	68849257	677	0.991612	0.00808486	0.000227495	5.60854e-05	1.99361e-05	0	0.991612	6	67329679	F1_x_CP
6	68850024	69523066	678	0.995482	0.00429145	0.000201889	1.55081e-05	9.35315e-06	0	0.995482	6	68850024	F1_x_CP
6	69524373	71608218	679	0.854303	0.120614	0.000941656	0.0227147	0.00142682	0	0.854303	6	69524373	F1_x_CP
6	71609827	73446845	680	0.995747	0.00395499	0.000268227	1.84559e-05	1.14519e-05	0	0.995747	6	71609827	F1_x_CP
6	73451906	75461667	681	0.995755	0.00366662	0.000525097	3.26058e-05	2.07845e-05	0	0.995755	6	73451906	F1_x_CP
6	75462408	77414670	682	0.959668	0.0399424	0.000217254	7.50277e-05	9.7204e-05	0	0.959668	6	75462408	F1_x_CP
6	77417601	78957547	683	0.992027	0.0078404	0.000104582	1.90857e-05	8.88389e-06	0	0.992027	6	77417601	F1_x_CP
6	78958666	80691070	684	0.997158	0.00265346	0.000171611	1.1833e-05	4.90824e-06	0	0.997158	6	78958666	F1_x_CP
6	80692007	81927833	685	0.991151	0.00748573	0.00113324	0.000137678	9.19993e-05	0	0.991151	6	80692007	F1_x_CP
6	81929828	83126449	686	0.997481	0.00237444	0.000133973	7.00747e-06	3.42723e-06	0	0.997481	6	81929828	F1_x_CP
6	83128625	85208906	687	0.869052	0.130408	0.000126174	0.000209959	0.000203526	0	0.869052	6	83128625	F1_x_CP
6	85210634	87068077	688	0.996801	0.00252233	0.000624193	3.51609e-05	1.69771e-05	0	0.996801	6	85210634	F1_x_CP
6	87070493	88819649	689	0.995342	0.00443085	0.00019818	1.98564e-05	9.48225e-06	0	0.995342	6	87070493	F1_x_CP
6	88822855	89971460	690	0.99657	0.00324111	0.000167773	1.49713e-05	5.86299e-06	0	0.99657	6	88822855	F1_x_CP
6	89973188	91842224	691	0.995885	0.00349187	0.000551792	5.06571e-05	2.07937e-05	0	0.995885	6	89973188	F1_x_CP
6	91844495	93426186	692	0.960939	0.0385057	0.000185709	0.000289229	7.99606e-05	0	0.960939	6	91844495	F1_x_CP
6	93429797	94117894	693	0.995099	0.00465614	0.000206879	2.7561e-05	1.04003e-05	0	0.995099	6	93429797	F1_x_CP
6	94118397	94440824	694	0.996473	0.00297562	0.000506505	2.86534e-05	1.62341e-05	0	0.996473	6	94118397	F1_x_CP
6	94441595	97092523	695	0.208567	0.54051	0.00865376	0.0011537	0.241116	1	0.54051	6	94441595	F1_x_CP
6	97095207	97841282	696	0.993341	0.00524358	0.00127315	7.05302e-05	7.2234e-05	0	0.993341	6	97095207	F1_x_CP
6	97842747	100627492	697	0.814964	0.181813	0.000875848	0.000246238	0.00210074	0	0.814964	6	97842747	F1_x_CP
6	100633338	102632325	698	0.995037	0.00458937	0.000321512	3.63526e-05	1.59387e-05	0	0.995037	6	100633338	F1_x_CP
6	102637705	103981761	699	0.995499	0.00430053	0.000178775	1.3768e-05	8.30107e-06	0	0.995499	6	102637705	F1_x_CP
6	103984167	106055489	700	0.231789	0.766001	2.95576e-05	0.00113073	0.00105006	1	0.766001	6	103984167	F1_x_CP
6	106058177	107447260	701	0.92279	0.0764647	0.000170672	0.000422375	0.000151983	0	0.92279	6	106058177	F1_x_CP
6	107450585	108462644	702	0.995212	0.00452028	0.000211383	4.57706e-05	1.03091e-05	0	0.995212	6	107450585	F1_x_CP
6	108464703	110303618	703	0.978619	0.0200928	0.000807942	0.000301995	0.000178296	0	0.978619	6	108464703	F1_x_CP
6	110305071	112344737	704	0.0301424	0.962317	9.71086e-06	0.00419821	0.0033327	1	0.962317	6	110305071	F1_x_CP
6	112346182	114218713	705	0.994832	0.00496784	0.000173141	1.81083e-05	9.29282e-06	0	0.994832	6	112346182	F1_x_CP
6	114221435	116130143	706	0.995324	0.00449416	0.00015859	1.51584e-05	7.6968e-06	0	0.995324	6	114221435	F1_x_CP
6	116131741	117669589	707	0.987195	0.0125591	0.000191054	2.88986e-05	2.61273e-05	0	0.987195	6	116131741	F1_x_CP
6	117673296	118962740	708	0.916589	0.0828884	0.000185035	0.000157377	0.00017987	0	0.916589	6	117673296	F1_x_CP
6	118964623	119962839	709	0.992187	0.00711606	0.000545494	0.000108913	4.20396e-05	0	0.992187	6	118964623	F1_x_CP
6	119963673	120512077	710	0.994138	0.00562926	0.000178607	4.33286e-05	1.08593e-05	0	0.994138	6	119963673	F1_x_CP
6	120512570	121902979	711	0.985641	0.0138414	0.000402889	5.36401e-05	6.0821e-05	0	0.985641	6	120512570	F1_x_CP
6	121907575	123854909	712	0.997218	0.002609	0.000155334	1.35269e-05	4.36766e-06	0	0.997218	6	121907575	F1_x_CP
6	123857313	125423907	713	0.99451	0.00316667	0.00197295	0.00028261	6.74913e-05	0	0.99451	6	123857313	F1_x_CP
6	125426693	127537119	714	0.986741	0.0130792	0.00013534	2.53645e-05	1.92822e-05	0	0.986741	6	125426693	F1_x_CP
6	127543618	129858150	715	0.460593	0.535558	9.33969e-05	0.00258885	0.00116724	1	0.535558	6	127543618	F1_x_CP
6	129862792	130934771	716	0.987245	0.0120937	0.000529402	6.22177e-05	6.97131e-05	0	0.987245	6	129862792	F1_x_CP
6	130936385	132765643	717	0.959415	0.0400685	0.00028336	0.000105427	0.000127217	0	0.959415	6	130936385	F1_x_CP
6	132770011	134243918	718	0.996252	0.00339964	0.000311069	2.55476e-05	1.14085e-05	0	0.996252	6	132770011	F1_x_CP
6	134246605	136222577	719	0.995251	0.00440026	0.000286592	4.90036e-05	1.36156e-05	0	0.995251	6	134246605	F1_x_CP
6	136225778	137612508	720	0.991458	0.00804527	0.000414321	4.5941e-05	3.61304e-05	0	0.991458	6	136225778	F1_x_CP
6	137614668	138818837	721	0.997222	0.00253451	0.000225636	1.21782e-05	6.16331e-06	0	0.997222	6	137614668	F1_x_CP
6	138823520	139845322	722	0.994153	0.00386734	0.00180888	9.51651e-05	7.56316e-05	0	0.994153	6	138823520	F1_x_CP
6	139846381	142284988	723	0.951244	0.0477066	0.000552381	0.000198926	0.000297817	0	0.951244	6	139846381	F1_x_CP
6	142290540	145319582	724	0.13551	0.861789	2.34169e-05	0.00107705	0.001601	1	0.861789	6	142290540	F1_x_CP
6	145320928	146665234	725	0.973402	0.0261612	0.000203074	0.000174783	5.86402e-05	0	0.973402	6	145320928	F1_x_CP
6	146665962	148917941	726	0.974934	0.0246587	0.000242428	9.9028e-05	6.59125e-05	0	0.974934	6	146665962	F1_x_CP
6	148923789	150252936	727	0.118808	0.871495	0.000100614	0.00166134	0.0079346	1	0.871495	6	148923789	F1_x_CP
6	150254804	151911979	728	0.994614	0.00418707	0.000912926	0.000244774	4.12916e-05	0	0.994614	6	150254804	F1_x_CP
6	151912703	153086236	729	0.865224	0.00327425	0.0452412	0.0844361	0.00182472	0	0.865224	6	151912703	F1_x_CP
6	153095707	154971962	730	0.996206	0.00351449	0.000251267	1.88074e-05	9.52839e-06	0	0.996206	6	153095707	F1_x_CP
6	154974120	156756457	731	0.623945	0.372681	0.00034753	0.000794481	0.00223165	0	0.623945	6	154974120	F1_x_CP
6	156763643	158216341	732	0.993424	0.00630829	0.000225386	2.7032e-05	1.53814e-05	0	0.993424	6	156763643	F1_x_CP
6	158218719	160578914	733	0.993842	0.00584875	0.000266463	2.63405e-05	1.68572e-05	0	0.993842	6	158218719	F1_x_CP
6	160581911	162168506	734	0.994779	0.00506061	0.000136366	1.62012e-05	7.45612e-06	0	0.994779	6	160581911	F1_x_CP
6	162171020	162927769	735	0.990567	0.00905695	0.000320141	2.49305e-05	3.14635e-05	0	0.990567	6	162171020	F1_x_CP
6	162932218	164381222	736	0.953334	0.0408785	0.000805799	0.00461071	0.000370827	0	0.953334	6	162932218	F1_x_CP
6	164384119	165585619	737	0.993873	0.00566287	0.000394302	4.58881e-05	2.41474e-05	0	0.993873	6	164384119	F1_x_CP
6	165588607	167021989	738	0.988397	0.00388001	0.00575914	0.00172071	0.000242829	0	0.988397	6	165588607	F1_x_CP
6	167026996	167862674	739	0.761148	0.237983	0.000135965	0.00027631	0.000456994	0	0.761148	6	167026996	F1_x_CP
6	168047879	169381218	740	0.997349	0.00244386	0.000191436	1.08234e-05	5.04177e-06	0	0.997349	6	168047879	F1_x_CP
6	169382398	170279658	741	0.996595	0.00327694	0.000114432	9.30552e-06	4.04335e-06	0	0.996595	6	169382398	F1_x_CP
6	170330173	170919735	742	0.982234	0.0175136	0.000144871	8.02384e-05	2.77438e-05	0	0.982234	6	170330173	F1_x_CP
7	34918	972348	743	0.968474	0.0269428	0.00304533	0.000627387	0.000910589	0	0.968474	7	34918	F1_x_CP
7	972753	1352557	744	0.372249	0.625112	9.64478e-05	0.000802042	0.00174096	1	0.625112	7	972753	F1_x_CP
7	1355208	2061783	745	0.830004	0.157052	0.00407552	0.000577886	0.0082909	0	0.830004	7	1355208	F1_x_CP
7	2062986	2771642	746	0.755891	0.243251	9.96286e-05	0.00041404	0.000344578	0	0.755891	7	2062986	F1_x_CP
7	2772290	4573146	747	0.0831761	0.906744	3.86557e-05	0.0055111	0.00453012	1	0.906744	7	2772290	F1_x_CP
7	4575430	5412038	748	0.895031	0.104385	0.000164796	0.00021294	0.000206588	0	0.895031	7	4575430	F1_x_CP
7	5417421	5854488	749	0.994347	0.00528924	0.000313045	3.28156e-05	1.78856e-05	0	0.994347	7	5417421	F1_x_CP
7	5854526	6571960	750	0.918434	0.0805735	0.00033527	0.000341364	0.000316125	0	0.918434	7	5854526	F1_x_CP
7	6573917	7808270	751	0.98328	0.0163987	0.000222175	5.90699e-05	3.9828e-05	0	0.98328	7	6573917	F1_x_CP
7	7811042	9121250	752	0.989178	0.0104683	0.000274866	4.77862e-05	3.12676e-05	0	0.989178	7	7811042	F1_x_CP
7	9124395	9987150	753	0.996971	0.00289091	0.000126857	7.69695e-06	3.95351e-06	0	0.996971	7	9124395	F1_x_CP
7	9987850	11298209	754	0.994933	0.0048234	0.0002133	1.95066e-05	1.11151e-05	0	0.994933	7	9987850	F1_x_CP
7	11299654	12634478	755	0.98785	0.0119281	0.000175137	2.43674e-05	2.27337e-05	0	0.98785	7	11299654	F1_x_CP
7	12636026	13882367	756	0.955263	0.04384	0.000431888	0.000252116	0.000213067	0	0.955263	7	12636026	F1_x_CP
7	13885628	15143491	757	0.990065	0.00941212	0.000386977	9.65465e-05	3.95351e-05	0	0.990065	7	13885628	F1_x_CP
7	15144710	16901932	758	0.992983	0.00662032	0.000340324	3.18988e-05	2.43908e-05	0	0.992983	7	15144710	F1_x_CP
7	16902635	19481251	759	0.93033	0.0692031	0.000186174	0.00013191	0.000148879	0	0.93033	7	16902635	F1_x_CP
7	19481770	20124124	760	0.992943	0.00652294	0.00044319	5.97149e-05	3.12887e-05	0	0.992943	7	19481770	F1_x_CP
7	20126385	22505918	761	0.113824	0.882906	2.50012e-05	0.0011601	0.0020849	1	0.882906	7	20126385	F1_x_CP
7	22508611	23467942	762	0.996799	0.00294674	0.000229002	1.8279e-05	7.27382e-06	0	0.996799	7	22508611	F1_x_CP
7	23472061	25076112	763	0.973612	0.0256003	0.000553357	7.81474e-05	0.000156423	0	0.973612	7	23472061	F1_x_CP
7	25077628	25909208	764	0.997512	0.00232424	0.000151724	8.30147e-06	3.79878e-06	0	0.997512	7	25077628	F1_x_CP
7	25909695	28358505	765	0.995991	0.00380028	0.000187713	1.30143e-05	7.69905e-06	0	0.995991	7	25909695	F1_x_CP
7	28361117	31135800	766	0.995939	0.00363345	0.000386876	2.54097e-05	1.51725e-05	0	0.995939	7	28361117	F1_x_CP
7	31138096	33551998	767	0.63265	0.365347	0.000206979	0.000511333	0.00128504	0	0.63265	7	31138096	F1_x_CP
7	33556861	36211147	768	0.996889	0.00292632	0.000167536	1.14691e-05	5.2864e-06	0	0.996889	7	33556861	F1_x_CP
7	36215239	37553748	769	0.992216	0.00753047	0.000180638	5.81836e-05	1.47289e-05	0	0.992216	7	36215239	F1_x_CP
7	37555184	38964415	770	0.996061	0.00370558	0.000204054	2.14616e-05	8.15879e-06	0	0.996061	7	37555184	F1_x_CP
7	38968140	39861723	771	0.992129	0.00757465	0.000254104	2.15278e-05	2.08519e-05	0	0.992129	7	38968140	F1_x_CP
7	39863558	42000101	772	0.995138	0.00446153	0.000360133	2.26136e-05	1.73554e-05	0	0.995138	7	39863558	F1_x_CP
7	42002632	43158219	773	0.986442	0.0128326	0.000582085	6.21061e-05	8.14005e-05	0	0.986442	7	42002632	F1_x_CP
7	43160450	44761516	774	0.80813	0.187596	0.00068629	0.00187471	0.0017125	0	0.80813	7	43160450	F1_x_CP
7	44764152	45951230	775	0.981574	0.0163264	0.000473048	0.00154211	8.42931e-05	0	0.981574	7	44764152	F1_x_CP
7	45953812	46984334	776	0.981319	0.0183175	0.000274845	3.34255e-05	5.51515e-05	0	0.981319	7	45953812	F1_x_CP
7	46987086	49211243	777	0.99593	0.00389611	0.000154545	1.2968e-05	6.49894e-06	0	0.99593	7	46987086	F1_x_CP
7	49212278	51674217	778	0.985321	0.00520811	0.00775403	0.00127601	0.000440532	0	0.985321	7	49212278	F1_x_CP
7	51677195	53175158	779	0.99581	0.00347268	0.000646196	4.64701e-05	2.42233e-05	0	0.99581	7	51677195	F1_x_CP
7	53179493	54222267	780	0.98524	0.014371	0.000281224	6.37293e-05	4.40929e-05	0	0.98524	7	53179493	F1_x_CP
7	54222976	55690316	781	0.97462	0.0244346	0.00064087	0.000132139	0.000172725	0	0.97462	7	54222976	F1_x_CP
7	55691748	57380130	782	0.992959	0.00670445	0.000289117	2.67548e-05	2.09839e-05	0	0.992959	7	55691748	F1_x_CP
7	57383753	63305932	783	0.99709	0.00278149	0.000118734	6.33392e-06	3.55967e-06	0	0.99709	7	57383753	F1_x_CP
7	63308201	63640688	784	0.995762	0.00373192	0.00044779	4.01559e-05	1.8018e-05	0	0.995762	7	63308201	F1_x_CP
7	63641194	65686929	785	0.992505	0.00724816	0.000196867	3.47511e-05	1.54524e-05	0	0.992505	7	63641194	F1_x_CP
7	65689809	68232101	786	0.996201	0.00278534	0.000914022	7.25464e-05	2.74707e-05	0	0.996201	7	65689809	F1_x_CP
7	68234074	69085009	787	0.867034	0.132048	0.000283592	0.000170418	0.000464318	0	0.867034	7	68234074	F1_x_CP
7	69085364	71874348	788	0.991364	0.00807912	0.000485929	2.84596e-05	4.25736e-05	0	0.991364	7	69085364	F1_x_CP
7	71874997	73331343	789	0.9599	0.0390883	0.000598753	0.000150859	0.000262071	0	0.9599	7	71874997	F1_x_CP
7	73337788	76452331	790	0.990316	0.00875592	0.000436369	0.000450417	4.14051e-05	0	0.990316	7	73337788	F1_x_CP
7	76459631	78092725	791	0.975879	0.0238366	0.000138167	0.000109596	3.62679e-05	0	0.975879	7	76459631	F1_x_CP
7	78094233	79887794	792	0.910142	0.0880087	0.00062099	0.000582478	0.000645526	0	0.910142	7	78094233	F1_x_CP
7	79888510	82015343	793	0.995428	0.00431628	0.000222891	2.20447e-05	1.03882e-05	0	0.995428	7	79888510	F1_x_CP
7	82024661	83798287	794	0.995804	0.00318603	0.000931261	4.70658e-05	3.20282e-05	0	0.995804	7	82024661	F1_x_CP
7	83803300	85570789	795	0.994327	0.00550651	0.000142962	1.51461e-05	8.50948e-06	0	0.994327	7	83803300	F1_x_CP
7	85572615	87820514	796	0.154235	0.842727	3.60124e-05	0.000886587	0.00211541	1	0.842727	7	85572615	F1_x_CP
7	87825689	90661545	797	0.980484	0.0148451	0.00111004	0.00338079	0.000180429	0	0.980484	7	87825689	F1_x_CP
7	90662797	92492556	798	0.988676	0.0109297	0.000306621	5.11148e-05	3.64318e-05	0	0.988676	7	90662797	F1_x_CP
7	92497427	93964368	799	0.995367	0.0041293	0.000447679	3.60918e-05	1.99596e-05	0	0.995367	7	92497427	F1_x_CP
7	93967569	96071086	800	0.0356619	0.957471	1.66801e-05	0.00203583	0.00481459	1	0.957471	7	93967569	F1_x_CP
7	96074544	97098496	801	0.985597	0.0140015	0.000294368	6.262e-05	4.49433e-05	0	0.985597	7	96074544	F1_x_CP
7	97103911	98715034	802	0.859469	0.139722	0.000171899	0.000337137	0.000300396	0	0.859469	7	97103911	F1_x_CP
7	98717067	100196525	803	0.99587	0.0037992	0.000281178	3.77185e-05	1.15218e-05	0	0.99587	7	98717067	F1_x_CP
7	100197871	101198342	804	0.992124	0.00764658	0.000160978	5.49793e-05	1.33264e-05	0	0.992124	7	100197871	F1_x_CP
7	101199258	103192782	805	0.953948	0.0457402	0.000167515	5.79889e-05	8.63461e-05	0	0.953948	7	101199258	F1_x_CP
7	103198251	104159024	806	0.990244	0.00937897	0.000289481	5.85006e-05	2.94663e-05	0	0.990244	7	103198251	F1_x_CP
7	104159525	105679812	807	0.859151	0.139653	0.000268846	0.000457796	0.000469754	0	0.859151	7	104159525	F1_x_CP
7	105684947	107778011	808	0.997264	0.00254536	0.000175598	1.01387e-05	4.81723e-06	0	0.997264	7	105684947	F1_x_CP
7	107782190	109646846	809	0.960534	0.0386371	0.000191413	0.000554531	8.27056e-05	0	0.960534	7	107782190	F1_x_CP
7	109648308	112614421	810	0.985282	0.0143199	0.000288285	6.51043e-05	4.50402e-05	0	0.985282	7	109648308	F1_x_CP
7	112621897	113710445	811	0.993976	0.00587595	0.000125342	1.50262e-05	7.96236e-06	0	0.993976	7	112621897	F1_x_CP
7	113712387	116779075	812	0.000248414	0.0233076	0.000966265	0.000137721	0.97534	4	0.97534	7	113712387	F1_x_CP
7	116780499	118351333	813	0.992738	0.00692638	0.000264075	5.20783e-05	1.97993e-05	0	0.992738	7	116780499	F1_x_CP
7	118351868	121042296	814	0.99406	0.00531989	0.000436945	0.000157791	2.512e-05	0	0.99406	7	118351868	F1_x_CP
7	121047496	121928321	815	0.996802	0.00303079	0.000151527	1.09573e-05	4.95022e-06	0	0.996802	7	121047496	F1_x_CP
7	121937437	124155859	816	0.89659	0.0354022	0.0454471	0.00326745	0.0192929	0	0.89659	7	121937437	F1_x_CP
7	124158900	124167116	817	0.997463	0.00244986	7.93768e-05	5.7712e-06	1.95519e-06	0	0.997463	7	124158900	F1_x_CP
7	124168509	126518757	818	0.961679	0.0380736	0.000134424	5.58181e-05	5.72127e-05	0	0.961679	7	124168509	F1_x_CP
7	126519669	126867905	819	0.996667	0.00305641	0.000253651	1.41414e-05	8.35094e-06	0	0.996667	7	126519669	F1_x_CP
7	126869221	128777177	820	0.967717	0.0319593	0.000159693	0.000107702	5.66867e-05	0	0.967717	7	126869221	F1_x_CP
7	128778386	130419985	821	0.991824	0.00761988	0.000470436	4.72488e-05	3.88491e-05	0	0.991824	7	128778386	F1_x_CP
7	130422934	132804981	822	0.985972	0.0136395	0.000296333	4.76882e-05	4.40681e-05	0	0.985972	7	130422934	F1_x_CP
7	132806864	134306586	823	0.980257	0.0194137	0.000231418	4.88671e-05	4.92656e-05	0	0.980257	7	132806864	F1_x_CP
7	134308254	135590210	824	0.994419	0.00505411	0.000460015	4.20892e-05	2.51287e-05	0	0.994419	7	134308254	F1_x_CP
7	135591083	136875365	825	0.994083	0.00570459	0.000179813	2.16275e-05	1.10899e-05	0	0.994083	7	135591083	F1_x_CP
7	136877151	138742792	826	0.994557	0.00501974	0.000361153	4.29976e-05	1.95912e-05	0	0.994557	7	136877151	F1_x_CP
7	138747732	139931458	827	0.995362	0.00442187	0.000188852	1.87181e-05	9.0151e-06	0	0.995362	7	138747732	F1_x_CP
7	139933354	140233931	828	0.579992	0.417987	0.000133478	0.000854115	0.00103368	0	0.579992	7	139933354	F1_x_CP
7	140236524	141220011	829	0.989405	0.0102459	0.000249155	7.26597e-05	2.77138e-05	0	0.989405	7	140236524	F1_x_CP
7	141228027	142655717	830	0.997386	0.00248881	0.000114463	7.38852e-06	3.06879e-06	0	0.997386	7	141228027	F1_x_CP
7	142657915	144965064	831	0.996726	0.00303053	0.000222126	1.38889e-05	7.25899e-06	0	0.996726	7	142657915	F1_x_CP
7	144969743	146427333	832	0.995731	0.00407776	0.000168638	1.483e-05	7.42273e-06	0	0.995731	7	144969743	F1_x_CP
7	146429908	147812699	833	0.974677	0.0231348	0.000747134	0.00125092	0.000190492	0	0.974677	7	146429908	F1_x_CP
7	147817054	149824725	834	0.996209	0.00341897	0.000330504	2.94621e-05	1.2191e-05	0	0.996209	7	147817054	F1_x_CP
7	149880001	150708850	835	0.133152	0.862998	2.573e-05	0.00203195	0.00179241	1	0.862998	7	149880001	F1_x_CP
7	150713740	152244620	836	0.986215	0.0128143	0.00030728	0.000620716	4.27963e-05	0	0.986215	7	150713740	F1_x_CP
7	152252195	153672048	837	0.992551	0.00651312	0.00080436	7.4411e-05	5.67375e-05	0	0.992551	7	152252195	F1_x_CP
7	153677099	154963759	838	0.991674	0.00812587	0.00016628	1.8862e-05	1.46454e-05	0	0.991674	7	153677099	F1_x_CP
7	154965022	156065036	839	0.996756	0.00299887	0.000212697	2.56275e-05	6.87546e-06	0	0.996756	7	154965022	F1_x_CP
7	156066865	157633286	840	0.954234	0.0437074	0.000344044	0.00154549	0.000169229	0	0.954234	7	156066865	F1_x_CP
7	157637684	159122935	841	0.966738	0.032454	0.000538059	7.54309e-05	0.00019419	0	0.966738	7	157637684	F1_x_CP
8	156434	1043966	842	0.992033	0.00462155	0.00310316	8.65038e-05	0.000155412	0	0.992033	8	156434	F1_x_CP
8	1045412	1161513	843	0.96843	0.0310882	0.000224746	0.000179725	7.74056e-05	0	0.96843	8	1045412	F1_x_CP
8	1163613	2042036	844	0.995626	0.00402899	0.000310793	2.09663e-05	1.35179e-05	0	0.995626	8	1163613	F1_x_CP
8	2042954	2572117	845	0.994231	0.00533695	0.000369959	4.07652e-05	2.1337e-05	0	0.994231	8	2042954	F1_x_CP
8	2574068	3392200	846	0.996051	0.0036058	0.000309884	2.08955e-05	1.20582e-05	0	0.996051	8	2574068	F1_x_CP
8	3394470	3782700	847	0.995744	0.00411398	0.000125119	1.15808e-05	5.55543e-06	0	0.995744	8	3394470	F1_x_CP
8	3789510	4479992	848	0.985332	0.0142519	0.000196578	0.000189292	3.05434e-05	0	0.985332	8	3789510	F1_x_CP
8	4481743	5145819	849	0.988292	0.0114536	0.000194028	3.61825e-05	2.41702e-05	0	0.988292	8	4481743	F1_x_CP
8	5146927	6142344	850	0.99381	0.00326031	0.00267433	0.000160877	9.43109e-05	0	0.99381	8	5146927	F1_x_CP
8	6143155	7012472	851	0.993186	0.00481649	0.00183135	7.0304e-05	9.54732e-05	0	0.993186	8	6143155	F1_x_CP
8	8089567	9153982	852	0.995306	0.00439701	0.00025576	2.91754e-05	1.21436e-05	0	0.995306	8	8089567	F1_x_CP
8	9155276	9640400	853	0.987849	0.0107825	0.00112499	0.00011194	0.000131982	0	0.987849	8	9155276	F1_x_CP
8	9641811	10462806	854	0.997389	0.00226821	0.00032056	1.48454e-05	7.83476e-06	0	0.997389	8	9641811	F1_x_CP
8	10463197	11278146	855	0.634125	0.364609	8.29622e-05	0.000670288	0.00051269	0	0.634125	8	10463197	F1_x_CP
8	11279221	13490835	856	0.943162	0.0561199	0.000310936	0.000208454	0.000198895	0	0.943162	8	11279221	F1_x_CP
8	13493056	13942386	857	0.972251	0.0273952	0.000183155	0.000115165	5.54636e-05	0	0.972251	8	13493056	F1_x_CP
8	13948496	15990512	858	0.994549	0.00523177	0.000190639	1.81167e-05	1.07808e-05	0	0.994549	8	13948496	F1_x_CP
8	15992125	17387002	859	0.996367	0.00341527	0.000193815	1.71921e-05	7.14037e-06	0	0.996367	8	15992125	F1_x_CP
8	17388998	17836201	860	0.99464	0.00494706	0.000346475	4.80345e-05	1.85151e-05	0	0.99464	8	17388998	F1_x_CP
8	17836399	19490918	861	0.991456	0.00827962	0.000208336	3.7405e-05	1.8702e-05	0	0.991456	8	17836399	F1_x_CP
8	19493448	20059960	862	0.993405	0.00605581	0.000462088	4.69447e-05	3.02711e-05	0	0.993405	8	19493448	F1_x_CP
8	20060856	21622509	863	0.991583	0.00804531	0.000311421	3.26731e-05	2.71619e-05	0	0.991583	8	20060856	F1_x_CP
8	21662848	22893968	864	0.00133436	0.00295651	0.0400345	0.00189363	0.953781	4	0.953781	8	21662848	F1_x_CP
8	22900949	24673461	865	0.996505	0.00332385	0.000150802	1.47171e-05	5.40613e-06	0	0.996505	8	22900949	F1_x_CP
8	24677490	25481266	866	0.995778	0.00405777	0.000145901	1.14802e-05	6.38846e-06	0	0.995778	8	24677490	F1_x_CP
8	25484685	26681520	867	0.94182	0.0574301	0.000311141	0.000234952	0.000203945	0	0.94182	8	25484685	F1_x_CP
8	26684458	28162012	868	0.997251	0.00257829	0.000155652	1.02514e-05	4.32532e-06	0	0.997251	8	26684458	F1_x_CP
8	28163935	29326067	869	0.995915	0.00395278	0.000113233	1.40958e-05	4.82752e-06	0	0.995915	8	28163935	F1_x_CP
8	29327924	31129399	870	0.93184	0.0667235	0.000671372	0.000248467	0.00051681	0	0.93184	8	29327924	F1_x_CP
8	31134480	31548094	871	0.995058	0.00457995	0.00032592	1.959e-05	1.61185e-05	0	0.995058	8	31134480	F1_x_CP
8	31548360	32975372	872	0.993682	0.0061377	0.000152304	1.80759e-05	1.01109e-05	0	0.993682	8	31548360	F1_x_CP
8	32977757	35313077	873	0.983686	0.012049	0.0033809	0.00043934	0.000445189	0	0.983686	8	32977757	F1_x_CP
8	35319481	37375458	874	0.992573	0.00727535	0.000124259	1.80787e-05	9.78746e-06	0	0.992573	8	35319481	F1_x_CP
8	37380017	38938628	875	0.701418	0.295901	0.000398143	0.000477397	0.00180567	0	0.701418	8	37380017	F1_x_CP
8	38938933	40701882	876	0.993625	0.00617295	0.000166222	2.50878e-05	1.10993e-05	0	0.993625	8	38938933	F1_x_CP
8	40704851	41717330	877	0.994096	0.00573287	0.000135455	2.73018e-05	8.39274e-06	0	0.994096	8	40704851	F1_x_CP
8	41723693	42773510	878	0.931052	0.0662496	0.000223813	0.00230402	0.00017036	0	0.931052	8	41723693	F1_x_CP
8	42774247	43820063	879	0.761545	0.231151	0.000378035	0.00569483	0.00123162	0	0.761545	8	42774247	F1_x_CP
8	46863945	50081429	880	0.976182	0.023194	0.00016147	0.000420986	4.11864e-05	0	0.976182	8	46863945	F1_x_CP
8	50082735	53299639	881	0.993703	0.00470884	0.00143378	8.17737e-05	7.30415e-05	0	0.993703	8	50082735	F1_x_CP
8	53304021	54417732	882	0.994475	0.00449053	0.000896362	9.42894e-05	4.34978e-05	0	0.994475	8	53304021	F1_x_CP
8	54418044	55945100	883	0.996377	0.00344002	0.000162431	1.4757e-05	6.02658e-06	0	0.996377	8	54418044	F1_x_CP
8	55945581	56955689	884	0.991098	0.00865289	0.000210328	1.92002e-05	1.9738e-05	0	0.991098	8	55945581	F1_x_CP
8	56956383	59068537	885	0.980261	0.0193575	0.000268416	5.56072e-05	5.69818e-05	0	0.980261	8	56956383	F1_x_CP
8	59071414	59724596	886	0.99272	0.0044092	0.00219813	0.000568178	0.00010478	0	0.99272	8	59071414	F1_x_CP
8	59730059	62328413	887	0.993936	0.00550386	0.000491521	3.90417e-05	2.92586e-05	0	0.993936	8	59730059	F1_x_CP
8	62329930	63346634	888	0.991483	0.00827659	0.000185377	3.86342e-05	1.66291e-05	0	0.991483	8	62329930	F1_x_CP
8	63349908	65232744	889	0.990991	0.00638031	0.00230016	0.00016924	0.000159194	0	0.990991	8	63349908	F1_x_CP
8	65234654	66488718	890	0.970002	0.00801417	0.0194512	0.000804953	0.00172759	0	0.970002	8	65234654	F1_x_CP
8	66489274	69862990	891	0.969115	0.026887	0.0024267	0.000847733	0.000723769	0	0.969115	8	66489274	F1_x_CP
8	69863057	70864054	892	0.995695	0.00412958	0.000152185	1.61052e-05	6.7818e-06	0	0.995695	8	69863057	F1_x_CP
8	70870194	72287617	893	0.997082	0.00269992	0.000202423	9.68782e-06	5.89114e-06	0	0.997082	8	70870194	F1_x_CP
8	72291195	73815971	894	0.996829	0.00302999	0.000126565	1.06714e-05	4.13461e-06	0	0.996829	8	72291195	F1_x_CP
8	73817403	75443742	895	0.964216	0.0355578	0.000125615	5.12336e-05	4.97959e-05	0	0.964216	8	73817403	F1_x_CP
8	75445664	76455407	896	0.99384	0.00562513	0.000433453	7.46177e-05	2.636e-05	0	0.99384	8	75445664	F1_x_CP
8	76456641	79132323	897	0.97185	0.0273417	0.000410404	0.000273411	0.000124113	0	0.97185	8	76456641	F1_x_CP
8	79132861	81956197	898	0.994483	0.00506376	0.000398068	3.36996e-05	2.17886e-05	0	0.994483	8	79132861	F1_x_CP
8	81957967	82692957	899	0.994592	0.00526196	0.0001185	2.08658e-05	6.73281e-06	0	0.994592	8	81957967	F1_x_CP
8	82694471	84225333	900	0.988015	0.0116175	0.000284423	4.73643e-05	3.595e-05	0	0.988015	8	82694471	F1_x_CP
8	84226239	85955339	901	0.991652	0.00804498	0.000255528	2.49249e-05	2.22844e-05	0	0.991652	8	84226239	F1_x_CP
8	85955619	87411554	902	0.834712	0.164516	0.000150124	0.000303678	0.000318023	0	0.834712	8	85955619	F1_x_CP
8	87412247	89083319	903	0.868165	0.130407	0.000480846	0.000170176	0.000776522	0	0.868165	8	87412247	F1_x_CP
8	89086539	90636144	904	0.994084	0.00530529	0.000547714	3.13255e-05	3.14221e-05	0	0.994084	8	89086539	F1_x_CP
8	90641512	93554116	905	0.976726	0.0224349	0.000391039	0.000351559	9.65271e-05	0	0.976726	8	90641512	F1_x_CP
8	93556129	95004869	906	0.995292	0.00431388	0.000360188	1.74504e-05	1.67803e-05	0	0.995292	8	93556129	F1_x_CP
8	95006240	96533604	907	0.961811	0.0365376	0.00038377	0.00111089	0.000156593	0	0.961811	8	95006240	F1_x_CP
8	96534990	99398289	908	0.991745	0.00777127	0.000397484	5.32552e-05	3.34816e-05	0	0.991745	8	96534990	F1_x_CP
8	99404351	101620171	909	0.992509	0.00263955	0.00425284	0.00047734	0.000121509	0	0.992509	8	99404351	F1_x_CP
8	101625336	104121210	910	0.889987	0.109112	0.000273913	0.000266113	0.000361022	0	0.889987	8	101625336	F1_x_CP
8	104124017	104988343	911	0.996369	0.00348533	0.000125418	1.50455e-05	4.71339e-06	0	0.996369	8	104124017	F1_x_CP
8	104989196	107409808	912	0.993082	0.0065674	0.000293941	3.52768e-05	2.08954e-05	0	0.993082	8	104989196	F1_x_CP
8	107411705	108646193	913	0.978164	0.0216268	0.000134477	4.32451e-05	3.19582e-05	0	0.978164	8	107411705	F1_x_CP
8	108648739	109248046	914	0.994893	0.0049557	0.000129987	1.44606e-05	6.95522e-06	0	0.994893	8	108648739	F1_x_CP
8	109248653	110483955	915	0.991906	0.00785776	0.000191827	2.85769e-05	1.63323e-05	0	0.991906	8	109248653	F1_x_CP
8	110484517	111850672	916	0.992875	0.00674914	0.000300069	5.37448e-05	2.19169e-05	0	0.992875	8	110484517	F1_x_CP
8	111850847	113063291	917	0.995339	0.0045455	0.000100786	9.86638e-06	4.94573e-06	0	0.995339	8	111850847	F1_x_CP
8	113066233	116094225	918	0.313164	0.683233	6.29838e-05	0.00206241	0.0014772	1	0.683233	8	113066233	F1_x_CP
8	116099632	119683054	919	0.994773	0.00498283	0.000211613	2.07656e-05	1.13942e-05	0	0.994773	8	116099632	F1_x_CP
8	119687654	121200425	920	0.995204	0.00464221	0.000132397	1.50451e-05	6.63753e-06	0	0.995204	8	119687654	F1_x_CP
8	121201700	124858301	921	0.994922	0.00468919	0.00034622	2.48915e-05	1.75419e-05	0	0.994922	8	121201700	F1_x_CP
8	124862076	125681849	922	0.987224	0.0126159	0.000124805	1.77347e-05	1.71417e-05	0	0.987224	8	124862076	F1_x_CP
8	125685757	126405378	923	0.995709	0.00411396	0.000154431	1.60809e-05	6.85476e-06	0	0.995709	8	125685757	F1_x_CP
8	126414451	128657087	924	0.996684	0.00315513	0.000143294	1.26322e-05	4.8756e-06	0	0.996684	8	126414451	F1_x_CP
8	128659989	130379330	925	0.990833	0.00893743	0.000180319	3.14209e-05	1.74827e-05	0	0.990833	8	128659989	F1_x_CP
8	130382552	131637585	926	0.993041	0.00641074	0.000466984	4.85859e-05	3.24036e-05	0	0.993041	8	130382552	F1_x_CP
8	131641013	133349540	927	0.972933	0.0267647	0.000202308	4.03558e-05	5.98299e-05	0	0.972933	8	131641013	F1_x_CP
8	133352148	134566686	928	0.9939	0.00593986	0.000134028	1.73015e-05	8.60858e-06	0	0.9939	8	133352148	F1_x_CP
8	134572773	136034541	929	0.898801	0.100798	0.000119297	0.000137498	0.000143823	0	0.898801	8	134572773	F1_x_CP
8	136035927	137522988	930	0.824919	0.174402	0.000150588	0.00018566	0.000342259	0	0.824919	8	136035927	F1_x_CP
8	137525005	139250738	931	0.996976	0.0028449	0.000160483	1.33647e-05	4.9218e-06	0	0.996976	8	137525005	F1_x_CP
8	139257768	140724856	932	0.988209	0.0114796	0.000244395	3.65237e-05	3.0518e-05	0	0.988209	8	139257768	F1_x_CP
8	140728816	143042350	933	0.174394	0.818938	4.92743e-05	0.00413135	0.00248724	1	0.818938	8	140728816	F1_x_CP
8	143045846	144235413	934	0.92141	0.0772581	0.000467454	0.000443313	0.000421322	0	0.92141	8	143045846	F1_x_CP
8	144239099	146300622	935	0.995479	0.0036047	0.000817236	6.73962e-05	3.18031e-05	0	0.995479	8	144239099	F1_x_CP
9	105769	1077149	936	0.996247	0.00356623	0.000169579	1.09379e-05	6.52463e-06	0	0.996247	9	105769	F1_x_CP
9	1080616	1915483	937	0.993415	0.00617404	0.000354703	3.2225e-05	2.36947e-05	0	0.993415	9	1080616	F1_x_CP
9	1917513	3189696	938	0.997139	0.00263844	0.000206093	1.04907e-05	5.86141e-06	0	0.997139	9	1917513	F1_x_CP
9	3190407	4492631	939	0.989399	0.0100018	0.000418753	0.000135215	4.54898e-05	0	0.989399	9	3190407	F1_x_CP
9	4496333	4884849	940	0.993646	0.00583277	0.00045475	3.82403e-05	2.86804e-05	0	0.993646	9	4496333	F1_x_CP
9	4885082	6557409	941	0.992994	0.0067935	0.0001704	2.91625e-05	1.25289e-05	0	0.992994	9	4885082	F1_x_CP
9	6557589	7154294	942	0.981171	0.018582	0.00015551	5.97302e-05	3.16484e-05	0	0.981171	9	6557589	F1_x_CP
9	7155356	8456219	943	0.994747	0.00500197	0.000218303	2.13265e-05	1.17993e-05	0	0.994747	9	7155356	F1_x_CP
9	8457691	9164692	944	0.99636	0.00330838	0.000301035	2.01246e-05	1.07421e-05	0	0.99636	9	8457691	F1_x_CP
9	9169270	10877194	945	0.960475	0.0386963	0.000517468	8.66539e-05	0.000224137	0	0.960475	9	9169270	F1_x_CP
9	10880753	12273191	946	0.676532	0.321074	0.000302706	0.000546665	0.00154449	0	0.676532	9	10880753	F1_x_CP
9	12277537	14834542	947	0.990713	0.00679301	0.002205	0.000126729	0.000162539	0	0.990713	9	12277537	F1_x_CP
9	14838860	16658828	948	0.984553	0.0151012	0.000241067	6.53996e-05	3.9745e-05	0	0.984553	9	14838860	F1_x_CP
9	16659924	18658874	949	0.990657	0.00333724	0.00566268	0.000137761	0.00020508	0	0.990657	9	16659924	F1_x_CP
9	18662282	20430468	950	0.995424	0.00414695	0.000379922	3.19685e-05	1.70129e-05	0	0.995424	9	18662282	F1_x_CP
9	20464479	22203026	951	0.993467	0.00636614	0.000143088	1.40207e-05	9.85591e-06	0	0.993467	9	20464479	F1_x_CP
9	22209120	24157796	952	0.991734	0.00796994	0.000247538	2.71127e-05	2.13843e-05	0	0.991734	9	22209120	F1_x_CP
9	24158518	25328531	953	0.992053	0.00769103	0.000204074	3.44729e-05	1.70038e-05	0	0.992053	9	24158518	F1_x_CP
9	25330810	26110869	954	0.99152	0.00791748	0.000477538	4.41042e-05	4.09847e-05	0	0.99152	9	25330810	F1_x_CP
9	26111835	28223982	955	0.995305	0.00425907	0.00039288	2.54734e-05	1.80727e-05	0	0.995305	9	26111835	F1_x_CP
9	28224351	28811181	956	0.9939	0.00583435	0.000224483	2.71439e-05	1.41574e-05	0	0.9939	9	28224351	F1_x_CP
9	28811887	30386810	957	0.99342	0.00616521	0.00035474	3.59758e-05	2.36653e-05	0	0.99342	9	28811887	F1_x_CP
9	30387452	31310035	958	0.990503	0.0093294	0.000130508	2.43312e-05	1.32108e-05	0	0.990503	9	30387452	F1_x_CP
9	31312460	32019340	959	0.995183	0.00425747	0.000499913	3.70313e-05	2.29834e-05	0	0.995183	9	31312460	F1_x_CP
9	32019928	33577332	960	0.995055	0.00357273	0.00120689	0.000119142	4.65714e-05	0	0.995055	9	32019928	F1_x_CP
9	33580739	34642024	961	0.981483	0.00215593	0.0155625	0.000431061	0.000367421	0	0.981483	9	33580739	F1_x_CP
9	34642653	36742960	962	0.993843	0.00489047	0.00111909	8.83298e-05	5.91911e-05	0	0.993843	9	34642653	F1_x_CP
9	36743774	38641322	963	0.991545	0.00691589	0.00136378	7.30973e-05	0.000102258	0	0.991545	9	36743774	F1_x_CP
9	38643129	39104547	964	0.997626	0.00219458	0.000168626	7.2413e-06	3.97848e-06	0	0.997626	9	38643129	F1_x_CP
9	70987358	72512216	965	0.995644	0.00403064	0.000294479	1.76326e-05	1.28135e-05	0	0.995644	9	70987358	F1_x_CP
9	72514177	72752901	966	0.996286	0.00359039	0.000111526	8.18039e-06	4.31294e-06	0	0.996286	9	72514177	F1_x_CP
9	72753755	74250848	967	0.995777	0.00400405	0.00019587	1.42886e-05	8.46548e-06	0	0.995777	9	72753755	F1_x_CP
9	74255451	76199926	968	0.995395	0.0044	0.000167879	2.87916e-05	7.97432e-06	0	0.995395	9	74255451	F1_x_CP
9	76205410	76969838	969	0.995535	0.00355584	0.000801042	7.76428e-05	3.07315e-05	0	0.995535	9	76205410	F1_x_CP
9	76975416	78900103	970	0.986916	0.00828438	0.00392749	0.000517451	0.000354388	0	0.986916	9	76975416	F1_x_CP
9	78901274	79467864	971	0.997189	0.00261335	0.000180334	1.18863e-05	5.07691e-06	0	0.997189	9	78901274	F1_x_CP
9	79471816	81078905	972	0.690666	0.290804	0.00323149	0.000670332	0.0146283	0	0.690666	9	79471816	F1_x_CP
9	81080054	82589771	973	0.99309	0.0067399	0.000139563	2.06959e-05	1.01796e-05	0	0.99309	9	81080054	F1_x_CP
9	82591888	84210505	974	0.994837	0.00456844	0.000525304	4.30044e-05	2.59303e-05	0	0.994837	9	82591888	F1_x_CP
9	84212340	85440281	975	0.992379	0.00582305	0.00117352	0.000550224	7.38623e-05	0	0.992379	9	84212340	F1_x_CP
9	85441305	86937508	976	0.990593	0.0084689	0.000746741	0.000122955	6.86163e-05	0	0.990593	9	85441305	F1_x_CP
9	86939823	88107762	977	0.994912	0.00457177	0.000449581	4.45476e-05	2.22023e-05	0	0.994912	9	86939823	F1_x_CP
9	88116374	88586795	978	0.996396	0.00335397	0.000225817	1.62538e-05	8.16208e-06	0	0.996396	9	88116374	F1_x_CP
9	88590417	90136005	979	0.99603	0.00372689	0.000214852	1.99159e-05	8.63987e-06	0	0.99603	9	88590417	F1_x_CP
9	90136386	92524031	980	0.991399	0.00839087	0.000166261	2.87591e-05	1.51263e-05	0	0.991399	9	90136386	F1_x_CP
9	92679450	94163515	981	0.994466	0.00519588	0.000295673	2.56994e-05	1.66055e-05	0	0.994466	9	92679450	F1_x_CP
9	94169155	96670716	982	0.000222553	0.0983736	2.44669e-06	0.889855	0.0115464	3	0.889855	9	94169155	F1_x_CP
9	96677307	98920637	983	0.995502	0.00422608	0.000220046	4.16856e-05	1.00381e-05	0	0.995502	9	96677307	F1_x_CP
9	98923510	101589643	984	0.979015	0.0206992	0.0001672	8.03798e-05	3.79979e-05	0	0.979015	9	98923510	F1_x_CP
9	101594514	104624043	985	0.966767	0.0329761	0.000156172	4.38252e-05	5.72684e-05	0	0.966767	9	101594514	F1_x_CP
9	104627014	105965683	986	0.993935	0.00543022	0.000567842	3.38855e-05	3.335e-05	0	0.993935	9	104627014	F1_x_CP
9	105969217	107580842	987	0.997259	0.00253533	0.000191288	9.55755e-06	5.22725e-06	0	0.997259	9	105969217	F1_x_CP
9	107582780	109296361	988	0.993344	0.00527884	0.00123918	6.67903e-05	7.07904e-05	0	0.993344	9	107582780	F1_x_CP
9	109298916	110693639	989	0.98951	0.00987926	0.000494303	6.3638e-05	5.30484e-05	0	0.98951	9	109298916	F1_x_CP
9	110696206	112776064	990	0.985651	0.0141635	0.000133158	3.14637e-05	2.05691e-05	0	0.985651	9	110696206	F1_x_CP
9	112779572	114827406	991	0.991979	0.00777625	0.000200878	2.70147e-05	1.69275e-05	0	0.991979	9	112779572	F1_x_CP
9	114832050	115691568	992	0.997865	0.00181305	0.000304348	1.12827e-05	5.94194e-06	0	0.997865	9	114832050	F1_x_CP
9	115694221	117018664	993	0.990536	0.0091911	0.000208596	4.33807e-05	2.08018e-05	0	0.990536	9	115694221	F1_x_CP
9	117021182	117921871	994	0.995678	0.00410899	0.000189915	1.43295e-05	8.42266e-06	0	0.995678	9	117021182	F1_x_CP
9	117922331	121318886	995	0.25957	0.737033	6.26643e-05	0.001421	0.0019129	1	0.737033	9	117922331	F1_x_CP
9	121322605	122258204	996	0.990481	0.00862996	0.000763129	5.44058e-05	7.14683e-05	0	0.990481	9	121322605	F1_x_CP
9	122261319	124870653	997	0.965617	0.0340236	0.000210718	6.83951e-05	7.98166e-05	0	0.965617	9	122261319	F1_x_CP
9	124871697	126970367	998	0.971318	0.0267495	0.00126135	0.000297802	0.000373427	0	0.971318	9	124871697	F1_x_CP
9	126972424	129058924	999	0.639731	0.30997	0.00467578	0.0212694	0.0243537	0	0.639731	9	126972424	F1_x_CP
9	129061217	130054946	1000	0.98948	0.00986962	0.000527222	6.7053e-05	5.65171e-05	0	0.98948	9	129061217	F1_x_CP
9	130055785	132163254	1001	0.788602	0.179077	0.00112128	0.0284677	0.00273239	0	0.788602	9	130055785	F1_x_CP
9	132168573	133072737	1002	0.992624	0.00698997	0.000335533	2.53818e-05	2.53975e-05	0	0.992624	9	132168573	F1_x_CP
9	133225455	134126855	1003	0.993324	0.00631152	0.000315781	2.75076e-05	2.15642e-05	0	0.993324	9	133225455	F1_x_CP
9	134128797	135298380	1004	0.995217	0.00457869	0.000174404	2.08323e-05	8.62131e-06	0	0.995217	9	134128797	F1_x_CP
9	135298917	137040737	1005	0.996155	0.00335342	0.000431495	4.4327e-05	1.56112e-05	0	0.996155	9	135298917	F1_x_CP
9	137091937	137586516	1006	0.994823	0.00310616	0.00188421	0.000123737	6.31906e-05	0	0.994823	9	137091937	F1_x_CP
9	137592060	138922184	1007	0.985094	0.0146524	0.000192507	2.98776e-05	3.07803e-05	0	0.985094	9	137592060	F1_x_CP
9	138947167	139491971	1008	0.996878	0.002476	0.000600717	2.9541e-05	1.60274e-05	0	0.996878	9	138947167	F1_x_CP
9	139502510	139817573	1009	0.995374	0.00447151	0.000137206	1.02113e-05	6.61637e-06	0	0.995374	9	139502510	F1_x_CP
10	94263	749040	1010	0.989444	0.0100674	0.000387442	5.90071e-05	4.23521e-05	0	0.989444	10	94263	F1_x_CP
10	753022	1521583	1011	0.995995	0.0035737	0.00039287	2.29188e-05	1.51491e-05	0	0.995995	10	753022	F1_x_CP
10	1524715	2254267	1012	0.995312	0.00442888	0.000226761	2.19454e-05	1.08435e-05	0	0.995312	10	1524715	F1_x_CP
10	2254500	3350264	1013	0.995257	0.00424293	0.000422123	5.82506e-05	1.93393e-05	0	0.995257	10	2254500	F1_x_CP
10	3353681	4571038	1014	0.627321	0.371472	0.000111718	0.000384384	0.000711186	0	0.627321	10	3353681	F1_x_CP
10	4573474	5982797	1015	0.996909	0.00288722	0.000185111	1.31356e-05	5.76241e-06	0	0.996909	10	4573474	F1_x_CP
10	5984199	7170511	1016	0.991192	0.0043059	0.00391133	0.000408576	0.000182615	0	0.991192	10	5984199	F1_x_CP
10	7172423	8773048	1017	0.995684	0.00401927	0.00024472	4.14593e-05	1.06159e-05	0	0.995684	10	7172423	F1_x_CP
10	8775211	10248236	1018	0.964737	0.0347326	0.000338083	6.18899e-05	0.000130854	0	0.964737	10	8775211	F1_x_CP
10	10250793	12585768	1019	0.987912	0.0116152	0.000389579	3.42169e-05	4.92422e-05	0	0.987912	10	10250793	F1_x_CP
10	12586819	13320848	1020	0.585725	0.41304	9.64324e-05	0.000407214	0.000731006	0	0.585725	10	12586819	F1_x_CP
10	13321858	15026047	1021	0.996448	0.00329961	0.000229103	1.47287e-05	8.15475e-06	0	0.996448	10	13321858	F1_x_CP
10	15027214	16550131	1022	0.993588	0.00456035	0.00168822	7.964e-05	8.32958e-05	0	0.993588	10	15027214	F1_x_CP
10	16551767	18536053	1023	0.974671	0.0246907	0.000280011	0.000281875	7.62299e-05	0	0.974671	10	16551767	F1_x_CP
10	18537267	19716612	1024	0.917955	0.0816407	0.000136961	0.000136779	0.000130943	0	0.917955	10	18537267	F1_x_CP
10	19718264	22772115	1025	0.53907	0.430619	0.000928516	0.02141	0.00797271	0	0.53907	10	19718264	F1_x_CP
10	22772283	23174884	1026	0.995739	0.00412575	0.000119311	1.06479e-05	5.30771e-06	0	0.995739	10	22772283	F1_x_CP
10	23175285	25576492	1027	0.995326	0.00421068	0.00041154	3.28937e-05	1.87141e-05	0	0.995326	10	23175285	F1_x_CP
10	25578622	26885226	1028	0.996466	0.00325955	0.000243775	2.19948e-05	8.57058e-06	0	0.996466	10	25578622	F1_x_CP
10	26890657	29322921	1029	0.995292	0.00440157	0.000256853	3.70451e-05	1.22094e-05	0	0.995292	10	26890657	F1_x_CP
10	29323844	29782854	1030	0.987464	0.0121336	0.00028263	8.22001e-05	3.73082e-05	0	0.987464	10	29323844	F1_x_CP
10	29783692	30457347	1031	0.979621	0.0198727	0.000345793	8.51986e-05	7.53929e-05	0	0.979621	10	29783692	F1_x_CP
10	30459109	31907445	1032	0.99247	0.00726615	0.000209984	3.77123e-05	1.65218e-05	0	0.99247	10	30459109	F1_x_CP
10	31907650	33704587	1033	0.987676	0.0118842	0.000317844	8.06411e-05	4.11082e-05	0	0.987676	10	31907650	F1_x_CP
10	33709162	35109177	1034	0.987255	0.0034964	0.00872912	0.00018715	0.000332337	0	0.987255	10	33709162	F1_x_CP
10	35109355	36571749	1035	0.982848	0.0167948	0.000225095	9.03909e-05	4.13371e-05	0	0.982848	10	35109355	F1_x_CP
10	36572508	37789681	1036	0.986675	0.0130296	0.000198877	6.85338e-05	2.82213e-05	0	0.986675	10	36572508	F1_x_CP
10	37790105	39141922	1037	0.996016	0.00358842	0.00032235	6.1111e-05	1.24731e-05	0	0.996016	10	37790105	F1_x_CP
10	42405610	43894339	1038	0.996721	0.00302285	0.000218038	3.05809e-05	7.10417e-06	0	0.996721	10	42405610	F1_x_CP
10	43895101	44729958	1039	0.99054	0.00907251	0.00026601	9.50348e-05	2.61761e-05	0	0.99054	10	43895101	F1_x_CP
10	44730165	48660089	1040	0.994445	0.00517993	0.000327359	2.91185e-05	1.83285e-05	0	0.994445	10	44730165	F1_x_CP
10	49389869	50840914	1041	0.995986	0.00378857	0.000201872	1.48352e-05	8.25342e-06	0	0.995986	10	49389869	F1_x_CP
10	50842185	53615000	1042	0.992616	0.00713504	0.000204751	2.85471e-05	1.58195e-05	0	0.992616	10	50842185	F1_x_CP
10	53616977	55102427	1043	0.99664	0.0031936	0.000147127	1.3771e-05	5.06678e-06	0	0.99664	10	53616977	F1_x_CP
10	55105345	57028893	1044	0.992211	0.00637179	0.0012831	4.59006e-05	8.8585e-05	0	0.992211	10	55105345	F1_x_CP
10	57034040	57659622	1045	0.451883	0.541822	0.000411137	0.000584252	0.00529981	1	0.541822	10	57034040	F1_x_CP
10	57665891	58957087	1046	0.997454	0.00227458	0.000251941	1.34656e-05	6.17496e-06	0	0.997454	10	57665891	F1_x_CP
10	58959779	60289695	1047	0.981843	0.017839	0.000228108	4.54117e-05	4.4552e-05	0	0.981843	10	58959779	F1_x_CP
10	60290620	61891018	1048	0.972411	0.0272817	0.000173191	8.22924e-05	5.22262e-05	0	0.972411	10	60290620	F1_x_CP
10	61893077	62658891	1049	0.992647	0.00717904	0.000144325	1.82562e-05	1.12167e-05	0	0.992647	10	61893077	F1_x_CP
10	62660292	63341306	1050	0.992529	0.00715243	0.000239843	6.01056e-05	1.85549e-05	0	0.992529	10	62660292	F1_x_CP
10	63341695	65793870	1051	0.981229	0.0184049	0.000254641	5.97596e-05	5.13459e-05	0	0.981229	10	63341695	F1_x_CP
10	65795088	67548775	1052	0.988178	0.0116704	0.000115586	2.08877e-05	1.46736e-05	0	0.988178	10	65795088	F1_x_CP
10	67551139	69893611	1053	0.988479	0.0108897	0.000439021	0.000140024	5.19875e-05	0	0.988479	10	67551139	F1_x_CP
10	69900552	70195107	1054	0.996011	0.00385042	0.000123902	9.89687e-06	5.14333e-06	0	0.996011	10	69900552	F1_x_CP
10	70196183	72212995	1055	0.992931	0.00683209	0.000190369	3.25637e-05	1.40797e-05	0	0.992931	10	70196183	F1_x_CP
10	72228093	73506726	1056	0.907984	0.03928	0.0352971	0.00102193	0.0164169	0	0.907984	10	72228093	F1_x_CP
10	73508879	75422314	1057	0.991607	0.00800592	0.000302246	5.81981e-05	2.62242e-05	0	0.991607	10	73508879	F1_x_CP
10	75428296	78705350	1058	0.968209	0.0260493	0.00357102	0.00113811	0.00103282	0	0.968209	10	75428296	F1_x_CP
10	78709302	80874092	1059	0.995848	0.00353719	0.000538178	5.61651e-05	2.05453e-05	0	0.995848	10	78709302	F1_x_CP
10	80879484	82413342	1060	0.985612	0.0141069	0.000167321	8.85317e-05	2.57361e-05	0	0.985612	10	80879484	F1_x_CP
10	82416053	84381535	1061	0.993079	0.00639747	0.000462058	2.91099e-05	3.19992e-05	0	0.993079	10	82416053	F1_x_CP
10	84385052	85456555	1062	0.977165	0.0162774	0.00142462	0.00487891	0.000254382	0	0.977165	10	84385052	F1_x_CP
10	85460652	87936157	1063	0.936137	0.0629265	0.000300454	0.000418808	0.000217103	0	0.936137	10	85460652	F1_x_CP
10	87939620	89113662	1064	0.99584	0.00396901	0.000162799	2.17179e-05	6.97109e-06	0	0.99584	10	87939620	F1_x_CP
10	89153740	91012336	1065	0.997204	0.00263648	0.00014644	8.52974e-06	4.16127e-06	0	0.997204	10	89153740	F1_x_CP
10	91014351	92002112	1066	0.99612	0.00370228	0.000152754	1.90067e-05	6.09992e-06	0	0.99612	10	91014351	F1_x_CP
10	92007309	93323535	1067	0.98263	0.0169801	0.000213326	0.000136979	3.96061e-05	0	0.98263	10	92007309	F1_x_CP
10	93339988	95395245	1068	0.995549	0.00358847	0.000636084	0.000202208	2.46253e-05	0	0.995549	10	93339988	F1_x_CP
10	95399083	96220615	1069	0.997064	0.0028272	9.90141e-05	6.58236e-06	3.01594e-06	0	0.997064	10	95399083	F1_x_CP
10	96225276	97820339	1070	0.99317	0.00585135	0.000403419	0.000549466	2.54752e-05	0	0.99317	10	96225276	F1_x_CP
10	97822542	100240374	1071	0.971291	0.0276499	0.000748391	8.1342e-05	0.000229044	0	0.971291	10	97822542	F1_x_CP
10	100243279	100666802	1072	0.990892	0.00801075	0.000789419	0.000239266	6.84595e-05	0	0.990892	10	100243279	F1_x_CP
10	100668400	102948934	1073	0.994789	0.00497711	0.000201608	2.09531e-05	1.08418e-05	0	0.994789	10	100668400	F1_x_CP
10	102952293	104379588	1074	0.901597	0.097474	0.000323188	0.000230009	0.000375596	0	0.901597	10	102952293	F1_x_CP
10	104380686	106694980	1075	0.284415	0.712081	9.88996e-05	0.000743497	0.00266207	1	0.712081	10	104380686	F1_x_CP
10	106695048	108725848	1076	0.686583	0.31116	0.000306878	0.000454503	0.00149521	0	0.686583	10	106695048	F1_x_CP
10	108728115	110311425	1077	0.97584	0.0238258	0.000171245	0.000117675	4.49371e-05	0	0.97584	10	108728115	F1_x_CP
10	110321498	112559289	1078	0.974422	0.024802	0.00026025	0.000444932	7.11664e-05	0	0.974422	10	110321498	F1_x_CP
10	112565941	115327399	1079	0.996635	0.00306315	0.000269304	2.40507e-05	8.8965e-06	0	0.996635	10	112565941	F1_x_CP
10	115329093	116420696	1080	0.988662	0.0109834	0.000280419	4.07043e-05	3.34833e-05	0	0.988662	10	115329093	F1_x_CP
10	116421406	119520842	1081	0.992369	0.00514719	0.00211115	0.000254648	0.000117703	0	0.992369	10	116421406	F1_x_CP
10	119525249	120589861	1082	0.995299	0.00434374	0.000320377	2.20233e-05	1.50274e-05	0	0.995299	10	119525249	F1_x_CP
10	120592439	122405647	1083	0.99341	0.00623158	0.000304853	3.25681e-05	2.05558e-05	0	0.99341	10	120592439	F1_x_CP
10	122408159	123229045	1084	0.993682	0.0059835	0.000292025	2.3399e-05	1.88995e-05	0	0.993682	10	122408159	F1_x_CP
10	123232602	123897166	1085	0.993551	0.00627352	0.000149701	1.5232e-05	1.01579e-05	0	0.993551	10	123232602	F1_x_CP
10	123902771	125868364	1086	0.991364	0.00800961	0.000524467	5.67606e-05	4.55515e-05	0	0.991364	10	123902771	F1_x_CP
10	125919795	128000489	1087	0.559166	0.413118	0.000419949	0.0239634	0.00333309	0	0.559166	10	125919795	F1_x_CP
10	128001098	129153758	1088	0.995492	0.00432324	0.000149013	2.92542e-05	6.95044e-06	0	0.995492	10	128001098	F1_x_CP
10	129154862	130840798	1089	0.996113	0.00309522	0.000737461	2.93104e-05	2.46338e-05	0	0.996113	10	129154862	F1_x_CP
10	130845836	131738340	1090	0.986469	0.0129833	0.000418446	7.03861e-05	5.91948e-05	0	0.986469	10	130845836	F1_x_CP
10	131745290	132579281	1091	0.996502	0.00321613	0.000258269	1.44589e-05	8.95899e-06	0	0.996502	10	131745290	F1_x_CP
10	132581351	134336131	1092	0.93125	0.068221	0.000232965	0.000112959	0.000183477	0	0.93125	10	132581351	F1_x_CP
10	134338337	134493428	1093	0.994512	0.00529268	0.000162958	2.30706e-05	9.29089e-06	0	0.994512	10	134338337	F1_x_CP
10	134496279	135435808	1094	0.108311	0.889159	1.81812e-05	0.000907039	0.00160447	1	0.889159	10	134496279	F1_x_CP
11	196912	1161335	1095	0.996995	0.00275921	0.000224273	1.49647e-05	6.6696e-06	0	0.996995	11	196912	F1_x_CP
11	1214924	3659768	1096	0.995923	0.00379121	0.000226709	4.98696e-05	9.27383e-06	0	0.995923	11	1214924	F1_x_CP
11	3666469	4746193	1097	0.996672	0.00314977	0.000161006	1.21528e-05	5.46805e-06	0	0.996672	11	3666469	F1_x_CP
11	4747367	6322006	1098	0.994644	0.00515405	0.000177047	1.545e-05	9.86192e-06	0	0.994644	11	4747367	F1_x_CP
11	6326376	7435703	1099	0.995742	0.00394757	0.000280737	1.74997e-05	1.19623e-05	0	0.995742	11	6326376	F1_x_CP
11	7437147	8332433	1100	0.98865	0.0110985	0.000162729	6.96347e-05	1.9627e-05	0	0.98865	11	7437147	F1_x_CP
11	8334318	9085637	1101	0.995754	0.00345624	0.000729004	3.39209e-05	2.71946e-05	0	0.995754	11	8334318	F1_x_CP
11	9089081	10949648	1102	0.961234	0.0192029	0.00746728	0.0104934	0.00160248	0	0.961234	11	9089081	F1_x_CP
11	10955696	12563133	1103	0.991069	0.00842589	0.000417453	4.98355e-05	3.81518e-05	0	0.991069	11	10955696	F1_x_CP
11	12565643	13372240	1104	0.248004	0.00140001	0.324249	0.406779	0.0195676	3	0.406779	11	12565643	F1_x_CP
11	13374910	15740882	1105	0.987111	0.0123257	0.000352717	0.000163156	4.73301e-05	0	0.987111	11	13374910	F1_x_CP
11	15743663	17573329	1106	0.000261356	0.995735	4.40331e-08	0.00219841	0.00180519	1	0.995735	11	15743663	F1_x_CP
11	17583423	19568706	1107	0.991311	0.00839051	0.000245595	3.02599e-05	2.23453e-05	0	0.991311	11	17583423	F1_x_CP
11	19570054	21015641	1108	0.996809	0.00301514	0.000160377	1.06587e-05	5.21386e-06	0	0.996809	11	19570054	F1_x_CP
11	21017219	22373396	1109	0.993788	0.00603459	0.000150411	1.70866e-05	9.81675e-06	0	0.993788	11	21017219	F1_x_CP
11	22374318	24087801	1110	0.996574	0.00325135	0.000156818	1.23876e-05	5.49927e-06	0	0.996574	11	22374318	F1_x_CP
11	24090098	26045522	1111	0.99592	0.00389414	0.000163239	1.57269e-05	6.86104e-06	0	0.99592	11	24090098	F1_x_CP
11	26046918	27020178	1112	0.958349	0.0402623	0.000648398	0.000447716	0.0002928	0	0.958349	11	26046918	F1_x_CP
11	27020683	28480924	1113	0.961988	0.0373594	0.000406126	7.71488e-05	0.000169553	0	0.961988	11	27020683	F1_x_CP
11	28481593	30139542	1114	0.995074	0.00360337	0.00109333	0.000186425	4.25334e-05	0	0.995074	11	28481593	F1_x_CP
11	30141645	32274691	1115	0.93873	0.0588968	0.00135846	9.84773e-05	0.000916334	0	0.93873	11	30141645	F1_x_CP
11	32277178	33958079	1116	0.996638	0.00319549	0.000149716	1.15453e-05	5.15917e-06	0	0.996638	11	32277178	F1_x_CP
11	33959376	35500592	1117	0.990375	0.00937155	0.00021117	2.09241e-05	2.14806e-05	0	0.990375	11	33959376	F1_x_CP
11	35503631	37115843	1118	0.994579	0.00509383	0.000280225	3.14256e-05	1.54257e-05	0	0.994579	11	35503631	F1_x_CP
11	37117826	39374656	1119	0.937124	0.0622322	0.000238032	0.000235849	0.000169922	0	0.937124	11	37117826	F1_x_CP
11	39389058	42309384	1120	0.980979	0.00644616	0.0112057	0.000577275	0.00079162	0	0.980979	11	39389058	F1_x_CP
11	42311865	44692422	1121	0.59917	0.385381	0.00174387	0.00164622	0.012059	0	0.59917	11	42311865	F1_x_CP
11	44694538	47003317	1122	0.258899	0.512472	0.000314048	0.221662	0.0066525	1	0.512472	11	44694538	F1_x_CP
11	47008125	49865897	1123	0.867055	0.0931189	0.00602626	0.0268446	0.00695562	0	0.867055	11	47008125	F1_x_CP
11	49866895	51576247	1124	0.970908	0.0282893	0.000473838	0.000180038	0.000148406	0	0.970908	11	49866895	F1_x_CP
11	54697941	55081930	1125	0.949063	0.0496978	0.00058618	0.000323632	0.000329829	0	0.949063	11	54697941	F1_x_CP
11	55082693	58455737	1126	0.110207	0.00352069	0.537123	0.164677	0.184472	2	0.537123	11	55082693	F1_x_CP
11	58459236	58780018	1127	0.996794	0.00287289	0.000293493	3.07211e-05	9.0752e-06	0	0.996794	11	58459236	F1_x_CP
11	58780846	62222245	1128	0.99646	0.00321828	0.000293299	1.82459e-05	1.01827e-05	0	0.99646	11	58780846	F1_x_CP
11	62225478	63802617	1129	0.992262	0.00749169	0.000201409	2.85695e-05	1.6342e-05	0	0.992262	11	62225478	F1_x_CP
11	63804569	65898177	1130	0.978175	0.0214146	0.000300711	3.85722e-05	7.07719e-05	0	0.978175	11	63804569	F1_x_CP
11	65898631	68004435	1131	0.99097	0.00851503	0.000450272	2.3398e-05	4.15921e-05	0	0.99097	11	65898631	F1_x_CP
11	68006171	69514970	1132	0.994144	0.0054542	0.000350746	3.06055e-05	2.06829e-05	0	0.994144	11	68006171	F1_x_CP
11	69521358	70924229	1133	0.995058	0.00464862	0.000236875	4.41889e-05	1.18896e-05	0	0.995058	11	69521358	F1_x_CP
11	70928271	72284046	1134	0.995986	0.00346654	0.000468026	6.16946e-05	1.75032e-05	0	0.995986	11	70928271	F1_x_CP
11	72288664	74412268	1135	0.99487	0.00489765	0.000201697	1.97779e-05	1.06722e-05	0	0.99487	11	72288664	F1_x_CP
11	74413786	76793734	1136	0.495122	0.497324	0.000124694	0.0060833	0.00134585	1	0.497324	11	74413786	F1_x_CP
11	76799004	78354201	1137	0.989779	0.00983594	0.000306996	4.54452e-05	3.27906e-05	0	0.989779	11	76799004	F1_x_CP
11	78355058	80721178	1138	0.987975	0.0115385	0.000392647	4.41481e-05	4.92982e-05	0	0.987975	11	78355058	F1_x_CP
11	80723712	81266423	1139	0.993738	0.00601294	0.000209768	2.5676e-05	1.36375e-05	0	0.993738	11	80723712	F1_x_CP
11	81266712	84380621	1140	0.995294	0.00445808	0.000219396	1.84157e-05	1.05641e-05	0	0.995294	11	81266712	F1_x_CP
11	84381474	86618374	1141	0.982626	0.0169705	0.000278305	7.35957e-05	5.16683e-05	0	0.982626	11	84381474	F1_x_CP
11	86619325	87429422	1142	0.98924	0.0105763	0.000146811	1.98234e-05	1.68712e-05	0	0.98924	11	86619325	F1_x_CP
11	87430571	89208590	1143	0.954886	0.0448132	0.000134491	9.81692e-05	6.7848e-05	0	0.954886	11	87430571	F1_x_CP
11	89209985	90966414	1144	0.995208	0.00455914	0.000201793	2.14069e-05	9.93554e-06	0	0.995208	11	89209985	F1_x_CP
11	90966877	92075775	1145	0.995334	0.00446915	0.00016975	1.89991e-05	8.19058e-06	0	0.995334	11	90966877	F1_x_CP
11	92077144	93275919	1146	0.993671	0.00594116	0.000336266	3.01054e-05	2.1609e-05	0	0.993671	11	92077144	F1_x_CP
11	93276674	94241991	1147	0.995623	0.00388394	0.000452079	2.18819e-05	1.89547e-05	0	0.995623	11	93276674	F1_x_CP
11	94242655	95725083	1148	0.996536	0.00323865	0.000196218	2.21212e-05	6.85209e-06	0	0.996536	11	94242655	F1_x_CP
11	95726469	97056638	1149	0.987602	0.0120754	0.000149986	0.000153323	1.96852e-05	0	0.987602	11	95726469	F1_x_CP
11	97058870	98704495	1150	0.997152	0.00264394	0.000185361	1.37204e-05	5.28262e-06	0	0.997152	11	97058870	F1_x_CP
11	98706385	100414181	1151	0.995997	0.00368325	0.000280838	2.75149e-05	1.1163e-05	0	0.995997	11	98706385	F1_x_CP
11	100419400	101330928	1152	0.974942	0.0246466	0.000262337	7.7418e-05	7.12865e-05	0	0.974942	11	100419400	F1_x_CP
11	101333174	103958227	1153	0.997101	0.00267238	0.000209942	1.07736e-05	6.04871e-06	0	0.997101	11	101333174	F1_x_CP
11	103960309	104871322	1154	0.995054	0.00472622	0.000190963	1.94606e-05	9.74618e-06	0	0.995054	11	103960309	F1_x_CP
11	104874826	106519130	1155	0.983298	0.015269	0.00115089	8.97878e-05	0.000192126	0	0.983298	11	104874826	F1_x_CP
11	106522621	107841806	1156	0.991238	0.00845854	0.000234869	4.67787e-05	2.15407e-05	0	0.991238	11	106522621	F1_x_CP
11	107845655	108436952	1157	0.996932	0.00291202	0.000144105	7.83021e-06	4.51973e-06	0	0.996932	11	107845655	F1_x_CP
11	108437454	109861664	1158	0.988334	0.010988	0.000527591	8.77431e-05	6.30417e-05	0	0.988334	11	108437454	F1_x_CP
11	109866707	111112246	1159	0.996379	0.00330581	0.000286879	1.83111e-05	1.02295e-05	0	0.996379	11	109866707	F1_x_CP
11	111116479	112457935	1160	0.996996	0.00269367	0.000276823	2.53192e-05	8.0342e-06	0	0.996996	11	111116479	F1_x_CP
11	112460018	114254744	1161	0.14879	0.848348	3.27691e-05	0.000820811	0.00200865	1	0.848348	11	112460018	F1_x_CP
11	114261524	114829563	1162	0.997283	0.00235645	0.000325031	2.69901e-05	8.24408e-06	0	0.997283	11	114261524	F1_x_CP
11	114830666	116383211	1163	0.964693	0.0338812	0.000899395	0.000187117	0.000339578	0	0.964693	11	114830666	F1_x_CP
11	116383348	117743822	1164	0.97828	0.0213614	0.000207577	0.000101881	4.87163e-05	0	0.97828	11	116383348	F1_x_CP
11	117747277	119209979	1165	0.984278	0.0154946	0.000160746	3.93756e-05	2.71979e-05	0	0.984278	11	117747277	F1_x_CP
11	119217254	120764218	1166	0.844527	0.00494048	0.122811	0.0200011	0.00772081	0	0.844527	11	119217254	F1_x_CP
11	120767546	121173349	1167	0.996624	0.00324596	0.00011871	7.01566e-06	4.15211e-06	0	0.996624	11	120767546	F1_x_CP
11	121176185	122589723	1168	0.44178	0.554314	9.52645e-05	0.00252633	0.00128459	1	0.554314	11	121176185	F1_x_CP
11	122593299	123496314	1169	0.995941	0.00365349	0.000367961	2.28051e-05	1.45067e-05	0	0.995941	11	122593299	F1_x_CP
11	123502045	124493945	1170	0.994237	0.00464266	0.00100953	5.99013e-05	5.06705e-05	0	0.994237	11	123502045	F1_x_CP
11	124499119	126309770	1171	0.962969	0.034626	0.00148136	0.000351096	0.000572634	0	0.962969	11	124499119	F1_x_CP
11	126311412	127313328	1172	0.994872	0.00433153	0.000643365	0.000122956	3.00883e-05	0	0.994872	11	126311412	F1_x_CP
11	127318354	128187194	1173	0.995962	0.00342324	0.000554122	3.98293e-05	2.04667e-05	0	0.995962	11	127318354	F1_x_CP
11	128190758	130338005	1174	0.986039	0.0136243	0.00025358	4.57299e-05	3.76643e-05	0	0.986039	11	128190758	F1_x_CP
11	130344063	131072045	1175	0.988318	0.0114286	0.000192517	3.66461e-05	2.39237e-05	0	0.988318	11	130344063	F1_x_CP
11	131075829	132994604	1176	0.981231	0.0152277	0.00211966	0.00106777	0.000353534	0	0.981231	11	131075829	F1_x_CP
11	133005131	134201864	1177	0.961788	0.0281281	0.00445135	0.00423358	0.00139864	0	0.961788	11	133005131	F1_x_CP
11	134206797	134945765	1178	0.995323	0.00445287	0.000199305	1.48497e-05	9.58344e-06	0	0.995323	11	134206797	F1_x_CP
12	188285	1078225	1179	0.966424	0.0331074	0.000274136	9.36766e-05	0.000100941	0	0.966424	12	188285	F1_x_CP
12	1080938	2541799	1180	0.992389	0.00730674	0.000254699	2.91326e-05	2.01574e-05	0	0.992389	12	1080938	F1_x_CP
12	2546519	3674831	1181	0.994473	0.00534001	0.000157879	2.00969e-05	9.11021e-06	0	0.994473	12	2546519	F1_x_CP
12	3679779	4416104	1182	0.995472	0.00430313	0.000198625	1.6956e-05	9.22539e-06	0	0.995472	12	3679779	F1_x_CP
12	4419973	5320728	1183	0.996457	0.00338806	0.000137908	1.16795e-05	5.03807e-06	0	0.996457	12	4419973	F1_x_CP
12	5322962	6415994	1184	0.996375	0.0033762	0.000222847	1.76842e-05	8.11446e-06	0	0.996375	12	5322962	F1_x_CP
12	6422579	8368670	1185	0.993102	0.00669706	0.000160551	2.86276e-05	1.16358e-05	0	0.993102	12	6422579	F1_x_CP
12	8398344	9031328	1186	0.997582	0.00205523	0.000340655	1.41724e-05	7.53688e-06	0	0.997582	12	8398344	F1_x_CP
12	9033872	10480872	1187	0.983586	0.0159022	0.000193971	0.000284495	3.36689e-05	0	0.983586	12	9033872	F1_x_CP
12	10482186	11752040	1188	0.988066	0.0117249	0.000165368	2.2666e-05	2.10934e-05	0	0.988066	12	10482186	F1_x_CP
12	11754846	12729029	1189	0.993675	0.00584016	0.000391991	6.76063e-05	2.47514e-05	0	0.993675	12	11754846	F1_x_CP
12	12736119	15236299	1190	0.990327	0.00827663	0.0012268	5.89768e-05	0.000110227	0	0.990327	12	12736119	F1_x_CP
12	15245265	16308214	1191	0.29142	0.704606	5.17116e-05	0.00257894	0.00134325	1	0.704606	12	15245265	F1_x_CP
12	16310460	18086610	1192	0.99102	0.00871306	0.000220294	2.59393e-05	2.08191e-05	0	0.99102	12	16310460	F1_x_CP
12	18088443	20863012	1193	0.985109	0.0144247	0.00017284	0.000265957	2.71907e-05	0	0.985109	12	18088443	F1_x_CP
12	20864451	23819001	1194	0.962944	0.0364693	0.000199129	0.000306344	8.10557e-05	0	0.962944	12	20864451	F1_x_CP
12	23821733	25370426	1195	0.491639	0.499559	0.000198355	0.00643763	0.00216601	1	0.499559	12	23821733	F1_x_CP
12	25371462	27799154	1196	0.993996	0.00572141	0.000246433	2.10726e-05	1.52486e-05	0	0.993996	12	25371462	F1_x_CP
12	27801915	29650870	1197	0.986923	0.0128159	0.000195706	3.76176e-05	2.73188e-05	0	0.986923	12	27801915	F1_x_CP
12	29651457	30512187	1198	0.995512	0.00421756	0.000175154	8.75902e-05	7.96152e-06	0	0.995512	12	29651457	F1_x_CP
12	30512439	32165075	1199	0.994488	0.00527137	0.000146612	8.58113e-05	8.34401e-06	0	0.994488	12	30512439	F1_x_CP
12	32165764	33076921	1200	0.993434	0.00405303	0.00231725	9.41012e-05	0.000101626	0	0.993434	12	32165764	F1_x_CP
12	33080406	34856380	1201	0.995092	0.00466462	0.000201138	3.16649e-05	1.01333e-05	0	0.995092	12	33080406	F1_x_CP
12	37857207	39225583	1202	0.993962	0.00454139	0.00131014	0.000122494	6.4338e-05	0	0.993962	12	37857207	F1_x_CP
12	39228055	40815560	1203	0.993917	0.00417945	0.00177064	5.26661e-05	8.00416e-05	0	0.993917	12	39228055	F1_x_CP
12	40816481	41658193	1204	0.997704	0.00204261	0.000234669	1.35061e-05	5.16228e-06	0	0.997704	12	40816481	F1_x_CP
12	41658586	43981464	1205	0.993649	0.00376249	0.00241738	7.31308e-05	9.84058e-05	0	0.993649	12	41658586	F1_x_CP
12	43986174	46022118	1206	0.996841	0.00286737	0.00026705	1.62851e-05	8.25634e-06	0	0.996841	12	43986174	F1_x_CP
12	46025650	47713678	1207	0.902362	0.0965416	0.000186707	0.00069478	0.000214635	0	0.902362	12	46025650	F1_x_CP
12	47715856	49001224	1208	0.991392	0.00829688	0.000258623	2.923e-05	2.32654e-05	0	0.991392	12	47715856	F1_x_CP
12	49001866	51771430	1209	0.897149	0.0980919	0.00203688	0.000328124	0.00239436	0	0.897149	12	49001866	F1_x_CP
12	51781754	53037639	1210	0.997515	0.00220527	0.000255391	1.84061e-05	6.06669e-06	0	0.997515	12	51781754	F1_x_CP
12	53039757	54777404	1211	0.995005	0.00450478	0.000432082	3.71096e-05	2.10254e-05	0	0.995005	12	53039757	F1_x_CP
12	54781469	55664504	1212	0.996956	0.00282871	0.000188958	2.06445e-05	5.75867e-06	0	0.996956	12	54781469	F1_x_CP
12	55665948	57547205	1213	0.534984	0.455626	0.000220815	0.00714929	0.0020202	0	0.534984	12	55665948	F1_x_CP
12	57558505	59308627	1214	0.950392	0.0490794	0.000225196	0.000178706	0.000124999	0	0.950392	12	57558505	F1_x_CP
12	59310025	61122915	1215	0.995527	0.00428517	0.000162729	1.76e-05	7.52812e-06	0	0.995527	12	59310025	F1_x_CP
12	61124744	64031341	1216	0.992045	0.0076581	0.000220149	5.89151e-05	1.82665e-05	0	0.992045	12	61124744	F1_x_CP
12	64032461	65559282	1217	0.990424	0.00921441	0.000290748	4.13978e-05	2.9073e-05	0	0.990424	12	64032461	F1_x_CP
12	65560152	67180476	1218	0.996451	0.00323868	0.000281211	1.91667e-05	9.82282e-06	0	0.996451	12	65560152	F1_x_CP
12	67182264	67906568	1219	0.991267	0.00850792	0.000184143	2.42029e-05	1.6985e-05	0	0.991267	12	67182264	F1_x_CP
12	67916448	69825991	1220	0.987722	0.0118236	0.00025903	0.00016246	3.33153e-05	0	0.987722	12	67916448	F1_x_CP
12	69827140	70955005	1221	0.993748	0.00570468	0.000458801	6.01041e-05	2.83056e-05	0	0.993748	12	69827140	F1_x_CP
12	70959544	72644298	1222	0.993403	0.00641961	0.000150064	1.70021e-05	1.04236e-05	0	0.993403	12	70959544	F1_x_CP
12	72645075	73818346	1223	0.997065	0.00275264	0.000165355	1.18222e-05	4.90556e-06	0	0.997065	12	72645075	F1_x_CP
12	73818508	76496714	1224	0.912441	0.087073	0.000166574	0.000148317	0.00017089	0	0.912441	12	73818508	F1_x_CP
12	76516599	78570124	1225	0.99334	0.00629941	0.000287519	5.377e-05	1.95972e-05	0	0.99334	12	76516599	F1_x_CP
12	78571862	80447400	1226	0.951235	0.00643514	0.0385891	0.000934419	0.00280653	0	0.951235	12	78571862	F1_x_CP
12	80451886	81467102	1227	0.996833	0.00298079	0.000169628	1.10042e-05	5.4504e-06	0	0.996833	12	80451886	F1_x_CP
12	81467827	83500342	1228	0.993732	0.00570279	0.000476493	5.90083e-05	2.93922e-05	0	0.993732	12	81467827	F1_x_CP
12	83502773	84303690	1229	0.312169	0.675902	0.000372226	0.00289278	0.00866424	1	0.675902	12	83502773	F1_x_CP
12	84303997	85990038	1230	0.868175	0.131145	0.000198198	0.000159993	0.00032186	0	0.868175	12	84303997	F1_x_CP
12	85990477	89679377	1231	0.992029	0.00646677	0.00132518	8.63926e-05	9.28691e-05	0	0.992029	12	85990477	F1_x_CP
12	89682443	92065305	1232	0.987784	0.0118736	0.00025452	5.49339e-05	3.28865e-05	0	0.987784	12	89682443	F1_x_CP
12	92067259	94513703	1233	0.994373	0.00513681	0.000430573	3.57264e-05	2.39104e-05	0	0.994373	12	92067259	F1_x_CP
12	94515804	96017874	1234	0.994185	0.00406095	0.00158476	9.96052e-05	6.95842e-05	0	0.994185	12	94515804	F1_x_CP
12	96022599	97108240	1235	0.989532	0.00417419	0.00571142	0.000323225	0.000258961	0	0.989532	12	96022599	F1_x_CP
12	97108839	99304547	1236	0.992696	0.00680612	0.000425181	4.15575e-05	3.13368e-05	0	0.992696	12	97108839	F1_x_CP
12	99307434	101446278	1237	0.596826	0.399604	0.000182506	0.00207438	0.00131349	0	0.596826	12	99307434	F1_x_CP
12	101448112	101862585	1238	0.991713	0.00807212	0.000181485	1.76844e-05	1.58705e-05	0	0.991713	12	101448112	F1_x_CP
12	101863385	102964280	1239	0.996728	0.00299835	0.000247822	1.81842e-05	8.01077e-06	0	0.996728	12	101863385	F1_x_CP
12	102965329	104846221	1240	0.993131	0.00614927	0.000619696	5.90901e-05	4.12462e-05	0	0.993131	12	102965329	F1_x_CP
12	104853067	106435173	1241	0.994755	0.00495746	0.000253327	2.09543e-05	1.35705e-05	0	0.994755	12	104853067	F1_x_CP
12	106437940	106958594	1242	0.993552	0.00486367	0.00145588	5.17025e-05	7.65944e-05	0	0.993552	12	106437940	F1_x_CP
12	106959125	109024949	1243	0.866348	0.131673	0.000679264	0.000190288	0.00110993	0	0.866348	12	106959125	F1_x_CP
12	109030446	110336546	1244	0.853599	0.145407	0.000286918	0.000181701	0.000525439	0	0.853599	12	109030446	F1_x_CP
12	110336875	113261104	1245	0.925658	0.0736018	0.00026292	0.000252437	0.000224717	0	0.925658	12	110336875	F1_x_CP
12	113264897	113986418	1246	0.997137	0.00268971	0.000158039	1.06807e-05	4.57907e-06	0	0.997137	12	113264897	F1_x_CP
12	113990137	115034119	1247	0.922775	0.0732778	0.00130411	0.00152984	0.00111312	0	0.922775	12	113990137	F1_x_CP
12	115037158	115501127	1248	0.994068	0.0031548	0.00256477	0.000125182	8.74488e-05	0	0.994068	12	115037158	F1_x_CP
12	115503493	117086844	1249	0.994981	0.0045594	0.000394817	4.49792e-05	1.9445e-05	0	0.994981	12	115503493	F1_x_CP
12	117089898	118134772	1250	0.995652	0.00407004	0.000249684	1.7653e-05	1.09693e-05	0	0.995652	12	117089898	F1_x_CP
12	118137365	119752475	1251	0.992689	0.00682984	0.000413786	3.69866e-05	3.06028e-05	0	0.992689	12	118137365	F1_x_CP
12	119758202	121994892	1252	0.973058	0.0157946	0.00885557	0.000746807	0.00154534	0	0.973058	12	119758202	F1_x_CP
12	122009818	124976982	1253	0.984264	0.01533	0.000287179	7.10877e-05	4.80817e-05	0	0.984264	12	122009818	F1_x_CP
12	124980431	126445124	1254	0.877793	0.12113	0.000312413	0.000301578	0.00046346	0	0.877793	12	124980431	F1_x_CP
12	126447101	127871813	1255	0.996921	0.00289833	0.000165435	1.02847e-05	5.16958e-06	0	0.996921	12	126447101	F1_x_CP
12	127875923	129235460	1256	0.995492	0.00369882	0.000750944	2.81363e-05	2.99936e-05	0	0.995492	12	127875923	F1_x_CP
12	129237901	130374302	1257	0.991246	0.00654638	0.00201184	5.26392e-05	0.00014284	0	0.991246	12	129237901	F1_x_CP
12	130382291	131775718	1258	0.991726	0.0080401	0.000176101	4.25844e-05	1.53437e-05	0	0.991726	12	130382291	F1_x_CP
12	131792777	132706778	1259	0.995703	0.00343014	0.000798987	3.81398e-05	2.95826e-05	0	0.995703	12	131792777	F1_x_CP
12	132807990	133838353	1260	0.993853	0.00545307	0.000603851	5.47247e-05	3.5603e-05	0	0.993853	12	132807990	F1_x_CP
13	19199119	20681156	1261	0.996008	0.00381839	0.000154373	1.33339e-05	6.36088e-06	0	0.996008	13	19199119	F1_x_CP
13	20687222	22241214	1262	0.989834	0.00996336	0.000159935	2.56565e-05	1.73044e-05	0	0.989834	13	20687222	F1_x_CP
13	22246789	23592890	1263	0.994008	0.00482042	0.00104767	6.88752e-05	5.4614e-05	0	0.994008	13	22246789	F1_x_CP
13	23595568	24530539	1264	0.996263	0.00352978	0.000183574	1.66886e-05	6.98983e-06	0	0.996263	13	23595568	F1_x_CP
13	24533038	25782098	1265	0.996238	0.00347289	0.000263106	1.56455e-05	9.85876e-06	0	0.996238	13	24533038	F1_x_CP
13	25785284	27283976	1266	0.995534	0.00406435	0.00035376	3.19451e-05	1.55228e-05	0	0.995534	13	25785284	F1_x_CP
13	27284906	29255890	1267	0.994048	0.00501211	0.000854489	3.8988e-05	4.63173e-05	0	0.994048	13	27284906	F1_x_CP
13	29258325	30482073	1268	0.976328	0.0228237	0.000626631	6.43954e-05	0.000157482	0	0.976328	13	29258325	F1_x_CP
13	30484396	32300561	1269	0.991953	0.00720176	0.000731531	5.70096e-05	5.70937e-05	0	0.991953	13	30484396	F1_x_CP
13	32302001	33776506	1270	0.99334	0.00628139	0.000312985	4.44729e-05	2.127e-05	0	0.99334	13	32302001	F1_x_CP
13	33777402	35024100	1271	0.988953	0.0106745	0.000306923	2.972e-05	3.56119e-05	0	0.988953	13	33777402	F1_x_CP
13	35028367	36044559	1272	0.989875	0.00993016	0.000153741	2.47878e-05	1.65744e-05	0	0.989875	13	35028367	F1_x_CP
13	36047541	37493676	1273	0.993419	0.00633173	0.000206385	2.87612e-05	1.41379e-05	0	0.993419	13	36047541	F1_x_CP
13	37499143	38876012	1274	0.996099	0.0033655	0.000490411	2.73171e-05	1.78103e-05	0	0.996099	13	37499143	F1_x_CP
13	38878163	41067990	1275	0.99432	0.00547023	0.000169869	2.99352e-05	1.00443e-05	0	0.99432	13	38878163	F1_x_CP
13	41069662	43099889	1276	0.99431	0.00536738	0.000254489	5.33811e-05	1.47622e-05	0	0.99431	13	41069662	F1_x_CP
13	43103247	44900481	1277	0.915579	0.0835132	0.000378752	0.000157368	0.000371407	0	0.915579	13	43103247	F1_x_CP
13	44904741	46489949	1278	0.985839	0.013804	0.000259104	5.84597e-05	3.89948e-05	0	0.985839	13	44904741	F1_x_CP
13	46497352	47428611	1279	0.996867	0.00289446	0.000220345	1.14571e-05	6.87516e-06	0	0.996867	13	46497352	F1_x_CP
13	47431108	49383020	1280	0.995544	0.00402339	0.000394022	2.1264e-05	1.71179e-05	0	0.995544	13	47431108	F1_x_CP
13	49384626	51589685	1281	0.942822	0.0566154	0.000282507	9.79779e-05	0.000182376	0	0.942822	13	49384626	F1_x_CP
13	51593027	53337121	1282	0.996952	0.00259105	0.000425267	1.95705e-05	1.18789e-05	0	0.996952	13	51593027	F1_x_CP
13	53341545	54681048	1283	0.000102084	0.960398	3.75884e-07	0.00153074	0.0379688	1	0.960398	13	53341545	F1_x_CP
13	54683466	55816142	1284	0.995765	0.00391639	0.00028541	2.15342e-05	1.20643e-05	0	0.995765	13	54683466	F1_x_CP
13	55817131	57552216	1285	0.996724	0.00287317	0.000366237	2.4822e-05	1.13454e-05	0	0.996724	13	55817131	F1_x_CP
13	57555117	58410236	1286	0.99725	0.00258846	0.000150313	7.32973e-06	4.19203e-06	0	0.99725	13	57555117	F1_x_CP
13	58410814	59301217	1287	0.331088	0.66706	4.03249e-05	0.00093892	0.000873223	1	0.66706	13	58410814	F1_x_CP
13	59302860	60852276	1288	0.846999	0.147058	0.000246871	0.00523625	0.000460035	0	0.846999	13	59302860	F1_x_CP
13	60855317	61591152	1289	0.971301	0.0281755	0.000293088	0.00013901	9.1366e-05	0	0.971301	13	60855317	F1_x_CP
13	61591949	63970551	1290	0.977289	0.0223157	0.000282659	4.37026e-05	6.93892e-05	0	0.977289	13	61591949	F1_x_CP
13	63972771	65199956	1291	0.994693	0.00490957	0.000355278	2.35794e-05	1.88496e-05	0	0.994693	13	63972771	F1_x_CP
13	65201508	67841934	1292	0.555199	0.44062	0.000335128	0.00098672	0.00285939	0	0.555199	13	65201508	F1_x_CP
13	67844935	70724305	1293	0.718818	0.269538	0.00215489	0.000801534	0.00868734	0	0.718818	13	67844935	F1_x_CP
13	70725967	71524055	1294	0.98312	0.0164659	0.000267658	9.84527e-05	4.81704e-05	0	0.98312	13	70725967	F1_x_CP
13	71527250	73929891	1295	0.975386	0.0224354	0.00052465	0.00152398	0.00012959	0	0.975386	13	71527250	F1_x_CP
13	73934191	75667543	1296	0.987999	0.0114624	0.000351716	0.000142711	4.38518e-05	0	0.987999	13	73934191	F1_x_CP
13	75671978	77407652	1297	0.993808	0.00596402	0.00019247	2.34615e-05	1.24154e-05	0	0.993808	13	75671978	F1_x_CP
13	77412077	78807439	1298	0.99598	0.00352549	0.000439361	3.84112e-05	1.67144e-05	0	0.99598	13	77412077	F1_x_CP
13	78810189	80582865	1299	0.993233	0.00655675	0.000176752	2.11251e-05	1.25413e-05	0	0.993233	13	78810189	F1_x_CP
13	80586038	82580321	1300	0.990006	0.0095063	0.000199532	0.000268048	2.05693e-05	0	0.990006	13	80586038	F1_x_CP
13	82582710	84132298	1301	0.995082	0.00467827	0.000211525	1.75696e-05	1.06891e-05	0	0.995082	13	82582710	F1_x_CP
13	84135026	85610236	1302	0.995103	0.00444734	0.000368412	6.34548e-05	1.76928e-05	0	0.995103	13	84135026	F1_x_CP
13	85611277	88556507	1303	0.988655	0.0110662	0.00019062	6.52534e-05	2.29347e-05	0	0.988655	13	85611277	F1_x_CP
13	88564058	90520148	1304	0.99731	0.00253191	0.00014487	9.54864e-06	3.95314e-06	0	0.99731	13	88564058	F1_x_CP
13	90522777	93127836	1305	0.995487	0.00415714	0.000315926	2.61589e-05	1.4182e-05	0	0.995487	13	90522777	F1_x_CP
13	93130805	93585825	1306	0.645115	0.353712	0.000113202	0.000392888	0.000667064	0	0.645115	13	93130805	F1_x_CP
13	93586675	96087164	1307	0.993338	0.00620337	0.000378232	5.54142e-05	2.53903e-05	0	0.993338	13	93586675	F1_x_CP
13	96088702	97518188	1308	0.987036	0.00857957	0.0036379	0.000406585	0.000339891	0	0.987036	13	96088702	F1_x_CP
13	97522621	98937071	1309	0.994197	0.00543481	0.000316268	3.2928e-05	1.85809e-05	0	0.994197	13	97522621	F1_x_CP
13	98939810	100572377	1310	0.994564	0.00510054	0.000287096	3.26227e-05	1.58255e-05	0	0.994564	13	98939810	F1_x_CP
13	100575378	102299498	1311	0.994435	0.00531333	0.000207154	3.22352e-05	1.18954e-05	0	0.994435	13	100575378	F1_x_CP
13	102301653	104065534	1312	0.966997	0.0325488	0.000272547	8.32094e-05	9.862e-05	0	0.966997	13	102301653	F1_x_CP
13	104067291	104842764	1313	0.995241	0.00395986	0.000714205	5.44674e-05	3.05375e-05	0	0.995241	13	104067291	F1_x_CP
13	104845714	106246380	1314	0.995554	0.00422549	0.00018558	2.61877e-05	8.46415e-06	0	0.995554	13	104845714	F1_x_CP
13	106247865	106745754	1315	0.996249	0.00341011	0.000308336	2.12578e-05	1.13389e-05	0	0.996249	13	106247865	F1_x_CP
13	106752417	108186690	1316	0.969341	0.0298013	0.000446265	0.000263572	0.00014746	0	0.969341	13	106752417	F1_x_CP
13	108191378	109119968	1317	0.996125	0.00272654	0.000929823	0.000190936	2.73175e-05	0	0.996125	13	108191378	F1_x_CP
13	109122608	109814452	1318	0.99515	0.00451032	0.000302914	2.21789e-05	1.47546e-05	0	0.99515	13	109122608	F1_x_CP
13	109816384	111231864	1319	0.990129	0.00935923	0.000396377	7.54158e-05	4.02727e-05	0	0.990129	13	109816384	F1_x_CP
13	111234046	112245313	1320	0.971648	0.0278703	0.000329919	5.02688e-05	0.000101732	0	0.971648	13	111234046	F1_x_CP
13	112247798	113570014	1321	0.976294	0.0233936	0.000187522	7.65583e-05	4.82944e-05	0	0.976294	13	112247798	F1_x_CP
13	113572874	115108610	1322	0.995672	0.00414908	0.000155661	1.62587e-05	6.97092e-06	0	0.995672	13	113572874	F1_x_CP
14	20393771	21587269	1323	0.996881	0.00253801	0.000531398	3.49859e-05	1.45395e-05	0	0.996881	14	20393771	F1_x_CP
14	21590138	23017896	1324	0.996187	0.0034179	0.00035816	2.33679e-05	1.32073e-05	0	0.996187	14	21590138	F1_x_CP
14	23019427	24904240	1325	0.993434	0.00628805	0.000239872	2.16265e-05	1.63203e-05	0	0.993434	14	23019427	F1_x_CP
14	24905533	26134049	1326	0.994086	0.00562893	0.000242658	2.71635e-05	1.47682e-05	0	0.994086	14	24905533	F1_x_CP
14	26136384	28465658	1327	0.891333	0.10808	0.000152221	0.000236257	0.000198418	0	0.891333	14	26136384	F1_x_CP
14	28467571	29968890	1328	0.562229	0.435313	0.000131992	0.00122726	0.0010985	0	0.562229	14	28467571	F1_x_CP
14	29972973	32382628	1329	0.551491	0.00884552	0.369297	0.00668376	0.0636823	0	0.551491	14	29972973	F1_x_CP
14	32384997	34843649	1330	0.991197	0.00720377	0.00130255	0.00019464	0.000101759	0	0.991197	14	32384997	F1_x_CP
14	34846935	35858238	1331	0.995769	0.00406541	0.000146429	1.24871e-05	6.42494e-06	0	0.995769	14	34846935	F1_x_CP
14	35860681	38666514	1332	0.936362	0.0631393	0.000155787	0.000230376	0.000112916	0	0.936362	14	35860681	F1_x_CP
14	38669257	40338517	1333	0.996053	0.0037133	0.000210432	1.48641e-05	8.43211e-06	0	0.996053	14	38669257	F1_x_CP
14	40343493	41610108	1334	0.984795	0.015033	0.000122228	3.02138e-05	2.00564e-05	0	0.984795	14	40343493	F1_x_CP
14	41651496	43136091	1335	0.75512	0.243619	0.000152113	0.000581095	0.000527531	0	0.75512	14	41651496	F1_x_CP
14	43138538	44541699	1336	0.996075	0.00377888	0.000127423	1.31096e-05	5.19549e-06	0	0.996075	14	43138538	F1_x_CP
14	44543978	46079883	1337	0.995685	0.00410715	0.000182921	1.72656e-05	8.10899e-06	0	0.995685	14	44543978	F1_x_CP
14	46083061	46746780	1338	0.993411	0.00622223	0.000326175	1.87546e-05	2.19583e-05	0	0.993411	14	46083061	F1_x_CP
14	46749460	48571887	1339	0.338887	0.00740989	0.32979	0.246415	0.0774985	0	0.338887	14	46749460	F1_x_CP
14	48574036	49002316	1340	0.992321	0.00725712	0.000331209	6.48551e-05	2.6013e-05	0	0.992321	14	48574036	F1_x_CP
14	49006348	50506182	1341	0.995568	0.00375245	0.00048656	0.000173188	1.96848e-05	0	0.995568	14	49006348	F1_x_CP
14	50508237	51493562	1342	0.996666	0.00288899	0.000415486	1.63161e-05	1.29439e-05	0	0.996666	14	50508237	F1_x_CP
14	51493572	53472029	1343	0.993063	0.00664116	0.000246984	3.12381e-05	1.77546e-05	0	0.993063	14	51493572	F1_x_CP
14	53475025	53994885	1344	0.995246	0.00458179	0.000152562	1.18363e-05	7.54557e-06	0	0.995246	14	53475025	F1_x_CP
14	53999846	55230447	1345	0.995161	0.00468415	0.000133263	1.44245e-05	6.74032e-06	0	0.995161	14	53999846	F1_x_CP
14	55234244	56214844	1346	0.88896	0.110311	0.0001953	0.000272788	0.000260489	0	0.88896	14	55234244	F1_x_CP
14	56218755	57479461	1347	0.994734	0.00486472	0.000355364	2.69884e-05	1.86799e-05	0	0.994734	14	56218755	F1_x_CP
14	57482541	59447499	1348	0.996018	0.00370204	0.00024863	2.12856e-05	9.93264e-06	0	0.996018	14	57482541	F1_x_CP
14	59448878	61680149	1349	0.995723	0.00407807	0.000168319	2.35516e-05	7.40855e-06	0	0.995723	14	59448878	F1_x_CP
14	61681545	63788142	1350	0.958312	0.0403841	0.000719671	0.000257705	0.000326034	0	0.958312	14	61681545	F1_x_CP
14	63790624	65218457	1351	0.996138	0.00347443	0.000347631	2.71394e-05	1.30308e-05	0	0.996138	14	63790624	F1_x_CP
14	65222190	66399245	1352	0.991888	0.00777708	0.000277925	3.32207e-05	2.34218e-05	0	0.991888	14	65222190	F1_x_CP
14	66399997	67990648	1353	0.992711	0.00706515	0.0001846	2.55551e-05	1.4121e-05	0	0.992711	14	66399997	F1_x_CP
14	67992340	71130839	1354	0.963812	0.0358322	0.000181253	0.000102534	7.24403e-05	0	0.963812	14	67992340	F1_x_CP
14	71138682	72887897	1355	0.987542	0.0121525	0.000221886	5.46972e-05	2.93483e-05	0	0.987542	14	71138682	F1_x_CP
14	72891476	76444469	1356	0.0727238	0.877393	3.70363e-05	0.0450458	0.00480039	1	0.877393	14	72891476	F1_x_CP
14	76444767	77227695	1357	0.997413	0.00236306	0.000206434	1.18863e-05	5.25495e-06	0	0.997413	14	76444767	F1_x_CP
14	77231068	78561755	1358	0.983071	0.0163677	0.000354526	0.00014349	6.34408e-05	0	0.983071	14	77231068	F1_x_CP
14	78562248	80185045	1359	0.996652	0.00305815	0.000256185	2.50956e-05	8.4472e-06	0	0.996652	14	78562248	F1_x_CP
14	80187155	81578543	1360	0.968223	0.0315274	0.000138039	6.28949e-05	4.83143e-05	0	0.968223	14	80187155	F1_x_CP
14	81579714	83135348	1361	0.996946	0.00285206	0.000186643	9.69973e-06	5.73905e-06	0	0.996946	14	81579714	F1_x_CP
14	83139537	84237964	1362	0.996849	0.00298824	0.00014886	9.16656e-06	4.79582e-06	0	0.996849	14	83139537	F1_x_CP
14	84243988	85745746	1363	0.995007	0.00475686	0.000205352	2.05294e-05	1.05519e-05	0	0.995007	14	84243988	F1_x_CP
14	85747096	86644651	1364	0.995842	0.00402235	0.000118763	1.18917e-05	5.15405e-06	0	0.995842	14	85747096	F1_x_CP
14	86651427	87635079	1365	0.981022	0.0187898	0.000113366	5.19755e-05	2.33327e-05	0	0.981022	14	86651427	F1_x_CP
14	87637217	89497266	1366	0.987862	0.011275	0.000541259	0.000255246	6.63863e-05	0	0.987862	14	87637217	F1_x_CP
14	89499467	91295930	1367	0.975878	0.0218704	0.00172223	0.000114868	0.000414953	0	0.975878	14	89499467	F1_x_CP
14	91297500	93129982	1368	0.996189	0.00348507	0.000289361	2.60028e-05	1.08802e-05	0	0.996189	14	91297500	F1_x_CP
14	93132938	94323978	1369	0.969009	0.0305001	0.000303051	8.50554e-05	0.000102537	0	0.969009	14	93132938	F1_x_CP
14	94325812	95750857	1370	0.996504	0.00328465	0.000191119	1.38988e-05	6.77111e-06	0	0.996504	14	94325812	F1_x_CP
14	95751606	96262156	1371	0.990262	0.00951867	0.000177817	2.30962e-05	1.83683e-05	0	0.990262	14	95751606	F1_x_CP
14	96262648	98340428	1372	0.994545	0.00433334	0.000973899	0.000102257	4.56102e-05	0	0.994545	14	96262648	F1_x_CP
14	98341683	99137925	1373	0.994037	0.0031922	0.00258937	9.20639e-05	8.93834e-05	0	0.994037	14	98341683	F1_x_CP
14	99138753	101532681	1374	0.993314	0.00641393	0.000235214	2.05732e-05	1.6327e-05	0	0.993314	14	99138753	F1_x_CP
14	101535399	103009367	1375	0.991955	0.00702104	0.000881472	7.56788e-05	6.70649e-05	0	0.991955	14	101535399	F1_x_CP
14	103016070	105000775	1376	0.277103	0.715371	0.000178259	0.00240037	0.00494739	1	0.715371	14	103016070	F1_x_CP
14	105003060	106014599	1377	0.995061	0.0045638	0.00031727	4.23823e-05	1.56308e-05	0	0.995061	14	105003060	F1_x_CP
14	106880963	107289173	1378	0.998244	0.00160924	0.000134189	1.06965e-05	2.31738e-06	0	0.998244	14	106880963	F1_x_CP
15	20153492	20193260	1379	0.99875	0.00112435	0.000121279	2.92226e-06	1.42858e-06	0	0.99875	15	20153492	F1_x_CP
15	22791795	24192073	1380	0.996046	0.00372234	0.000207045	1.66851e-05	8.31165e-06	0	0.996046	15	22791795	F1_x_CP
15	24195501	25106554	1381	0.996746	0.00312279	0.000119243	8.36091e-06	4.01502e-06	0	0.996746	15	24195501	F1_x_CP
15	25109585	27294269	1382	0.993907	0.00589216	0.000173411	1.66249e-05	1.1051e-05	0	0.993907	15	25109585	F1_x_CP
15	27298112	29337873	1383	0.993996	0.00573629	0.000233206	1.97366e-05	1.44656e-05	0	0.993996	15	27298112	F1_x_CP
15	29343628	30165049	1384	0.995675	0.00405072	0.00023867	2.54957e-05	1.04309e-05	0	0.995675	15	29343628	F1_x_CP
15	30165696	31589768	1385	0.996448	0.0033173	0.000161448	6.71443e-05	5.7564e-06	0	0.996448	15	30165696	F1_x_CP
15	31594680	32437603	1386	0.993941	0.00588288	0.000150496	1.60372e-05	9.57088e-06	0	0.993941	15	31594680	F1_x_CP
15	32443923	34012197	1387	0.994228	0.00556707	0.000174271	2.06285e-05	1.04879e-05	0	0.994228	15	32443923	F1_x_CP
15	34017202	35080939	1388	0.99565	0.00409395	0.000228799	1.67775e-05	1.01106e-05	0	0.99565	15	34017202	F1_x_CP
15	35086562	37454665	1389	0.988982	0.0101362	0.000746091	5.373e-05	8.22076e-05	0	0.988982	15	35086562	F1_x_CP
15	37459173	38529259	1390	0.991587	0.00799969	0.000342782	4.05748e-05	2.9722e-05	0	0.991587	15	37459173	F1_x_CP
15	38532110	40383008	1391	0.995384	0.00439698	0.00019296	1.68563e-05	9.16197e-06	0	0.995384	15	38532110	F1_x_CP
15	40387728	41176188	1392	0.449987	0.548507	6.82728e-05	0.000543101	0.000894499	1	0.548507	15	40387728	F1_x_CP
15	41177514	42775660	1393	0.988222	0.01153	0.00019912	2.34539e-05	2.49735e-05	0	0.988222	15	41177514	F1_x_CP
15	42777190	44196621	1394	0.995831	0.0038676	0.000273618	1.59519e-05	1.1418e-05	0	0.995831	15	42777190	F1_x_CP
15	44198049	46618157	1395	0.97312	0.0266628	0.00013615	4.06363e-05	4.01007e-05	0	0.97312	15	44198049	F1_x_CP
15	46619928	48133797	1396	0.990796	0.00860981	0.000500575	4.69218e-05	4.67599e-05	0	0.990796	15	46619928	F1_x_CP
15	48137708	50006577	1397	0.997428	0.00242205	0.000138228	8.29558e-06	3.60731e-06	0	0.997428	15	48137708	F1_x_CP
15	50008443	51676216	1398	0.98642	0.0120733	0.00123584	0.000108711	0.000162611	0	0.98642	15	50008443	F1_x_CP
15	51679783	53067755	1399	0.959207	0.0400029	0.000378997	0.000241016	0.000169882	0	0.959207	15	51679783	F1_x_CP
15	53069874	54507899	1400	0.992432	0.00720414	0.000302626	3.78274e-05	2.36133e-05	0	0.992432	15	53069874	F1_x_CP
15	54508594	55135971	1401	0.992997	0.00663978	0.000211191	0.000136435	1.5147e-05	0	0.992997	15	54508594	F1_x_CP
15	55136269	56900096	1402	0.985062	0.014562	0.00020835	0.000134314	3.3098e-05	0	0.985062	15	55136269	F1_x_CP
15	56901916	58439159	1403	0.946593	0.0526052	0.000365105	0.000218261	0.000218111	0	0.946593	15	56901916	F1_x_CP
15	58442332	59692593	1404	0.997031	0.00262651	0.000315495	1.78178e-05	8.9322e-06	0	0.997031	15	58442332	F1_x_CP
15	59695178	61265086	1405	0.996393	0.00334978	0.00023375	1.47764e-05	8.4465e-06	0	0.996393	15	59695178	F1_x_CP
15	61266411	63213892	1406	0.992459	0.00695307	0.000496679	5.42382e-05	3.74046e-05	0	0.992459	15	61266411	F1_x_CP
15	63218102	65101626	1407	0.993507	0.00536788	0.00100654	6.01649e-05	5.84604e-05	0	0.993507	15	63218102	F1_x_CP
15	65104668	67094138	1408	0.994884	0.00482032	0.000256797	2.53636e-05	1.33733e-05	0	0.994884	15	65104668	F1_x_CP
15	67095191	69017421	1409	0.992659	0.00668471	0.0005659	4.92446e-05	4.09646e-05	0	0.992659	15	67095191	F1_x_CP
15	69018917	70130696	1410	0.994375	0.00512861	0.000425813	4.7186e-05	2.35962e-05	0	0.994375	15	69018917	F1_x_CP
15	70134449	71919205	1411	0.982826	0.0167428	0.0003147	5.92583e-05	5.76287e-05	0	0.982826	15	70134449	F1_x_CP
15	71923488	73628224	1412	0.976888	0.021151	0.000600251	0.00122148	0.000139448	0	0.976888	15	71923488	F1_x_CP
15	73628847	76398384	1413	0.247336	0.749042	8.51164e-05	0.000765606	0.00277128	1	0.749042	15	73628847	F1_x_CP
15	76399681	78509994	1414	0.966014	0.0200358	0.0109363	0.00057492	0.00243861	0	0.966014	15	76399681	F1_x_CP
15	78517329	80860462	1415	0.970932	0.0284493	0.000423275	6.16314e-05	0.000133336	0	0.970932	15	78517329	F1_x_CP
15	80861290	84259565	1416	0.987661	0.0119546	0.000300478	4.5101e-05	3.9097e-05	0	0.987661	15	80861290	F1_x_CP
15	84260468	86649091	1417	0.994908	0.00471307	0.000297512	6.5971e-05	1.51457e-05	0	0.994908	15	84260468	F1_x_CP
15	86654795	88369881	1418	0.99114	0.00856607	0.000234863	3.73773e-05	2.18191e-05	0	0.99114	15	86654795	F1_x_CP
15	88372507	90470970	1419	0.990395	0.00941538	0.000144944	2.97943e-05	1.48104e-05	0	0.990395	15	88372507	F1_x_CP
15	90475963	92164104	1420	0.000268761	0.99674	5.08786e-08	0.000965118	0.00202607	1	0.99674	15	90475963	F1_x_CP
15	92170118	93779558	1421	0.994705	0.00503955	0.000223542	1.95816e-05	1.21738e-05	0	0.994705	15	92170118	F1_x_CP
15	93784136	94922631	1422	0.996403	0.00336136	0.000206731	2.11027e-05	7.49461e-06	0	0.996403	15	93784136	F1_x_CP
15	94925273	96138901	1423	0.992833	0.00698439	0.000155689	1.54016e-05	1.17722e-05	0	0.992833	15	94925273	F1_x_CP
15	96144157	98026481	1424	0.972865	0.0161683	0.00899386	0.000366264	0.00160696	0	0.972865	15	96144157	F1_x_CP
15	98032739	99242635	1425	0.837792	0.160478	0.000413768	0.00046427	0.00085204	0	0.837792	15	98032739	F1_x_CP
15	99246970	100636586	1426	0.995216	0.0045846	0.000158658	3.30716e-05	7.85287e-06	0	0.995216	15	99246970	F1_x_CP
15	100637827	101552180	1427	0.995632	0.00415955	0.000181289	1.93963e-05	8.13898e-06	0	0.995632	15	100637827	F1_x_CP
15	101554863	102425699	1428	0.989457	0.0102711	0.000220075	2.7723e-05	2.45538e-05	0	0.989457	15	101554863	F1_x_CP
16	83807	1202336	1429	0.849743	0.147859	0.000469737	0.00104967	0.000878503	0	0.849743	16	83807	F1_x_CP
16	1230674	2754260	1430	0.99519	0.00455337	0.000231433	1.33854e-05	1.13821e-05	0	0.99519	16	1230674	F1_x_CP
16	2781843	4000204	1431	0.99533	0.00439937	0.000241866	1.68431e-05	1.14895e-05	0	0.99533	16	2781843	F1_x_CP
16	4001898	5114499	1432	0.914076	0.0355333	0.0303167	0.00740505	0.0126691	0	0.914076	16	4001898	F1_x_CP
16	5118575	5890175	1433	0.96748	0.0317495	0.000508766	8.23643e-05	0.000179488	0	0.96748	16	5118575	F1_x_CP
16	5892348	6893118	1434	0.198505	0.00129936	0.727689	0.0212983	0.0512085	2	0.727689	16	5892348	F1_x_CP
16	6893676	7525410	1435	0.955987	0.0435821	0.000157226	0.000196573	7.70281e-05	0	0.955987	16	6893676	F1_x_CP
16	7529956	8337763	1436	0.990883	0.00882919	0.00023731	2.74054e-05	2.273e-05	0	0.990883	16	7529956	F1_x_CP
16	8338519	9798986	1437	0.988122	0.0114006	0.000365053	6.70195e-05	4.52759e-05	0	0.988122	16	8338519	F1_x_CP
16	9799495	10424872	1438	0.936819	0.00418564	0.0537176	0.00269795	0.00257968	0	0.936819	16	9799495	F1_x_CP
16	10427128	11519548	1439	0.981127	0.0185539	0.000187344	9.3314e-05	3.80734e-05	0	0.981127	16	10427128	F1_x_CP
16	11520701	12612471	1440	0.988599	0.0106825	0.000588926	6.13083e-05	6.84078e-05	0	0.988599	16	11520701	F1_x_CP
16	12614742	13152579	1441	0.995166	0.00450273	0.00027791	4.01344e-05	1.35095e-05	0	0.995166	16	12614742	F1_x_CP
16	13154643	14462949	1442	0.993792	0.00586761	0.000293839	2.76757e-05	1.86483e-05	0	0.993792	16	13154643	F1_x_CP
16	14466115	16153189	1443	0.995731	0.00401435	0.000211907	3.33189e-05	9.1749e-06	0	0.995731	16	14466115	F1_x_CP
16	16154918	17644347	1444	0.994464	0.00313014	0.00224301	8.67746e-05	7.58845e-05	0	0.994464	16	16154918	F1_x_CP
16	17645929	18608061	1445	0.993562	0.00622972	0.000175093	2.13181e-05	1.1794e-05	0	0.993562	16	17645929	F1_x_CP
16	18769025	20146438	1446	0.995887	0.00390015	0.000184304	2.03126e-05	7.75636e-06	0	0.995887	16	18769025	F1_x_CP
16	20151356	22438630	1447	0.985752	0.0139745	0.000206386	3.57165e-05	3.14496e-05	0	0.985752	16	20151356	F1_x_CP
16	22712979	24134683	1448	0.99652	0.00320767	0.000244156	1.96848e-05	8.44606e-06	0	0.99652	16	22712979	F1_x_CP
16	24137734	25986559	1449	0.98078	0.0184175	0.000161422	0.00060854	3.25137e-05	0	0.98078	16	24137734	F1_x_CP
16	25986862	27444711	1450	0.965744	0.0333818	0.00029195	0.000474068	0.000108428	0	0.965744	16	25986862	F1_x_CP
16	27446054	29027425	1451	0.990606	0.00834268	0.00092388	4.40102e-05	8.36386e-05	0	0.990606	16	27446054	F1_x_CP
16	29038582	31376849	1452	0.990964	0.00889561	0.000109994	1.98396e-05	1.06095e-05	0	0.990964	16	29038582	F1_x_CP
16	31384756	35186704	1453	0.996518	0.00327168	0.000188703	1.52613e-05	6.65275e-06	0	0.996518	16	31384756	F1_x_CP
16	46477925	49005874	1454	0.996231	0.00357286	0.000166893	2.28183e-05	6.4296e-06	0	0.996231	16	46477925	F1_x_CP
16	49008253	52034029	1455	0.954437	0.0443152	0.000733256	0.000149015	0.000366022	0	0.954437	16	49008253	F1_x_CP
16	52036960	53380729	1456	0.995843	0.00229737	0.00177172	4.41576e-05	4.39352e-05	0	0.995843	16	52036960	F1_x_CP
16	53387481	55902957	1457	0.991285	0.00838672	0.00025827	4.68206e-05	2.34883e-05	0	0.991285	16	53387481	F1_x_CP
16	55905481	57662632	1458	0.528038	0.469658	0.000125782	0.000975522	0.00120269	0	0.528038	16	55905481	F1_x_CP
16	57664521	59044149	1459	0.957633	0.0410123	0.000840305	0.000127462	0.000386895	0	0.957633	16	57664521	F1_x_CP
16	59047136	60744157	1460	0.851347	0.147676	0.000129083	0.000607043	0.000240646	0	0.851347	16	59047136	F1_x_CP
16	60746327	62225435	1461	0.937574	0.0617535	0.000317151	0.0001311	0.000224558	0	0.937574	16	60746327	F1_x_CP
16	62230739	63690189	1462	0.988425	0.010645	0.000784739	5.44625e-05	9.08534e-05	0	0.988425	16	62230739	F1_x_CP
16	63692004	65937774	1463	0.89865	0.0987826	0.000767925	0.0008917	0.000907456	0	0.89865	16	63692004	F1_x_CP
16	65939657	68839302	1464	0.984587	0.0148602	0.000428124	5.53882e-05	6.94637e-05	0	0.984587	16	65939657	F1_x_CP
16	68842480	71046522	1465	0.964136	0.0352225	0.000364829	0.000133865	0.000143268	0	0.964136	16	68842480	F1_x_CP
16	71065282	72934356	1466	0.186084	0.559449	0.0066249	0.03371	0.214132	1	0.559449	16	71065282	F1_x_CP
16	72935911	74969065	1467	0.98539	0.0140354	0.000376973	0.000140176	5.77107e-05	0	0.98539	16	72935911	F1_x_CP
16	74974238	75976837	1468	0.992823	0.00682472	0.000293463	3.67499e-05	2.168e-05	0	0.992823	16	74974238	F1_x_CP
16	75979442	77522735	1469	0.0550347	0.93457	4.47655e-05	0.00217782	0.00817275	1	0.93457	16	75979442	F1_x_CP
16	77524377	78455974	1470	0.99352	0.0062209	0.000213731	3.06599e-05	1.4384e-05	0	0.99352	16	77524377	F1_x_CP
16	78457658	79132498	1471	0.990354	0.00931	0.000262254	4.71879e-05	2.64981e-05	0	0.990354	16	78457658	F1_x_CP
16	79137414	80296771	1472	0.993364	0.00287602	0.00349877	0.000152648	0.000108886	0	0.993364	16	79137414	F1_x_CP
16	80297861	81771416	1473	0.994235	0.00448408	0.0011809	4.29054e-05	5.72563e-05	0	0.994235	16	80297861	F1_x_CP
16	81773209	82747470	1474	0.996126	0.0036829	0.00017142	1.26418e-05	6.81204e-06	0	0.996126	16	81773209	F1_x_CP
16	82747728	83476148	1475	0.950953	0.0471291	0.000746745	0.000772995	0.000397764	0	0.950953	16	82747728	F1_x_CP
16	83479147	84443529	1476	0.993534	0.00342389	0.00281125	0.00012626	0.000104143	0	0.993534	16	83479147	F1_x_CP
16	84446526	85147779	1477	0.992192	0.00591914	0.00168099	0.000100087	0.000107799	0	0.992192	16	84446526	F1_x_CP
16	85150740	86155050	1478	0.996529	0.00281108	0.000583006	5.90485e-05	1.76684e-05	0	0.996529	16	85150740	F1_x_CP
16	86157168	86814185	1479	0.98677	0.0129717	0.000177266	5.59054e-05	2.50409e-05	0	0.98677	16	86157168	F1_x_CP
16	86817046	87644636	1480	0.996981	0.00280221	0.000193656	1.69427e-05	5.84814e-06	0	0.996981	16	86817046	F1_x_CP
16	87648088	89040329	1481	0.946645	0.0529802	0.000149116	0.000136325	8.97068e-05	0	0.946645	16	87648088	F1_x_CP
16	89042301	90170495	1482	0.708718	0.233315	0.0107863	0.0090052	0.0381755	0	0.708718	16	89042301	F1_x_CP
17	7214	1166126	1483	0.996611	0.00317959	0.000187394	1.58839e-05	6.42437e-06	0	0.996611	17	7214	F1_x_CP
17	1172844	1927630	1484	0.930991	0.0683073	0.000321289	0.000126704	0.000253404	0	0.930991	17	1172844	F1_x_CP
17	1930037	3700251	1485	0.978876	0.0193708	0.00138148	7.80919e-05	0.000293908	0	0.978876	17	1930037	F1_x_CP
17	3705511	4695179	1486	0.994099	0.00493267	0.000870237	5.13423e-05	4.64118e-05	0	0.994099	17	3705511	F1_x_CP
17	4697255	5739785	1487	0.995832	0.0038289	0.00029038	3.66722e-05	1.19967e-05	0	0.995832	17	4697255	F1_x_CP
17	5742771	7310868	1488	0.993186	0.00653503	0.000237762	2.4567e-05	1.68161e-05	0	0.993186	17	5742771	F1_x_CP
17	7317932	8304943	1489	0.985623	0.0132021	0.000937882	0.000102258	0.000135035	0	0.985623	17	7317932	F1_x_CP
17	8308709	9964932	1490	0.993702	0.00613012	0.000141549	1.71183e-05	9.38542e-06	0	0.993702	17	8308709	F1_x_CP
17	9967707	11100665	1491	0.994549	0.00528402	0.000141351	1.73261e-05	8.07023e-06	0	0.994549	17	9967707	F1_x_CP
17	11104238	12532592	1492	0.993497	0.00631067	0.000165013	1.58688e-05	1.1266e-05	0	0.993497	17	11104238	F1_x_CP
17	12534892	13179328	1493	0.995886	0.00393478	0.00015895	1.30472e-05	6.74806e-06	0	0.995886	17	12534892	F1_x_CP
17	13180747	13890703	1494	0.988751	0.0109685	0.000205736	5.01627e-05	2.4525e-05	0	0.988751	17	13180747	F1_x_CP
17	13894861	15017636	1495	0.994573	0.00506376	0.000320468	2.56834e-05	1.7538e-05	0	0.994573	17	13894861	F1_x_CP
17	15021593	16410488	1496	0.992089	0.00761531	0.000246246	2.94536e-05	2.0315e-05	0	0.992089	17	15021593	F1_x_CP
17	16412352	18851326	1497	0.933625	0.0644686	0.000950348	0.000250365	0.000705501	0	0.933625	17	16412352	F1_x_CP
17	18859699	21284673	1498	0.997442	0.00239197	0.000150255	1.16152e-05	3.87153e-06	0	0.997442	17	18859699	F1_x_CP
17	21294163	27333896	1499	0.993487	0.00591456	0.000523982	4.0963e-05	3.35325e-05	0	0.993487	17	21294163	F1_x_CP
17	27341776	29785128	1500	0.921594	0.0764452	0.000313448	0.00136778	0.000279286	0	0.921594	17	27341776	F1_x_CP
17	29790522	31537152	1501	0.985699	0.0116784	0.00192616	0.000451592	0.000245279	0	0.985699	17	29790522	F1_x_CP
17	31539143	32911226	1502	0.993709	0.00514354	0.000980592	0.00011185	5.45526e-05	0	0.993709	17	31539143	F1_x_CP
17	32916327	34448196	1503	0.986025	0.0128746	0.000624921	0.000387796	8.76557e-05	0	0.986025	17	32916327	F1_x_CP
17	34812273	36805740	1504	0.989662	0.0101117	0.000182584	2.37612e-05	2.00502e-05	0	0.989662	17	34812273	F1_x_CP
17	36809513	38876636	1505	0.992296	0.00735858	0.000276721	4.66802e-05	2.20541e-05	0	0.992296	17	36809513	F1_x_CP
17	38878827	39896843	1506	0.996331	0.00299193	0.00062201	3.48506e-05	2.00747e-05	0	0.996331	17	38878827	F1_x_CP
17	39901356	41770159	1507	0.990973	0.00884378	0.000146431	2.29325e-05	1.40447e-05	0	0.990973	17	39901356	F1_x_CP
17	41774270	43055664	1508	0.88136	0.117668	0.000263361	0.00033103	0.000377942	0	0.88136	17	41774270	F1_x_CP
17	43056952	45874355	1509	0.0112747	0.931372	1.24849e-05	0.0462612	0.0110796	1	0.931372	17	43056952	F1_x_CP
17	45881390	47515176	1510	0.987348	0.0124533	0.000145351	3.40248e-05	1.97048e-05	0	0.987348	17	45881390	F1_x_CP
17	47518042	49897602	1511	0.903461	0.0954462	0.000357522	0.000328949	0.00040604	0	0.903461	17	47518042	F1_x_CP
17	49901067	50718362	1512	2.12111e-05	0.787078	8.8912e-08	0.178103	0.0347977	1	0.787078	17	49901067	F1_x_CP
17	50719581	51825886	1513	0.98449	0.0145107	0.000294121	0.000658403	4.64752e-05	0	0.98449	17	50719581	F1_x_CP
17	51826118	53598932	1514	0.889697	0.109216	0.000404445	0.000148654	0.000533767	0	0.889697	17	51826118	F1_x_CP
17	53601168	55356940	1515	0.991988	0.00708828	0.000798824	6.35081e-05	6.13582e-05	0	0.991988	17	53601168	F1_x_CP
17	55358728	57486793	1516	0.977476	0.022126	0.000269217	6.29088e-05	6.55079e-05	0	0.977476	17	55358728	F1_x_CP
17	57489618	59308785	1517	0.986564	0.0130636	0.000274511	5.85021e-05	3.90575e-05	0	0.986564	17	57489618	F1_x_CP
17	59314176	61545486	1518	0.990273	0.00478198	0.0043826	0.00033499	0.000227471	0	0.990273	17	59314176	F1_x_CP
17	61548476	63145074	1519	0.981546	0.0181637	0.000187435	6.53812e-05	3.72715e-05	0	0.981546	17	61548476	F1_x_CP
17	63149361	64796882	1520	0.995372	0.00378399	0.000741011	7.27947e-05	3.02782e-05	0	0.995372	17	63149361	F1_x_CP
17	64802544	67858387	1521	0.648269	0.340338	0.000247274	0.00975047	0.00139477	0	0.648269	17	64802544	F1_x_CP
17	67860195	69386951	1522	0.972319	0.0263326	0.000906605	0.000177649	0.000263951	0	0.972319	17	67860195	F1_x_CP
17	69387817	72671889	1523	0.992466	0.00704635	0.000401299	5.54373e-05	3.06281e-05	0	0.992466	17	69387817	F1_x_CP
17	72673549	74375061	1524	0.995385	0.00428179	0.000298626	2.11297e-05	1.38072e-05	0	0.995385	17	72673549	F1_x_CP
17	74376352	76262244	1525	0.973603	0.0260136	0.000249404	6.23441e-05	7.16377e-05	0	0.973603	17	74376352	F1_x_CP
17	76266119	77297672	1526	0.988075	0.00487085	0.00628563	0.000435455	0.000333049	0	0.988075	17	76266119	F1_x_CP
17	77299103	78835678	1527	0.9857	0.0141056	0.000141984	3.06897e-05	2.18403e-05	0	0.9857	17	77299103	F1_x_CP
17	78839034	80030971	1528	0.993276	0.00570614	0.000880441	8.31335e-05	5.43638e-05	0	0.993276	17	78839034	F1_x_CP
17	80034896	81065254	1529	0.995371	0.0043842	0.000210969	2.40587e-05	9.9856e-06	0	0.995371	17	80034896	F1_x_CP
18	49625	908229	1530	0.996395	0.00328829	0.000287836	1.85399e-05	1.02083e-05	0	0.996395	18	49625	F1_x_CP
18	914435	1908848	1531	0.991351	0.00838261	0.000221672	2.43162e-05	2.01463e-05	0	0.991351	18	914435	F1_x_CP
18	1977572	3886887	1532	0.996413	0.00325214	0.000291661	3.26551e-05	1.02307e-05	0	0.996413	18	1977572	F1_x_CP
18	3895121	5834014	1533	0.605698	0.00423238	0.354013	0.00946172	0.0265946	0	0.605698	18	3895121	F1_x_CP
18	5834606	7089479	1534	0.982438	0.0173384	0.000146298	4.94439e-05	2.77488e-05	0	0.982438	18	5834606	F1_x_CP
18	7096977	8495813	1535	0.986135	0.0135383	0.000245451	4.49897e-05	3.62214e-05	0	0.986135	18	7096977	F1_x_CP
18	8502101	11074407	1536	0.996567	0.00323897	0.000176304	1.1871e-05	6.15969e-06	0	0.996567	18	8502101	F1_x_CP
18	11077792	11904159	1537	0.996635	0.00282693	0.000465441	5.81672e-05	1.41773e-05	0	0.996635	18	11077792	F1_x_CP
18	11906482	14429096	1538	0.991977	0.00778611	0.000195506	2.48033e-05	1.6496e-05	0	0.991977	18	11906482	F1_x_CP
18	14461086	19484826	1539	0.996678	0.00317329	0.000134116	9.90098e-06	4.58758e-06	0	0.996678	18	14461086	F1_x_CP
18	19486471	20648724	1540	0.995923	0.00370377	0.000330933	2.86849e-05	1.32246e-05	0	0.995923	18	19486471	F1_x_CP
18	20650526	22991439	1541	0.969717	0.0299102	0.000243687	4.83222e-05	8.08046e-05	0	0.969717	18	20650526	F1_x_CP
18	23000825	24023872	1542	0.985041	0.0147152	0.000166212	5.06535e-05	2.66827e-05	0	0.985041	18	23000825	F1_x_CP
18	24026839	25926175	1543	0.980191	0.0150501	0.00325347	0.000968525	0.000536938	0	0.980191	18	24026839	F1_x_CP
18	25929233	26872313	1544	0.990637	0.00894453	0.000335678	5.01969e-05	3.25712e-05	0	0.990637	18	25929233	F1_x_CP
18	26876282	27865969	1545	0.993703	0.00531364	0.000696118	0.000246862	3.99626e-05	0	0.993703	18	26876282	F1_x_CP
18	27866478	30259192	1546	0.991364	0.00830068	0.000274752	3.56089e-05	2.47298e-05	0	0.991364	18	27866478	F1_x_CP
18	30265684	31775194	1547	0.373325	0.608373	0.000944045	0.000817636	0.0165399	1	0.608373	18	30265684	F1_x_CP
18	31780067	33860358	1548	0.986792	0.0129913	0.000164126	2.91478e-05	2.32266e-05	0	0.986792	18	31780067	F1_x_CP
18	33862419	35072855	1549	0.995525	0.00397695	0.000320112	0.000163875	1.37021e-05	0	0.995525	18	33862419	F1_x_CP
18	35075768	36364691	1550	0.674656	0.323774	0.000146779	0.000665654	0.000757199	0	0.674656	18	35075768	F1_x_CP
18	36365883	37682827	1551	0.995082	0.00455486	0.000321515	2.62538e-05	1.58165e-05	0	0.995082	18	36365883	F1_x_CP
18	37685765	39891215	1552	0.824739	0.174029	0.000241799	0.000441517	0.000548512	0	0.824739	18	37685765	F1_x_CP
18	39893621	42920373	1553	0.225301	0.76145	5.08583e-05	0.0113509	0.00184698	1	0.76145	18	39893621	F1_x_CP
18	42924095	44298996	1554	0.995819	0.00395426	0.000204486	1.36476e-05	8.72744e-06	0	0.995819	18	42924095	F1_x_CP
18	44299616	45939648	1555	0.995179	0.00437163	0.00038301	4.82974e-05	1.80815e-05	0	0.995179	18	44299616	F1_x_CP
18	45940004	47726297	1556	0.993392	0.00610529	0.000445552	2.74381e-05	2.94371e-05	0	0.993392	18	45940004	F1_x_CP
18	47731764	51059341	1557	9.17477e-05	0.966339	5.23e-08	0.0276795	0.0058897	1	0.966339	18	47731764	F1_x_CP
18	51063841	51553990	1558	0.996101	0.00349998	0.000355111	3.03822e-05	1.34059e-05	0	0.996101	18	51063841	F1_x_CP
18	51554446	55212040	1559	0.355552	0.258886	0.00290043	0.359985	0.0226769	3	0.359985	18	51554446	F1_x_CP
18	55215205	56529377	1560	0.996677	0.00307787	0.000221138	1.62638e-05	7.33945e-06	0	0.996677	18	55215205	F1_x_CP
18	56535601	57626359	1561	0.995845	0.00398669	0.000148739	1.31388e-05	6.39938e-06	0	0.995845	18	56535601	F1_x_CP
18	57631956	59019270	1562	0.994022	0.00450973	0.00115469	0.000257022	5.62803e-05	0	0.994022	18	57631956	F1_x_CP
18	59021579	60275240	1563	0.949837	0.0498881	0.000119037	8.8946e-05	6.72036e-05	0	0.949837	18	59021579	F1_x_CP
18	60278229	61816489	1564	0.985189	0.0144923	0.000203615	8.30628e-05	3.21888e-05	0	0.985189	18	60278229	F1_x_CP
18	61823897	63461201	1565	0.990078	0.00968289	0.000169083	5.18582e-05	1.77714e-05	0	0.990078	18	61823897	F1_x_CP
18	63463528	64251832	1566	0.997588	0.00226516	0.000135788	8.14621e-06	3.31276e-06	0	0.997588	18	63463528	F1_x_CP
18	64253268	66124498	1567	0.997064	0.00269615	0.000219758	1.3508e-05	6.38749e-06	0	0.997064	18	64253268	F1_x_CP
18	66129796	67175142	1568	0.993309	0.00593143	0.000648358	6.92775e-05	4.16092e-05	0	0.993309	18	66129796	F1_x_CP
18	67175820	68620826	1569	0.978019	0.0217331	0.000172719	3.42223e-05	4.1259e-05	0	0.978019	18	67175820	F1_x_CP
18	68621179	69620429	1570	0.991975	0.00771289	0.000258452	3.17968e-05	2.15993e-05	0	0.991975	18	68621179	F1_x_CP
18	69622283	71037807	1571	0.993586	0.00477688	0.00149021	6.95601e-05	7.70184e-05	0	0.993586	18	69622283	F1_x_CP
18	71039138	71971309	1572	0.993111	0.00671817	0.00013676	2.44137e-05	9.9414e-06	0	0.993111	18	71039138	F1_x_CP
18	71971462	73526369	1573	0.991248	0.00712237	0.00142608	9.32929e-05	0.000110151	0	0.991248	18	71971462	F1_x_CP
18	73526987	74813171	1574	0.994282	0.00517276	0.000487949	2.9737e-05	2.72885e-05	0	0.994282	18	73526987	F1_x_CP
18	74815703	75975035	1575	0.99626	0.00347412	0.000237542	1.94389e-05	8.90315e-06	0	0.99626	18	74815703	F1_x_CP
18	75977921	77148098	1576	0.994452	0.00523742	0.000269999	2.5672e-05	1.52843e-05	0	0.994452	18	75977921	F1_x_CP
18	77150792	78017073	1577	0.947614	0.0492875	0.00186297	0.000193866	0.00104173	0	0.947614	18	77150792	F1_x_CP
19	249357	589257	1578	0.992217	0.00753299	0.000205249	2.83436e-05	1.67203e-05	0	0.992217	19	249357	F1_x_CP
19	615262	2093180	1579	0.973297	0.018772	0.000309855	0.00755956	6.14239e-05	0	0.973297	19	615262	F1_x_CP
19	2100346	3014273	1580	0.986719	0.0130001	0.000176348	7.93111e-05	2.49597e-05	0	0.986719	19	2100346	F1_x_CP
19	3019660	4347301	1581	0.973454	0.0260293	0.000174748	0.000292274	5.01719e-05	0	0.973454	19	3019660	F1_x_CP
19	4350529	5809619	1582	0.994429	0.00533896	0.000197631	2.28873e-05	1.14039e-05	0	0.994429	19	4350529	F1_x_CP
19	5813231	6683749	1583	0.989954	0.0097986	0.000197625	2.85313e-05	2.10233e-05	0	0.989954	19	5813231	F1_x_CP
19	6685930	8336778	1584	0.993393	0.00638163	0.000194661	1.77509e-05	1.34424e-05	0	0.993393	19	6685930	F1_x_CP
19	8366914	9238226	1585	0.993133	0.00624538	0.00055577	2.84006e-05	3.75664e-05	0	0.993133	19	8366914	F1_x_CP
19	9238636	11279008	1586	0.555241	0.442525	0.000169354	0.000613078	0.00145107	0	0.555241	19	9238636	F1_x_CP
19	11284483	13470522	1587	0.994776	0.00480025	0.000379744	2.43575e-05	1.96977e-05	0	0.994776	19	11284483	F1_x_CP
19	13472583	14482872	1588	0.994859	0.00478257	0.000323674	1.83274e-05	1.67229e-05	0	0.994859	19	13472583	F1_x_CP
19	14487406	15646970	1589	0.996366	0.00337929	0.000231898	1.43824e-05	8.45311e-06	0	0.996366	19	14487406	F1_x_CP
19	15649147	16372158	1590	0.995981	0.00383448	0.000164328	1.3695e-05	6.79897e-06	0	0.995981	19	15649147	F1_x_CP
19	16377302	18408470	1591	0.98107	0.0186625	0.000167052	6.62727e-05	3.41569e-05	0	0.98107	19	16377302	F1_x_CP
19	18411921	19876747	1592	0.3241	0.672837	4.86913e-05	0.00192812	0.00108636	1	0.672837	19	18411921	F1_x_CP
19	19878814	20904614	1593	0.996097	0.00364562	0.00022966	1.89216e-05	9.03244e-06	0	0.996097	19	19878814	F1_x_CP
19	20905979	22730738	1594	0.996138	0.00363267	0.000199612	2.23582e-05	7.82395e-06	0	0.996138	19	20905979	F1_x_CP
19	22735847	23464754	1595	0.996149	0.00356408	0.000239655	3.76188e-05	9.20821e-06	0	0.996149	19	22735847	F1_x_CP
19	23468510	28556722	1596	0.996226	0.00300814	0.000708946	3.42402e-05	2.30109e-05	0	0.996226	19	23468510	F1_x_CP
19	28557893	29788971	1597	0.968368	0.0313169	0.000197386	4.9263e-05	6.86235e-05	0	0.968368	19	28557893	F1_x_CP
19	29793376	30726034	1598	0.893696	0.00936614	0.0750541	0.0134298	0.00845351	0	0.893696	19	29793376	F1_x_CP
19	30730082	32745238	1599	0.994367	0.00412142	0.00117818	0.000280802	5.24568e-05	0	0.994367	19	30730082	F1_x_CP
19	32747302	34260623	1600	0.956717	0.0421489	0.00067704	0.000136269	0.000320667	0	0.956717	19	32747302	F1_x_CP
19	34264354	36467641	1601	0.996528	0.00319163	0.000254258	1.72548e-05	8.75303e-06	0	0.996528	19	34264354	F1_x_CP
19	36471264	37526942	1602	0.643686	0.00205715	0.319326	0.023965	0.0109658	0	0.643686	19	36471264	F1_x_CP
19	37527157	40170553	1603	0.994959	0.00440198	0.000559904	5.26196e-05	2.66274e-05	0	0.994959	19	37527157	F1_x_CP
19	40172548	40983034	1604	0.997125	0.00264755	0.000209647	1.17315e-05	5.98053e-06	0	0.997125	19	40172548	F1_x_CP
19	40984993	42131442	1605	0.995937	0.00388975	0.000153933	1.31816e-05	6.46015e-06	0	0.995937	19	40984993	F1_x_CP
19	42132836	43855729	1606	0.995852	0.00369587	0.000410898	2.46183e-05	1.63824e-05	0	0.995852	19	42132836	F1_x_CP
19	43864507	44743808	1607	0.993225	0.00333292	0.00308269	0.000248349	0.000111142	0	0.993225	19	43864507	F1_x_CP
19	44744870	46101160	1608	0.96956	0.0112138	0.0147178	0.0026787	0.00182955	0	0.96956	19	44744870	F1_x_CP
19	46105596	47148580	1609	0.99402	0.00571801	0.000209779	3.89087e-05	1.29655e-05	0	0.99402	19	46105596	F1_x_CP
19	47153701	49281838	1610	0.99585	0.00380706	0.000225354	0.000108055	9.24786e-06	0	0.99585	19	47153701	F1_x_CP
19	49286286	51530693	1611	0.973106	0.0265457	0.000162916	0.000137673	4.77636e-05	0	0.973106	19	49286286	F1_x_CP
19	51536287	52984132	1612	0.99338	0.00631086	0.000239238	5.36839e-05	1.63333e-05	0	0.99338	19	51536287	F1_x_CP
19	52986575	54599229	1613	0.958915	0.0398234	0.000769592	0.000148517	0.000343605	0	0.958915	19	52986575	F1_x_CP
19	54603173	55724583	1614	0.995707	0.00407969	0.000182179	2.27758e-05	8.01955e-06	0	0.995707	19	54603173	F1_x_CP
19	55728750	57520814	1615	0.98267	0.0168286	0.00037602	5.58334e-05	6.92259e-05	0	0.98267	19	55728750	F1_x_CP
19	57521335	59098134	1616	0.990254	0.0095419	0.000145306	4.42029e-05	1.50461e-05	0	0.990254	19	57521335	F1_x_CP
20	61098	696203	1617	0.995948	0.00375405	0.000264514	2.2929e-05	1.07101e-05	0	0.995948	20	61098	F1_x_CP
20	697916	2468296	1618	0.995721	0.00410419	0.000154936	1.33241e-05	6.86436e-06	0	0.995721	20	697916	F1_x_CP
20	2469501	3826141	1619	0.946979	0.0460124	0.000932713	0.00558951	0.000486177	0	0.946979	20	2469501	F1_x_CP
20	3831519	5476863	1620	0.99475	0.00499946	0.000223209	1.5199e-05	1.20592e-05	0	0.99475	20	3831519	F1_x_CP
20	5478363	7078143	1621	0.99465	0.00517538	0.000150891	1.48039e-05	8.4389e-06	0	0.99465	20	5478363	F1_x_CP
20	7087736	8115136	1622	0.996729	0.0030658	0.000187003	1.22661e-05	6.18141e-06	0	0.996729	20	7087736	F1_x_CP
20	8117304	9726706	1623	0.986644	0.0130457	0.000242495	3.37531e-05	3.44672e-05	0	0.986644	20	8117304	F1_x_CP
20	9731922	11245246	1624	0.99139	0.00837489	0.000190585	2.71181e-05	1.73053e-05	0	0.99139	20	9731922	F1_x_CP
20	11252101	12447073	1625	0.993642	0.00571169	0.000570363	4.03067e-05	3.52415e-05	0	0.993642	20	11252101	F1_x_CP
20	12447777	13673388	1626	0.992635	0.00715533	0.000175195	2.12752e-05	1.35739e-05	0	0.992635	20	12447777	F1_x_CP
20	13690300	15957841	1627	0.984632	0.0141789	0.000958752	8.22632e-05	0.000148427	0	0.984632	20	13690300	F1_x_CP
20	15959743	17486758	1628	0.993105	0.00589729	0.000891511	4.92739e-05	5.69116e-05	0	0.993105	20	15959743	F1_x_CP
20	17487232	18966746	1629	0.994308	0.00539616	0.000244576	3.69868e-05	1.42653e-05	0	0.994308	20	17487232	F1_x_CP
20	18972387	20958719	1630	0.00229133	0.994548	3.6606e-07	0.00145219	0.00170811	1	0.994548	20	18972387	F1_x_CP
20	20961292	22489386	1631	0.961645	0.0276816	0.00631187	0.00240875	0.00195287	0	0.961645	20	20961292	F1_x_CP
20	22491456	23293585	1632	0.966501	0.0332701	0.000129118	5.21529e-05	4.77675e-05	0	0.966501	20	22491456	F1_x_CP
20	23294041	24717096	1633	0.995622	0.00421649	0.000143496	1.18543e-05	6.53213e-06	0	0.995622	20	23294041	F1_x_CP
20	24717724	25344089	1634	0.996067	0.00367353	0.000233583	1.70673e-05	9.25649e-06	0	0.996067	20	24717724	F1_x_CP
20	25344231	31614788	1635	0.120142	0.871547	3.90868e-05	0.00522436	0.00304786	1	0.871547	20	25344231	F1_x_CP
20	31616237	32809249	1636	0.993212	0.00632992	0.000396642	3.43014e-05	2.71643e-05	0	0.993212	20	31616237	F1_x_CP
20	32819871	34954223	1637	0.85768	0.133449	0.00199987	0.00352677	0.00334478	0	0.85768	20	32819871	F1_x_CP
20	34961245	36905894	1638	0.989893	0.00986688	0.000187228	3.25353e-05	2.00575e-05	0	0.989893	20	34961245	F1_x_CP
20	36910321	38435425	1639	0.995156	0.00463086	0.000185187	1.84697e-05	9.26152e-06	0	0.995156	20	36910321	F1_x_CP
20	38437069	39609343	1640	0.996379	0.00343146	0.000170485	1.26935e-05	6.30937e-06	0	0.996379	20	38437069	F1_x_CP
20	39614075	40584448	1641	0.995206	0.00443875	0.000318059	2.17481e-05	1.52451e-05	0	0.995206	20	39614075	F1_x_CP
20	40587374	41614131	1642	0.983621	0.0161143	0.000181537	5.14702e-05	3.19624e-05	0	0.983621	20	40587374	F1_x_CP
20	41615460	42678359	1643	0.812096	0.182607	0.000386832	0.00397626	0.000934175	0	0.812096	20	41615460	F1_x_CP
20	42681088	44837826	1644	0.993793	0.00592141	0.00024529	2.47686e-05	1.57104e-05	0	0.993793	20	42681088	F1_x_CP
20	44841179	47197520	1645	0.994839	0.00487286	0.000244615	3.02217e-05	1.28784e-05	0	0.994839	20	44841179	F1_x_CP
20	47208226	49238038	1646	0.959914	0.00402385	0.0329429	0.00163431	0.00148449	0	0.959914	20	47208226	F1_x_CP
20	49240476	52469033	1647	0.924412	0.0352646	0.00121387	0.0386141	0.000494963	0	0.924412	20	49240476	F1_x_CP
20	52473679	54049503	1648	0.993038	0.0066416	0.000243388	5.9146e-05	1.74923e-05	0	0.993038	20	52473679	F1_x_CP
20	54056103	56446969	1649	0.981747	0.00438106	0.0117143	0.00159621	0.000561883	0	0.981747	20	54056103	F1_x_CP
20	56448369	58401764	1650	0.99201	0.00759564	0.000332418	3.40906e-05	2.73605e-05	0	0.99201	20	56448369	F1_x_CP
20	58409495	59550790	1651	0.961269	0.0383895	0.000178233	8.64644e-05	7.65088e-05	0	0.961269	20	58409495	F1_x_CP
20	59562538	61298966	1652	0.98668	0.0130074	0.000225463	5.52091e-05	3.19496e-05	0	0.98668	20	59562538	F1_x_CP
20	61303579	62187439	1653	0.995419	0.00433745	0.0002073	2.61739e-05	9.70602e-06	0	0.995419	20	61303579	F1_x_CP
20	62193019	62917729	1654	0.869555	0.129584	0.00022529	0.000274705	0.000360868	0	0.869555	20	62193019	F1_x_CP
21	14617432	15949158	1655	0.996216	0.0036439	0.000119127	1.5965e-05	4.68102e-06	0	0.996216	21	14617432	F1_x_CP
21	15952507	18049291	1656	0.972388	0.0262035	0.000158446	0.00120475	4.57164e-05	0	0.972388	21	15952507	F1_x_CP
21	18055803	19479015	1657	0.832398	0.166754	0.000152879	0.000365666	0.000329206	0	0.832398	21	18055803	F1_x_CP
21	19481308	20961204	1658	0.975485	0.0238016	0.000509203	7.02872e-05	0.00013357	0	0.975485	21	19481308	F1_x_CP
21	20962397	22072161	1659	0.99385	0.00594514	0.000172525	2.11078e-05	1.10922e-05	0	0.99385	21	20962397	F1_x_CP
21	22073607	23362412	1660	0.978579	0.0210075	0.000307864	3.48485e-05	7.10507e-05	0	0.978579	21	22073607	F1_x_CP
21	23363841	24695869	1661	0.996523	0.00313293	0.000310986	2.21549e-05	1.05076e-05	0	0.996523	21	23363841	F1_x_CP
21	24696921	26467858	1662	0.99708	0.00271535	0.00018824	1.12184e-05	5.51035e-06	0	0.99708	21	24696921	F1_x_CP
21	26473634	27268537	1663	0.991959	0.00786617	0.000134357	2.86751e-05	1.14461e-05	0	0.991959	21	26473634	F1_x_CP
21	27272159	29124982	1664	0.994518	0.00522305	0.000221987	2.42923e-05	1.25317e-05	0	0.994518	21	27272159	F1_x_CP
21	29126637	31196557	1665	0.99267	0.00670668	0.000544394	3.96497e-05	3.95392e-05	0	0.99267	21	29126637	F1_x_CP
21	31197028	32666326	1666	0.997152	0.00262596	0.000199458	1.70068e-05	5.64459e-06	0	0.997152	21	31197028	F1_x_CP
21	32672692	34376145	1667	0.987671	0.0120555	0.000176836	7.29853e-05	2.31959e-05	0	0.987671	21	32672692	F1_x_CP
21	34377552	35224134	1668	0.970906	0.0285377	0.000372598	6.59281e-05	0.00011772	0	0.970906	21	34377552	F1_x_CP
21	35226786	36523040	1669	0.947671	0.0519891	0.000131644	0.000130746	7.76185e-05	0	0.947671	21	35226786	F1_x_CP
21	36524938	37867187	1670	0.99523	0.00447268	0.000253539	3.13399e-05	1.22458e-05	0	0.99523	21	36524938	F1_x_CP
21	37872509	38710854	1671	0.968306	0.0312711	0.000102893	0.000284008	3.56455e-05	0	0.968306	21	37872509	F1_x_CP
21	38712209	40478687	1672	0.99333	0.0064564	0.000182228	1.81442e-05	1.27318e-05	0	0.99333	21	38712209	F1_x_CP
21	40484878	41387480	1673	0.992833	0.00353189	0.00340567	9.94118e-05	0.000130234	0	0.992833	21	40484878	F1_x_CP
21	41390334	43321426	1674	0.99591	0.00385271	0.000211963	1.67864e-05	8.81422e-06	0	0.99591	21	41390334	F1_x_CP
21	43322304	44501372	1675	0.86599	0.133245	0.000181999	0.000281524	0.000301033	0	0.86599	21	43322304	F1_x_CP
21	44507418	46176941	1676	0.997513	0.00229707	0.000177128	8.84001e-06	4.38391e-06	0	0.997513	21	44507418	F1_x_CP
21	46178515	47490970	1677	0.9916	0.00823738	0.000132436	1.8828e-05	1.18251e-05	0	0.9916	21	46178515	F1_x_CP
21	47500830	48101335	1678	0.993308	0.00648636	0.000173298	1.97646e-05	1.21603e-05	0	0.993308	21	47500830	F1_x_CP
22	17051419	17670256	1679	0.993142	0.00669196	0.000137472	1.82966e-05	9.95078e-06	0	0.993142	22	17051419	F1_x_CP
22	17676102	18295213	1680	0.992167	0.00516115	0.00228463	0.000259084	0.00012767	0	0.992167	22	17676102	F1_x_CP
22	18296438	19911831	1681	0.991976	0.00762822	0.000336189	3.15083e-05	2.779e-05	0	0.991976	22	18296438	F1_x_CP
22	19912358	22354559	1682	0.981977	0.0177456	0.000191023	4.94868e-05	3.7106e-05	0	0.981977	22	19912358	F1_x_CP
22	22358201	23709950	1683	0.995639	0.00393848	0.000376888	2.91436e-05	1.60221e-05	0	0.995639	22	22358201	F1_x_CP
22	23713237	24976045	1684	0.995582	0.00391698	0.000456069	2.60584e-05	1.92856e-05	0	0.995582	22	23713237	F1_x_CP
22	24986145	26790999	1685	0.995639	0.00408121	0.000247877	2.12036e-05	1.0921e-05	0	0.995639	22	24986145	F1_x_CP
22	26792324	27834539	1686	0.993936	0.00581072	0.000211584	2.82388e-05	1.32936e-05	0	0.993936	22	26792324	F1_x_CP
22	27837468	29650993	1687	0.992969	0.00672342	0.000243116	4.64322e-05	1.76905e-05	0	0.992969	22	27837468	F1_x_CP
22	29652278	31439650	1688	0.988448	0.0113155	0.000176726	3.80366e-05	2.17453e-05	0	0.988448	22	29652278	F1_x_CP
22	31439918	32663153	1689	0.29095	0.695107	8.06759e-05	0.011793	0.00206968	1	0.695107	22	31439918	F1_x_CP
22	32665789	34493939	1690	0.995479	0.004173	0.000312946	2.1175e-05	1.41019e-05	0	0.995479	22	32665789	F1_x_CP
22	34495816	35529141	1691	0.976987	0.00683503	0.0146517	0.000423932	0.00110198	0	0.976987	22	34495816	F1_x_CP
22	35532734	37568670	1692	0.995802	0.00376782	0.000376235	3.88984e-05	1.53004e-05	0	0.995802	22	35532734	F1_x_CP
22	37571498	39302783	1693	0.993942	0.00418726	0.00159001	0.000208772	7.19809e-05	0	0.993942	22	37571498	F1_x_CP
22	39314195	40545595	1694	0.992368	0.00584893	0.00153969	0.00014547	9.75248e-05	0	0.992368	22	39314195	F1_x_CP
22	40546153	42690311	1695	0.970926	0.0268679	0.000309886	0.00180448	9.1855e-05	0	0.970926	22	40546153	F1_x_CP
22	42691688	43713668	1696	0.40393	0.584098	0.000461256	0.00434023	0.00717017	1	0.584098	22	42691688	F1_x_CP
22	43714693	44988595	1697	0.988363	0.0113298	0.000245579	3.16473e-05	3.02613e-05	0	0.988363	22	43714693	F1_x_CP
22	44996011	46462517	1698	0.993548	0.00605344	0.000347089	2.86997e-05	2.27321e-05	0	0.993548	22	44996011	F1_x_CP
22	46475899	47593680	1699	0.993188	0.00523495	0.00143321	6.26787e-05	8.12064e-05	0	0.993188	22	46475899	F1_x_CP
22	47599011	48902769	1700	0.996171	0.00363961	0.000170855	1.19433e-05	6.70946e-06	0	0.996171	22	47599011	F1_x_CP
22	48904896	49824381	1701	0.995405	0.00440498	0.000167707	1.38755e-05	7.97727e-06	0	0.995405	22	48904896	F1_x_CP
22	49826381	51229805	1702	0.968392	0.0309857	0.000375085	0.000118192	0.000129015	0	0.968392	22	49826381	F1_x_CP
1	754192	1892325	0	0.994855	0.00477328	0.000313881	3.51296e-05	2.24139e-05	0	0.994855	1	754192	F2_x_CP
1	1894284	3581961	1	0.85034	0.148928	0.000107233	0.000344798	0.000279601	0	0.85034	1	1894284	F2_x_CP
1	3583478	4379727	2	0.992701	0.00688751	0.000335078	4.19218e-05	3.46091e-05	0	0.992701	1	3583478	F2_x_CP
1	4381729	5913428	3	0.991964	0.00792521	7.83828e-05	2.35335e-05	9.32267e-06	0	0.991964	1	4381729	F2_x_CP
1	5913893	7245669	4	0.958665	0.0267483	0.00910032	0.00170584	0.00378054	0	0.958665	1	5913893	F2_x_CP
1	7250522	9365093	5	0.993046	0.00683423	8.15169e-05	2.99018e-05	8.35066e-06	0	0.993046	1	7250522	F2_x_CP
1	9366063	10805468	6	0.971959	0.0261951	0.00111128	0.000289165	0.000445902	0	0.971959	1	9366063	F2_x_CP
1	10807369	11774282	7	0.983855	0.0159933	7.73255e-05	5.60047e-05	1.87063e-05	0	0.983855	1	10807369	F2_x_CP
1	11781134	12776161	8	0.996542	0.00334164	9.29615e-05	1.85732e-05	4.63803e-06	0	0.996542	1	11781134	F2_x_CP
1	12784132	14889750	9	0.993967	0.00590229	9.6941e-05	2.51802e-05	8.5686e-06	0	0.993967	1	12784132	F2_x_CP
1	14892668	16859325	10	0.997107	0.00280424	6.95279e-05	1.64863e-05	2.91031e-06	0	0.997107	1	14892668	F2_x_CP
1	17003989	18659978	11	0.995524	0.00439437	6.49053e-05	1.27923e-05	4.26454e-06	0	0.995524	1	17003989	F2_x_CP
1	18663988	20463732	12	0.992516	0.00704879	0.000360146	3.68051e-05	3.80816e-05	0	0.992516	1	18663988	F2_x_CP
1	20471292	21735699	13	0.997156	0.00277921	5.52536e-05	6.88017e-06	2.2921e-06	0	0.997156	1	20471292	F2_x_CP
1	21736983	23080373	14	0.990549	0.00936006	5.6262e-05	2.66994e-05	7.91314e-06	0	0.990549	1	21736983	F2_x_CP
1	23090518	23913881	15	0.99528	0.00458859	0.000109232	1.42511e-05	7.49439e-06	0	0.99528	1	23090518	F2_x_CP
1	23927112	25511763	16	0.988702	0.0111582	9.84531e-05	2.46055e-05	1.65412e-05	0	0.988702	1	23927112	F2_x_CP
1	25525711	27401752	17	0.983905	0.0158651	8.34892e-05	0.000126655	2.0027e-05	0	0.983905	1	25525711	F2_x_CP
1	27405222	30160186	18	0.995969	0.00392802	7.78907e-05	2.00906e-05	4.57232e-06	0	0.995969	1	27405222	F2_x_CP
1	30162821	32438234	19	0.371886	0.486368	2.5467e-05	0.141235	0.00048569	1	0.486368	1	30162821	F2_x_CP
1	32438878	34798381	20	0.96191	0.0373152	0.000369833	0.00019104	0.000213604	0	0.96191	1	32438878	F2_x_CP
1	34800325	37541759	21	0.219046	0.768672	0.000125054	0.00562277	0.00653372	1	0.768672	1	34800325	F2_x_CP
1	37550839	38730135	22	0.991361	0.00848274	0.000111097	3.14087e-05	1.41498e-05	0	0.991361	1	37550839	F2_x_CP
1	38732659	40199346	23	0.39262	0.59603	0.000212105	0.00634398	0.00479361	1	0.59603	1	38732659	F2_x_CP
1	40200894	41973908	24	0.988515	0.011107	0.000244114	9.28218e-05	4.08321e-05	0	0.988515	1	40200894	F2_x_CP
1	41976217	43757521	25	0.882523	0.108411	0.000294645	0.00823349	0.000538086	0	0.882523	1	41976217	F2_x_CP
1	43764084	44967431	26	0.989693	0.00878328	0.000855096	0.000555744	0.000112882	0	0.989693	1	43764084	F2_x_CP
1	44969590	46892812	27	0.989045	0.0108718	5.3431e-05	2.0673e-05	8.74271e-06	0	0.989045	1	44969590	F2_x_CP
1	46900652	48001549	28	0.996403	0.00354257	4.50543e-05	7.36005e-06	2.38377e-06	0	0.996403	1	46900652	F2_x_CP
1	48002576	48976644	29	0.996305	0.00357442	9.63367e-05	1.88218e-05	5.14259e-06	0	0.996305	1	48002576	F2_x_CP
1	48979935	49893541	30	0.997681	0.00217756	0.000127755	9.7087e-06	4.14909e-06	0	0.997681	1	48979935	F2_x_CP
1	49897328	51712970	31	0.00368279	0.985303	9.25089e-07	0.00732949	0.00368379	1	0.985303	1	49897328	F2_x_CP
1	51713728	54223298	32	0.992351	0.00753985	7.74069e-05	2.25769e-05	8.75537e-06	0	0.992351	1	51713728	F2_x_CP
1	54227790	56412220	33	0.996379	0.00349083	0.000109587	1.47381e-05	5.71585e-06	0	0.996379	1	54227790	F2_x_CP
1	56413577	57020650	34	0.997376	0.00255053	6.25432e-05	8.41555e-06	2.37949e-06	0	0.997376	1	56413577	F2_x_CP
1	57022282	58864670	35	0.943375	0.0563558	7.41446e-05	0.000128642	6.59409e-05	0	0.943375	1	57022282	F2_x_CP
1	58866521	59887771	36	0.994102	0.0058446	4.00773e-05	9.62423e-06	3.50692e-06	0	0.994102	1	58866521	F2_x_CP
1	59891260	61918683	37	0.972681	0.027159	8.67422e-05	3.72859e-05	3.60595e-05	0	0.972681	1	59891260	F2_x_CP
1	61925076	63454162	38	0.987523	0.01228	0.0001068	7.07237e-05	1.97668e-05	0	0.987523	1	61925076	F2_x_CP
1	63455413	65037417	39	0.992178	0.00767639	0.000112712	2.03149e-05	1.29826e-05	0	0.992178	1	63455413	F2_x_CP
1	65042743	66937529	40	0.832727	0.164408	0.000617201	0.000433803	0.00181438	0	0.832727	1	65042743	F2_x_CP
1	66939430	68477194	41	0.965735	0.0337317	0.000145276	0.000312816	7.55241e-05	0	0.965735	1	66939430	F2_x_CP
1	68478666	69686152	42	0.9169	0.0826115	5.6542e-05	0.000356048	7.58019e-05	0	0.9169	1	68478666	F2_x_CP
1	69688540	71371576	43	0.996695	0.00302755	0.000204937	6.31233e-05	9.26253e-06	0	0.996695	1	69688540	F2_x_CP
1	71373684	71681377	44	0.820475	0.177543	0.000383146	0.000365044	0.0012343	0	0.820475	1	71373684	F2_x_CP
1	71687454	74325845	45	0.926697	0.0726623	0.000140868	0.000335269	0.000164441	0	0.926697	1	71687454	F2_x_CP
1	74327078	76728002	46	0.973873	0.0259202	0.000100627	6.58148e-05	3.9874e-05	0	0.973873	1	74327078	F2_x_CP
1	76729016	79659418	47	0.884031	0.0961844	0.000457268	0.0185874	0.000739799	0	0.884031	1	76729016	F2_x_CP
1	79662708	81352554	48	0.995025	0.00488257	7.061e-05	1.69874e-05	5.15775e-06	0	0.995025	1	79662708	F2_x_CP
1	81355714	83989898	49	0.994234	0.0056679	7.12415e-05	2.08035e-05	6.04601e-06	0	0.994234	1	81355714	F2_x_CP
1	83991748	84843554	50	0.992721	0.00640769	0.000308681	0.000532836	2.95567e-05	0	0.992721	1	83991748	F2_x_CP
1	84844495	86453409	51	0.996406	0.00344935	0.000120357	1.84708e-05	6.20213e-06	0	0.996406	1	84844495	F2_x_CP
1	86454751	88127939	52	0.873862	0.125521	0.000135762	0.000190971	0.000290346	0	0.873862	1	86454751	F2_x_CP
1	88128663	90063846	53	0.996424	0.00348289	7.5946e-05	1.34267e-05	3.95137e-06	0	0.996424	1	88128663	F2_x_CP
1	90067302	91882873	54	0.995447	0.00446072	7.21267e-05	1.5371e-05	4.81086e-06	0	0.995447	1	90067302	F2_x_CP
1	91888330	93536361	55	0.988407	0.00795266	0.00301431	0.000265191	0.000361092	0	0.988407	1	91888330	F2_x_CP
1	93537427	94502081	56	0.979266	0.0181605	0.00174997	0.000340147	0.000483161	0	0.979266	1	93537427	F2_x_CP
1	94506191	96145385	57	0.99762	0.00230606	6.1952e-05	9.45784e-06	2.13133e-06	0	0.99762	1	94506191	F2_x_CP
1	96151539	97885040	58	0.987081	0.0124516	0.000216611	0.000209644	4.06653e-05	0	0.987081	1	96151539	F2_x_CP
1	97887134	99799082	59	0.348893	0.631577	0.000112998	0.0163726	0.00304426	1	0.631577	1	97887134	F2_x_CP
1	99801960	100826011	60	0.723325	0.274873	0.000114357	0.00104113	0.000646893	0	0.723325	1	99801960	F2_x_CP
1	100826703	102039858	61	0.997317	0.00261898	5.5128e-05	6.98438e-06	2.15459e-06	0	0.997317	1	100826703	F2_x_CP
1	102042430	102896464	62	0.994832	0.00509962	4.58751e-05	1.91605e-05	3.49875e-06	0	0.994832	1	102042430	F2_x_CP
1	102899696	103785095	63	0.928396	0.0713301	5.70582e-05	0.000152086	6.5255e-05	0	0.928396	1	102899696	F2_x_CP
1	103917325	106087237	64	0.993164	0.00666142	8.69344e-05	7.87397e-05	8.6771e-06	0	0.993164	1	103917325	F2_x_CP
1	106088996	108409038	65	0.995289	0.00461297	7.78317e-05	1.51188e-05	5.37019e-06	0	0.995289	1	106088996	F2_x_CP
1	108409665	110299550	66	0.668712	0.330389	6.73966e-05	0.000335739	0.000495775	0	0.668712	1	108409665	F2_x_CP
1	110305452	111739749	67	0.993786	0.00610197	7.85222e-05	2.5998e-05	7.17577e-06	0	0.993786	1	110305452	F2_x_CP
1	111742714	113269946	68	0.0113726	0.985655	7.35832e-07	0.00202225	0.000949383	1	0.985655	1	111742714	F2_x_CP
1	113276156	114873230	69	0.995248	0.00467007	6.52759e-05	1.18783e-05	4.55914e-06	0	0.995248	1	113276156	F2_x_CP
1	114877435	115879065	70	0.987514	0.0123471	8.94235e-05	3.24601e-05	1.66426e-05	0	0.987514	1	114877435	F2_x_CP
1	115880675	118835874	71	0.978273	0.0215854	6.92408e-05	4.96354e-05	2.27455e-05	0	0.978273	1	115880675	F2_x_CP
1	118841329	121350213	72	0.996287	0.00361316	7.94579e-05	1.57291e-05	4.28907e-06	0	0.996287	1	118841329	F2_x_CP
1	145395103	147829352	73	0.993776	0.00594261	0.000222253	3.94576e-05	1.97805e-05	0	0.993776	1	145395103	F2_x_CP
1	149775372	151537896	74	1.6583e-05	0.986653	7.03924e-09	0.00724231	0.0060881	1	0.986653	1	149775372	F2_x_CP
1	151539897	153178237	75	0.997405	0.00253798	4.81542e-05	7.46204e-06	1.82349e-06	0	0.997405	1	151539897	F2_x_CP
1	153182291	154767940	76	0.777927	0.22017	0.000305162	0.000311477	0.00128596	0	0.777927	1	153182291	F2_x_CP
1	154770857	156333831	77	0.980187	0.0196787	6.73814e-05	4.62957e-05	2.01323e-05	0	0.980187	1	154770857	F2_x_CP
1	156336792	158027147	78	0.989794	0.00986365	0.000236149	7.14729e-05	3.50331e-05	0	0.989794	1	156336792	F2_x_CP
1	158028847	159912329	79	0.995889	0.00400046	7.19956e-05	3.37554e-05	4.3036e-06	0	0.995889	1	158028847	F2_x_CP
1	159913812	162346172	80	0.995834	0.00406961	7.77774e-05	1.40266e-05	4.73173e-06	0	0.995834	1	159913812	F2_x_CP
1	162347289	165189839	81	0.99585	0.00381342	0.000284908	3.56179e-05	1.62429e-05	0	0.99585	1	162347289	F2_x_CP
1	165193113	166459285	82	0.993359	0.00656618	5.53135e-05	1.40637e-05	5.4424e-06	0	0.993359	1	165193113	F2_x_CP
1	166461251	169084467	83	0.978521	0.0213459	6.54318e-05	4.67079e-05	2.12505e-05	0	0.978521	1	166461251	F2_x_CP
1	169087665	170554331	84	0.995449	0.00263633	0.00152717	0.00032684	6.01936e-05	0	0.995449	1	169087665	F2_x_CP
1	170560604	173096187	85	0.995604	0.00432136	5.5719e-05	1.49297e-05	3.60001e-06	0	0.995604	1	170560604	F2_x_CP
1	173097989	175089048	86	0.119536	0.877189	6.40725e-06	0.00256865	0.000699811	1	0.877189	1	173097989	F2_x_CP
1	175090554	177433216	87	0.9766	0.0232472	6.42437e-05	6.53544e-05	2.27655e-05	0	0.9766	1	175090554	F2_x_CP
1	177434054	178943766	88	0.971004	0.0251318	0.00262943	0.000221717	0.00101331	0	0.971004	1	177434054	F2_x_CP
1	178945205	178954236	89	0.995406	0.00454563	3.78215e-05	8.26378e-06	2.3434e-06	0	0.995406	1	178945205	F2_x_CP
1	178955170	181143447	90	0.994605	0.00531019	6.47199e-05	1.50434e-05	5.14401e-06	0	0.994605	1	178955170	F2_x_CP
1	181144537	182753750	91	0.974289	0.016155	0.00540465	0.00281767	0.00133408	0	0.974289	1	181144537	F2_x_CP
1	182756967	184595346	92	0.981984	0.0178828	7.57798e-05	3.68867e-05	2.0545e-05	0	0.981984	1	182756967	F2_x_CP
1	184597866	186808626	93	0.705029	0.293678	4.2201e-05	0.000988968	0.000261644	0	0.705029	1	184597866	F2_x_CP
1	186810279	188757413	94	0.992326	0.00739196	7.16661e-05	0.000202878	7.93544e-06	0	0.992326	1	186810279	F2_x_CP
1	188761289	189903619	95	0.994273	0.00559019	0.000103618	2.46008e-05	8.67115e-06	0	0.994273	1	188761289	F2_x_CP
1	189904130	191868216	96	0.965236	0.0344009	0.000135792	0.000155521	7.20482e-05	0	0.965236	1	189904130	F2_x_CP
1	191869952	194106150	97	0.993208	0.00637735	0.000349823	3.12299e-05	3.34433e-05	0	0.993208	1	191869952	F2_x_CP
1	194108024	196175301	98	0.984071	0.0158168	5.98192e-05	3.83417e-05	1.43135e-05	0	0.984071	1	194108024	F2_x_CP
1	196177784	197309603	99	0.993677	0.00627791	3.25913e-05	9.79621e-06	3.06328e-06	0	0.993677	1	196177784	F2_x_CP
1	197311971	199237951	100	0.989165	0.0104977	0.000259387	3.67254e-05	4.0985e-05	0	0.989165	1	197311971	F2_x_CP
1	199242481	200135800	101	0.995847	0.00405347	6.97662e-05	2.53096e-05	4.22479e-06	0	0.995847	1	199242481	F2_x_CP
1	200138612	201588593	102	0.99528	0.00463869	6.51561e-05	1.20665e-05	4.52039e-06	0	0.99528	1	200138612	F2_x_CP
1	201590706	203331547	103	0.934372	0.0652532	0.000142219	8.46801e-05	0.000147877	0	0.934372	1	201590706	F2_x_CP
1	203335106	204680577	104	0.992023	0.00777396	0.000149473	3.6468e-05	1.7436e-05	0	0.992023	1	203335106	F2_x_CP
1	204682011	205921799	105	0.96981	0.0296024	0.000349769	7.92135e-05	0.000158959	0	0.96981	1	204682011	F2_x_CP
1	206229599	208410130	106	0.994991	0.00490151	7.32484e-05	2.88972e-05	5.36966e-06	0	0.994991	1	206229599	F2_x_CP
1	208410626	210786743	107	0.992945	0.00697264	5.51522e-05	2.1391e-05	5.76516e-06	0	0.992945	1	208410626	F2_x_CP
1	210790861	212841862	108	0.99493	0.00495712	8.8393e-05	1.77837e-05	6.55642e-06	0	0.99493	1	210790861	F2_x_CP
1	212844162	214576354	109	0.991031	0.00885045	8.43318e-05	2.30879e-05	1.12116e-05	0	0.991031	1	212844162	F2_x_CP
1	214579060	216241345	110	0.984129	0.0157161	9.77729e-05	3.41054e-05	2.32456e-05	0	0.984129	1	214579060	F2_x_CP
1	216243848	218704782	111	0.98934	0.0105408	8.0153e-05	2.67732e-05	1.27141e-05	0	0.98934	1	216243848	F2_x_CP
1	218705761	219590269	112	0.638942	0.359934	4.87955e-05	0.000665685	0.000409184	0	0.638942	1	218705761	F2_x_CP
1	219591409	221857548	113	0.99404	0.00581365	0.000111723	2.51279e-05	9.72753e-06	0	0.99404	1	219591409	F2_x_CP
1	221859456	222227986	114	0.986979	0.0129671	3.08198e-05	1.71638e-05	6.02069e-06	0	0.986979	1	221859456	F2_x_CP
1	222230500	224938170	115	0.992514	0.00733617	0.000104029	3.39787e-05	1.14468e-05	0	0.992514	1	222230500	F2_x_CP
1	224938520	226808697	116	0.995242	0.00469536	4.90254e-05	1.02933e-05	3.44295e-06	0	0.995242	1	224938520	F2_x_CP
1	226811900	229150891	117	0.995658	0.00287307	0.00134303	6.77948e-05	5.77001e-05	0	0.995658	1	226811900	F2_x_CP
1	229157423	230684889	118	0.988898	0.0108323	0.000162944	8.0654e-05	2.65669e-05	0	0.988898	1	229157423	F2_x_CP
1	230685826	232089216	119	0.995898	0.00400045	8.02182e-05	1.68255e-05	4.79616e-06	0	0.995898	1	230685826	F2_x_CP
1	232094107	233428002	120	0.995579	0.00434801	5.55064e-05	1.39023e-05	3.60812e-06	0	0.995579	1	232094107	F2_x_CP
1	233433362	234598212	121	0.997187	0.00274657	5.6656e-05	7.66076e-06	2.3227e-06	0	0.997187	1	233433362	F2_x_CP
1	234600015	235811744	122	0.988562	0.0113315	7.16962e-05	2.25476e-05	1.22335e-05	0	0.988562	1	234600015	F2_x_CP
1	235821850	237555417	123	0.995614	0.00424665	0.000105692	2.73987e-05	6.7102e-06	0	0.995614	1	235821850	F2_x_CP
1	237557360	238566456	124	0.990718	0.00918067	6.82019e-05	2.35418e-05	9.4077e-06	0	0.990718	1	237557360	F2_x_CP
1	238571415	239924550	125	0.989465	0.0103943	8.41798e-05	4.28676e-05	1.31627e-05	0	0.989465	1	238571415	F2_x_CP
1	239926815	240562391	126	0.9973	0.00264829	4.29154e-05	6.84357e-06	1.69553e-06	0	0.9973	1	239926815	F2_x_CP
1	240564616	241581604	127	0.996415	0.00340122	0.000154975	2.1295e-05	7.87342e-06	0	0.996415	1	240564616	F2_x_CP
1	241582948	242067521	128	0.995617	0.00429052	7.08984e-05	1.69139e-05	4.54404e-06	0	0.995617	1	241582948	F2_x_CP
1	242072749	244105053	129	0.0174917	0.959575	2.71717e-06	0.0207129	0.00221769	1	0.959575	1	242072749	F2_x_CP
1	244113029	245506118	130	0.966951	0.0327958	8.79371e-05	0.00012106	4.43951e-05	0	0.966951	1	244113029	F2_x_CP
1	245507724	247343348	131	0.989099	0.0106627	0.000149131	6.55647e-05	2.39335e-05	0	0.989099	1	245507724	F2_x_CP
1	247344750	249222325	132	0.996989	0.00258699	0.000357827	5.27543e-05	1.38204e-05	0	0.996989	1	247344750	F2_x_CP
2	10797	1778558	133	0.995998	0.00388684	9.16485e-05	1.79519e-05	5.32416e-06	0	0.995998	2	10797	F2_x_CP
2	1781872	3973752	134	0.986415	0.0134944	5.20014e-05	2.76917e-05	1.05908e-05	0	0.986415	2	1781872	F2_x_CP
2	3975242	5707313	135	0.984979	0.0147795	0.000142994	6.6812e-05	3.1942e-05	0	0.984979	2	3975242	F2_x_CP
2	5709931	6834951	136	0.94236	0.0573136	0.00011989	9.75043e-05	0.00010856	0	0.94236	2	5709931	F2_x_CP
2	6836765	8417498	137	0.991814	0.00806447	8.65747e-05	2.45476e-05	1.04787e-05	0	0.991814	2	6836765	F2_x_CP
2	8424313	10295277	138	0.99362	0.00628593	7.20606e-05	1.56103e-05	6.78516e-06	0	0.99362	2	8424313	F2_x_CP
2	10298766	12418752	139	0.990995	0.00848242	0.000405025	6.55181e-05	5.16165e-05	0	0.990995	2	10298766	F2_x_CP
2	12420336	14333416	140	0.993127	0.00679319	5.61685e-05	1.76256e-05	5.71936e-06	0	0.993127	2	12420336	F2_x_CP
2	14335308	16256937	141	0.975636	0.0239819	8.30247e-05	0.000268484	3.03659e-05	0	0.975636	2	14335308	F2_x_CP
2	16354723	18647310	142	0.958744	0.0409798	7.74446e-05	0.000149518	4.92797e-05	0	0.958744	2	16354723	F2_x_CP
2	18648996	19690896	143	0.983268	0.0165864	7.62629e-05	5.04717e-05	1.91467e-05	0	0.983268	2	18648996	F2_x_CP
2	19693784	21048673	144	0.995263	0.00463605	7.94495e-05	1.56937e-05	5.50891e-06	0	0.995263	2	19693784	F2_x_CP
2	21051633	23341246	145	0.91024	0.0889716	8.79831e-05	0.000572312	0.000128001	0	0.91024	2	21051633	F2_x_CP
2	23342140	24685898	146	0.991552	0.00833246	7.31905e-05	3.32961e-05	9.1542e-06	0	0.991552	2	23342140	F2_x_CP
2	24689143	26893100	147	0.996759	0.00311359	0.000106329	1.60312e-05	4.94401e-06	0	0.996759	2	24689143	F2_x_CP
2	26897501	28597202	148	0.977145	0.0226936	5.76047e-05	8.36503e-05	1.99066e-05	0	0.977145	2	26897501	F2_x_CP
2	28602381	29216869	149	0.994516	0.00532778	0.000120102	2.69738e-05	9.57313e-06	0	0.994516	2	28602381	F2_x_CP
2	29217896	30461411	150	0.994631	0.00521146	0.000117471	3.07266e-05	9.16089e-06	0	0.994631	2	29217896	F2_x_CP
2	30465122	31549974	151	0.996771	0.00317129	4.86924e-05	6.96016e-06	2.30588e-06	0	0.996771	2	30465122	F2_x_CP
2	31550672	33363021	152	0.990701	0.00913112	0.000119551	3.23591e-05	1.64035e-05	0	0.990701	2	31550672	F2_x_CP
2	33363777	35344062	153	0.996179	0.00372476	7.8502e-05	1.34171e-05	4.36974e-06	0	0.996179	2	33363777	F2_x_CP
2	35345123	36121168	154	0.996418	0.00352247	4.91988e-05	7.49512e-06	2.58871e-06	0	0.996418	2	35345123	F2_x_CP
2	36122716	38132650	155	0.993411	0.00620043	0.000298507	6.19594e-05	2.77379e-05	0	0.993411	2	36122716	F2_x_CP
2	38132712	39030302	156	0.992939	0.00675888	0.000173023	0.000111549	1.75182e-05	0	0.992939	2	38132712	F2_x_CP
2	39031979	40280869	157	0.995366	0.00446336	0.000102545	6.17083e-05	6.83692e-06	0	0.995366	2	39031979	F2_x_CP
2	40282217	43309247	158	0.983385	0.0165142	5.28397e-05	3.51559e-05	1.3211e-05	0	0.983385	2	40282217	F2_x_CP
2	43313085	44313387	159	0.993519	0.00634041	9.85894e-05	3.27995e-05	9.36376e-06	0	0.993519	2	43313085	F2_x_CP
2	44314180	46481831	160	0.993736	0.00615676	7.35352e-05	2.64727e-05	6.78203e-06	0	0.993736	2	44314180	F2_x_CP
2	46483767	47317125	161	0.987328	0.0123181	0.00025597	5.07295e-05	4.75439e-05	0	0.987328	2	46483767	F2_x_CP
2	47318865	48212917	162	0.980205	0.0196588	7.04273e-05	4.48617e-05	2.1024e-05	0	0.980205	2	47318865	F2_x_CP
2	48213001	50022031	163	0.96881	0.0304726	0.000398231	0.000133076	0.000186498	0	0.96881	2	48213001	F2_x_CP
2	50022257	50815955	164	0.92867	0.0591719	0.00606103	0.000346439	0.00575026	0	0.92867	2	50022257	F2_x_CP
2	50820091	52490058	165	0.97727	0.0225362	8.09583e-05	8.4814e-05	2.7791e-05	0	0.97727	2	50820091	F2_x_CP
2	52493438	53507894	166	0.909221	0.0903409	5.57864e-05	0.000300135	8.25023e-05	0	0.909221	2	52493438	F2_x_CP
2	53508624	54684895	167	0.981623	0.0180965	6.48861e-05	0.000197515	1.77885e-05	0	0.981623	2	53508624	F2_x_CP
2	54687254	56202003	168	0.996707	0.00285555	0.000376571	4.48759e-05	1.60602e-05	0	0.996707	2	54687254	F2_x_CP
2	56205824	57427953	169	0.99616	0.00370277	0.000117069	1.38156e-05	6.47755e-06	0	0.99616	2	56205824	F2_x_CP
2	57430709	58296890	170	0.983892	0.0160154	5.35453e-05	2.62157e-05	1.29739e-05	0	0.983892	2	57430709	F2_x_CP
2	58297664	60289694	171	0.459969	0.537881	7.58543e-05	0.000753025	0.00132071	1	0.537881	2	58297664	F2_x_CP
2	60293210	62420656	172	0.912635	0.0858824	8.5938e-05	0.00127591	0.000120289	0	0.912635	2	60293210	F2_x_CP
2	62430402	64623165	173	0.904497	0.0937725	0.000400422	0.000712421	0.000618054	0	0.904497	2	62430402	F2_x_CP
2	64625913	65931729	174	0.992904	0.00646205	0.000506879	7.83537e-05	4.91098e-05	0	0.992904	2	64625913	F2_x_CP
2	65936917	67224874	175	0.995364	0.00444117	0.000149254	3.60306e-05	9.91111e-06	0	0.995364	2	65936917	F2_x_CP
2	67227143	68008926	176	0.994801	0.00488124	0.000229218	7.2012e-05	1.6735e-05	0	0.994801	2	67227143	F2_x_CP
2	68010800	69138256	177	0.995728	0.00411225	0.000127555	2.39331e-05	7.84078e-06	0	0.995728	2	68010800	F2_x_CP
2	69140137	70752343	178	0.989012	0.0108919	6.00172e-05	2.65208e-05	9.83841e-06	0	0.989012	2	69140137	F2_x_CP
2	70756291	73170730	179	0.99587	0.00373326	0.000330794	4.70626e-05	1.84609e-05	0	0.99587	2	70756291	F2_x_CP
2	73176941	75627923	180	0.950969	0.0488336	5.34133e-05	0.000103601	4.08316e-05	0	0.950969	2	73176941	F2_x_CP
2	75630570	76911953	181	0.996688	0.0032525	4.90438e-05	8.39562e-06	2.38219e-06	0	0.996688	2	75630570	F2_x_CP
2	76914899	78077972	182	0.996744	0.00318522	5.88579e-05	8.6745e-06	2.79964e-06	0	0.996744	2	76914899	F2_x_CP
2	78079829	80048954	183	0.995702	0.00419173	8.46194e-05	1.65737e-05	5.30311e-06	0	0.995702	2	78079829	F2_x_CP
2	80051572	81618653	184	0.0535549	0.943175	3.90704e-06	0.00224192	0.00102429	1	0.943175	2	80051572	F2_x_CP
2	81620841	85138886	185	0.988771	0.0108741	0.000145972	0.000185372	2.38954e-05	0	0.988771	2	81620841	F2_x_CP
2	85141047	87512575	186	0.958171	0.0415702	0.00010981	7.82316e-05	7.09304e-05	0	0.958171	2	85141047	F2_x_CP
2	88239332	89151575	187	0.996294	0.00359729	8.63555e-05	1.76475e-05	4.63886e-06	0	0.996294	2	88239332	F2_x_CP
2	89177500	92082683	188	0.997925	0.00203525	3.53341e-05	3.28949e-06	1.04983e-06	0	0.997925	2	89177500	F2_x_CP
2	95328623	98993035	189	0.966875	0.0329904	5.45808e-05	5.20804e-05	2.77233e-05	0	0.966875	2	95328623	F2_x_CP
2	98998344	101819666	190	0.411418	0.554343	0.00159152	0.000717284	0.0319299	1	0.554343	2	98998344	F2_x_CP
2	101822432	102688200	191	0.955664	0.043057	0.000196707	0.000950759	0.000131752	0	0.955664	2	101822432	F2_x_CP
2	102690693	103586577	192	0.995535	0.00434833	9.84802e-05	1.20487e-05	6.40275e-06	0	0.995535	2	102690693	F2_x_CP
2	103588928	105125014	193	0.969322	0.0305377	5.04886e-05	6.58742e-05	2.36747e-05	0	0.969322	2	103588928	F2_x_CP
2	105125906	106209064	194	0.99261	0.0072744	8.47512e-05	2.11047e-05	9.24488e-06	0	0.99261	2	105125906	F2_x_CP
2	106210350	107407539	195	0.99594	0.00399199	5.14243e-05	1.32024e-05	3.06769e-06	0	0.99594	2	106210350	F2_x_CP
2	107408932	108427959	196	0.980508	0.0193923	5.0348e-05	3.41464e-05	1.48221e-05	0	0.980508	2	107408932	F2_x_CP
2	108429937	110495091	197	0.983388	0.00663885	0.00816892	0.000982994	0.000821059	0	0.983388	2	108429937	F2_x_CP
2	110852875	113918507	198	0.989327	0.0091224	0.000943283	0.000477587	0.000129471	0	0.989327	2	110852875	F2_x_CP
2	113922276	116772246	199	0.996301	0.0035582	0.000119357	1.51104e-05	6.34613e-06	0	0.996301	2	113922276	F2_x_CP
2	116774529	118367108	200	0.992574	0.00703776	0.000294424	6.25204e-05	3.10776e-05	0	0.992574	2	116774529	F2_x_CP
2	118368256	121302805	201	0.995002	0.00487965	9.22307e-05	1.91459e-05	6.73383e-06	0	0.995002	2	118368256	F2_x_CP
2	121304548	123302901	202	0.995476	0.00439583	0.000100624	2.11338e-05	6.61425e-06	0	0.995476	2	121304548	F2_x_CP
2	123304753	124730999	203	0.983278	0.0165148	0.000119226	5.8046e-05	2.98114e-05	0	0.983278	2	123304753	F2_x_CP
2	124733246	125840449	204	0.995913	0.00401038	6.19636e-05	1.10274e-05	3.71365e-06	0	0.995913	2	124733246	F2_x_CP
2	125840921	127371484	205	0.991966	0.00721178	0.000607262	0.000149283	6.57241e-05	0	0.991966	2	125840921	F2_x_CP
2	127375991	128033327	206	0.995234	0.00467921	6.9877e-05	1.21146e-05	4.88944e-06	0	0.995234	2	127375991	F2_x_CP
2	128034539	129473199	207	0.994659	0.00486663	0.000387732	5.83444e-05	2.82409e-05	0	0.994659	2	128034539	F2_x_CP
2	129476285	130066311	208	0.995736	0.00418439	5.67259e-05	1.96167e-05	3.54441e-06	0	0.995736	2	129476285	F2_x_CP
2	130068289	130657770	209	0.99733	0.00262106	4.21657e-05	5.03037e-06	1.64861e-06	0	0.99733	2	130068289	F2_x_CP
2	130658715	132926749	210	0.994797	0.00510244	7.88808e-05	1.53022e-05	6.02234e-06	0	0.994797	2	130658715	F2_x_CP
2	133100935	135158254	211	0.992533	0.00702543	0.000300861	0.000108925	3.17001e-05	0	0.992533	2	133100935	F2_x_CP
2	135161631	137041842	212	0.976939	0.0196469	0.00222812	0.000518888	0.000667135	0	0.976939	2	135161631	F2_x_CP
2	137043685	138691934	213	0.992575	0.00731433	7.33145e-05	2.9709e-05	8.04199e-06	0	0.992575	2	137043685	F2_x_CP
2	138699045	140100107	214	0.995994	0.00320284	0.000681227	8.92288e-05	3.26085e-05	0	0.995994	2	138699045	F2_x_CP
2	140100271	141804368	215	0.993279	0.00660954	8.32574e-05	2.02302e-05	8.24779e-06	0	0.993279	2	140100271	F2_x_CP
2	141806410	142518164	216	0.99143	0.00839055	0.000102297	6.42612e-05	1.28817e-05	0	0.99143	2	141806410	F2_x_CP
2	142519240	144515995	217	0.989931	0.00989483	9.7813e-05	6.22628e-05	1.45523e-05	0	0.989931	2	142519240	F2_x_CP
2	144522814	144670519	218	0.946968	0.0527105	8.51397e-05	0.000165826	7.03228e-05	0	0.946968	2	144522814	F2_x_CP
2	146840586	147275935	219	0.995679	0.00389757	0.000361891	4.06999e-05	2.10654e-05	0	0.995679	2	146840586	F2_x_CP
2	147277162	150209707	220	0.961242	0.0367881	0.00108661	0.00026427	0.000619193	0	0.961242	2	147277162	F2_x_CP
2	150211918	151730175	221	0.996885	0.00299686	0.00010037	1.31689e-05	4.49119e-06	0	0.996885	2	150211918	F2_x_CP
2	151732979	152485754	222	0.98977	0.0100996	9.55587e-05	2.02835e-05	1.4515e-05	0	0.98977	2	151732979	F2_x_CP
2	152486782	154002910	223	0.997526	0.00241375	5.17713e-05	6.97313e-06	1.86453e-06	0	0.997526	2	152486782	F2_x_CP
2	154006492	155390974	224	0.986819	0.0130947	4.90898e-05	2.75038e-05	9.6964e-06	0	0.986819	2	154006492	F2_x_CP
2	155392126	157556595	225	0.992957	0.00692937	7.88217e-05	2.61872e-05	8.18803e-06	0	0.992957	2	155392126	F2_x_CP
2	157562500	158532042	226	0.997092	0.00270244	0.00017549	2.34261e-05	7.07496e-06	0	0.997092	2	157562500	F2_x_CP
2	158545685	159575554	227	0.99632	0.00349621	0.000151938	2.35742e-05	7.93546e-06	0	0.99632	2	158545685	F2_x_CP
2	159577307	161767905	228	0.551897	0.446563	4.24919e-05	0.000985763	0.000511879	0	0.551897	2	159577307	F2_x_CP
2	161770552	163502770	229	0.4862	0.512035	4.27103e-05	0.00105263	0.000669595	1	0.512035	2	161770552	F2_x_CP
2	163504609	164463486	230	0.820134	0.179388	5.27298e-05	0.00025318	0.000171686	0	0.820134	2	163504609	F2_x_CP
2	164469186	165178253	231	0.972594	0.0270945	0.000175931	6.31083e-05	7.2954e-05	0	0.972594	2	164469186	F2_x_CP
2	165178853	167157393	232	0.996031	0.00383586	0.000110513	1.60532e-05	6.33553e-06	0	0.996031	2	165178853	F2_x_CP
2	167161137	167354865	233	0.997619	0.00232449	4.86403e-05	6.00791e-06	1.68267e-06	0	0.997619	2	167161137	F2_x_CP
2	167355970	169967566	234	0.940395	0.0591033	0.000192134	0.000130053	0.000179796	0	0.940395	2	167355970	F2_x_CP
2	169968236	171223124	235	0.99735	0.00259421	4.7166e-05	6.76935e-06	1.82606e-06	0	0.99735	2	169968236	F2_x_CP
2	171227234	173135763	236	0.459155	0.499618	0.00201224	0.00661258	0.0326019	1	0.499618	2	171227234	F2_x_CP
2	173139556	175584157	237	0.988679	0.0111724	0.000101994	2.96858e-05	1.71597e-05	0	0.988679	2	173139556	F2_x_CP
2	175590369	177362368	238	0.991124	0.00869001	0.00012498	4.47939e-05	1.63116e-05	0	0.991124	2	175590369	F2_x_CP
2	177364876	178551958	239	0.996791	0.00315143	4.56911e-05	9.71573e-06	2.14964e-06	0	0.996791	2	177364876	F2_x_CP
2	178553569	181312675	240	0.982376	0.0174248	0.000101816	7.03685e-05	2.68864e-05	0	0.982376	2	178553569	F2_x_CP
2	181314746	182263951	241	0.996779	0.00311988	8.65214e-05	1.08857e-05	4.03065e-06	0	0.996779	2	181314746	F2_x_CP
2	182275571	184356242	242	0.987918	0.0119237	0.000102682	3.71738e-05	1.84505e-05	0	0.987918	2	182275571	F2_x_CP
2	184358729	185277576	243	0.994986	0.00436231	0.000561044	5.42265e-05	3.66177e-05	0	0.994986	2	184358729	F2_x_CP
2	185281730	189880905	244	0.882663	0.116817	0.000113778	0.000182144	0.000224206	0	0.882663	2	185281730	F2_x_CP
2	189882685	191970541	245	0.99043	0.00727613	0.00194974	0.000130592	0.000213266	0	0.99043	2	189882685	F2_x_CP
2	191976219	195858497	246	0.984315	0.0155179	0.000100891	4.25502e-05	2.36806e-05	0	0.984315	2	191976219	F2_x_CP
2	195861380	196445225	247	0.995599	0.00433497	5.16532e-05	1.12639e-05	3.34639e-06	0	0.995599	2	195861380	F2_x_CP
2	196448505	198077813	248	0.995368	0.00456908	4.79705e-05	1.14309e-05	3.27737e-06	0	0.995368	2	196448505	F2_x_CP
2	198079211	199310326	249	0.381058	0.617897	2.20836e-05	0.000489583	0.000533094	1	0.617897	2	198079211	F2_x_CP
2	199312341	201575564	250	0.982055	0.0178393	5.45146e-05	3.64521e-05	1.47411e-05	0	0.982055	2	199312341	F2_x_CP
2	201580817	202817892	251	0.995586	0.00435374	4.63688e-05	1.04895e-05	3.01747e-06	0	0.995586	2	201580817	F2_x_CP
2	202819643	205799152	252	0.967059	0.0326719	6.74204e-05	0.000167633	3.3903e-05	0	0.967059	2	202819643	F2_x_CP
2	205799713	206734416	253	0.940537	0.0592721	6.21889e-05	7.06407e-05	5.83402e-05	0	0.940537	2	205799713	F2_x_CP
2	206737183	208642847	254	0.180072	0.815483	5.35373e-05	0.000781193	0.00361001	1	0.815483	2	206737183	F2_x_CP
2	208653150	209941478	255	0.995986	0.0039305	6.64035e-05	1.27777e-05	3.89994e-06	0	0.995986	2	208653150	F2_x_CP
2	209941861	212377886	256	0.159303	0.822767	1.46712e-05	0.0167881	0.00112716	1	0.822767	2	209941861	F2_x_CP
2	212379721	214012508	257	0.809917	0.188642	0.000220984	0.000454147	0.000766352	0	0.809917	2	212379721	F2_x_CP
2	214015305	215572164	258	0.989555	0.0103247	6.26429e-05	4.76905e-05	9.72721e-06	0	0.989555	2	214015305	F2_x_CP
2	215575418	217714265	259	0.988382	0.0114872	8.29739e-05	3.37254e-05	1.43563e-05	0	0.988382	2	215575418	F2_x_CP
2	217716400	218393779	260	0.993708	0.00618814	7.33955e-05	2.40108e-05	6.8005e-06	0	0.993708	2	217716400	F2_x_CP
2	218396460	220452599	261	0.993607	0.00541895	0.00076484	0.000147388	6.2093e-05	0	0.993607	2	218396460	F2_x_CP
2	220455241	222520241	262	0.994199	0.00569322	6.39614e-05	3.81416e-05	5.45078e-06	0	0.994199	2	220455241	F2_x_CP
2	222523887	224858643	263	0.995705	0.00422477	5.69507e-05	1.00217e-05	3.5973e-06	0	0.995705	2	222523887	F2_x_CP
2	224860290	225834004	264	0.996551	0.00331116	0.000118121	1.42745e-05	5.84144e-06	0	0.996551	2	224860290	F2_x_CP
2	225841360	228118949	265	0.990488	0.00941341	5.89969e-05	3.15387e-05	8.34635e-06	0	0.990488	2	225841360	F2_x_CP
2	228119918	229368530	266	0.801774	0.197741	5.90091e-05	0.000209674	0.000216677	0	0.801774	2	228119918	F2_x_CP
2	229371068	231841635	267	0.995536	0.00436661	7.7325e-05	1.49405e-05	5.04915e-06	0	0.995536	2	229371068	F2_x_CP
2	231844952	233548812	268	0.992772	0.00702111	0.000139106	5.2802e-05	1.46424e-05	0	0.992772	2	231844952	F2_x_CP
2	233551991	235149263	269	0.987769	0.0121357	6.57351e-05	1.74215e-05	1.20237e-05	0	0.987769	2	233551991	F2_x_CP
2	235152388	236040653	270	0.993931	0.00596163	7.71692e-05	2.33968e-05	6.88894e-06	0	0.993931	2	235152388	F2_x_CP
2	236044868	237446978	271	0.980292	0.0194441	0.000101796	0.000131938	3.0049e-05	0	0.980292	2	236044868	F2_x_CP
2	237449620	238753137	272	0.995364	0.00451074	9.34871e-05	2.58101e-05	6.30557e-06	0	0.995364	2	237449620	F2_x_CP
2	238764153	239949923	273	0.992728	0.00713183	0.000106882	2.20306e-05	1.14307e-05	0	0.992728	2	238764153	F2_x_CP
2	239954199	241559339	274	0.953415	0.0419933	0.00208399	0.00114144	0.00136665	0	0.953415	2	239954199	F2_x_CP
2	241561711	242149241	275	0.996598	0.00333592	5.39783e-05	9.3266e-06	2.68801e-06	0	0.996598	2	241561711	F2_x_CP
2	242151585	242866450	276	0.99249	0.0074206	5.45427e-05	2.8832e-05	6.06473e-06	0	0.99249	2	242151585	F2_x_CP
3	60197	1440911	277	0.994372	0.00553448	7.15524e-05	1.63086e-05	5.92832e-06	0	0.994372	3	60197	F2_x_CP
3	1442951	2990400	278	0.986881	0.013011	6.2258e-05	3.37044e-05	1.22195e-05	0	0.986881	3	1442951	F2_x_CP
3	2993515	4431232	279	0.993299	0.00577794	0.000480918	0.00040066	4.1622e-05	0	0.993299	3	2993515	F2_x_CP
3	4434423	6082275	280	0.992551	0.00646411	0.000809976	9.64799e-05	7.85376e-05	0	0.992551	3	4434423	F2_x_CP
3	6083625	7081121	281	0.988803	0.0111101	5.27756e-05	2.55994e-05	8.82637e-06	0	0.988803	3	6083625	F2_x_CP
3	7084945	8647394	282	0.995289	0.00457013	0.000119757	1.2819e-05	8.18687e-06	0	0.995289	3	7084945	F2_x_CP
3	8648561	9541502	283	0.995571	0.00401286	0.000120834	0.000288484	7.20212e-06	0	0.995571	3	8648561	F2_x_CP
3	9543642	11018922	284	0.971929	0.0278375	0.000108494	7.92343e-05	4.62614e-05	0	0.971929	3	9543642	F2_x_CP
3	11020529	13069776	285	0.996675	0.00319741	0.00010543	1.72093e-05	5.0348e-06	0	0.996675	3	11020529	F2_x_CP
3	13071549	14816364	286	0.996857	0.00304694	8.08912e-05	1.10207e-05	3.68056e-06	0	0.996857	3	13071549	F2_x_CP
3	14818716	16281182	287	0.995563	0.00421341	0.000167592	4.58486e-05	1.05557e-05	0	0.995563	3	14818716	F2_x_CP
3	16284840	17890945	288	0.993629	0.0058769	0.000402551	5.5831e-05	3.54461e-05	0	0.993629	3	16284840	F2_x_CP
3	17892165	19122845	289	0.988149	0.0115749	0.000149128	0.000101184	2.59951e-05	0	0.988149	3	17892165	F2_x_CP
3	19130402	20091075	290	0.961954	0.0379085	5.74668e-05	4.68029e-05	3.37079e-05	0	0.961954	3	19130402	F2_x_CP
3	20091348	21641957	291	0.973608	0.0262579	6.63241e-05	4.14231e-05	2.66312e-05	0	0.973608	3	20091348	F2_x_CP
3	21645256	22202243	292	0.996661	0.00308507	0.000221522	2.2516e-05	1.02067e-05	0	0.996661	3	21645256	F2_x_CP
3	22204765	23802407	293	0.98565	0.0141829	8.49038e-05	6.40243e-05	1.81857e-05	0	0.98565	3	22204765	F2_x_CP
3	23806401	25458778	294	0.992744	0.00671645	0.000428527	6.7447e-05	4.31636e-05	0	0.992744	3	23806401	F2_x_CP
3	25461807	26876818	295	0.993833	0.0060806	6.5229e-05	1.56881e-05	5.94051e-06	0	0.993833	3	25461807	F2_x_CP
3	26879720	27839287	296	0.942296	0.0575314	5.02875e-05	7.69892e-05	4.57044e-05	0	0.942296	3	26879720	F2_x_CP
3	27842287	29141911	297	0.996236	0.00364903	9.20627e-05	1.81817e-05	5.01843e-06	0	0.996236	3	27842287	F2_x_CP
3	29142926	30716972	298	0.967277	0.0325696	7.39724e-05	4.27695e-05	3.70838e-05	0	0.967277	3	29142926	F2_x_CP
3	30718429	32349801	299	0.996631	0.0032022	0.000136672	2.3692e-05	6.53637e-06	0	0.996631	3	30718429	F2_x_CP
3	32357193	33252118	300	0.992833	0.00709073	5.67109e-05	1.33101e-05	6.02873e-06	0	0.992833	3	32357193	F2_x_CP
3	33257434	35282229	301	0.98869	0.0112012	7.01831e-05	2.64771e-05	1.18371e-05	0	0.98869	3	33257434	F2_x_CP
3	35283709	36484468	302	0.966876	0.0295148	0.000113239	0.00344482	5.09967e-05	0	0.966876	3	35283709	F2_x_CP
3	36486983	38355509	303	0.988655	0.0100024	0.00100656	0.000184414	0.000151611	0	0.988655	3	36486983	F2_x_CP
3	38356737	40220706	304	0.99154	0.00832523	9.44956e-05	2.79864e-05	1.18114e-05	0	0.99154	3	38356737	F2_x_CP
3	40222140	41064508	305	0.995755	0.00406504	0.000142735	2.86708e-05	8.66634e-06	0	0.995755	3	40222140	F2_x_CP
3	41064528	42538180	306	0.974917	0.0248503	0.000136662	4.39021e-05	5.18634e-05	0	0.974917	3	41064528	F2_x_CP
3	42541598	45163823	307	0.77062	0.228389	9.67668e-05	0.000467449	0.000426983	0	0.77062	3	42541598	F2_x_CP
3	45168882	46657428	308	0.993317	0.00660039	6.02711e-05	1.66811e-05	5.96177e-06	0	0.993317	3	45168882	F2_x_CP
3	46658872	47725335	309	0.482304	0.347564	0.000495967	0.164366	0.00527003	0	0.482304	3	46658872	F2_x_CP
3	47729665	49314960	310	0.0138861	0.828662	0.000115919	0.054357	0.102979	1	0.828662	3	47729665	F2_x_CP
3	49317338	51828635	311	0.000663036	0.986614	5.04282e-07	0.00155536	0.0111671	1	0.986614	3	49317338	F2_x_CP
3	51834543	54081158	312	0.99542	0.0043947	0.0001475	2.81683e-05	9.69332e-06	0	0.99542	3	51834543	F2_x_CP
3	54084233	55348750	313	0.991124	0.0087562	8.52024e-05	2.32312e-05	1.12052e-05	0	0.991124	3	54084233	F2_x_CP
3	55350786	56433449	314	0.992311	0.00758074	7.01272e-05	3.02965e-05	7.97279e-06	0	0.992311	3	55350786	F2_x_CP
3	56434445	58155562	315	0.962659	0.0370933	6.87946e-05	0.000138979	3.94567e-05	0	0.962659	3	56434445	F2_x_CP
3	58157519	60272630	316	0.925326	0.0739451	8.03708e-05	0.00055306	9.55961e-05	0	0.925326	3	58157519	F2_x_CP
3	60273192	62347238	317	0.990749	0.00911613	6.13824e-05	6.49529e-05	8.40525e-06	0	0.990749	3	60273192	F2_x_CP
3	62357146	63666956	318	0.993892	0.00583957	0.000208712	4.10341e-05	1.82551e-05	0	0.993892	3	62357146	F2_x_CP
3	63671034	65272717	319	0.997077	0.00284115	6.91992e-05	9.40208e-06	2.93514e-06	0	0.997077	3	63671034	F2_x_CP
3	65274417	66170144	320	0.936461	0.0633315	5.58053e-05	9.57651e-05	5.61797e-05	0	0.936461	3	65274417	F2_x_CP
3	66270570	68286023	321	0.992443	0.00711157	0.000329473	8.0325e-05	3.51479e-05	0	0.992443	3	66270570	F2_x_CP
3	68287952	69274891	322	0.962299	0.0359893	0.00103734	9.69362e-05	0.000577649	0	0.962299	3	68287952	F2_x_CP
3	69276762	70445977	323	0.995569	0.00418488	0.000210636	2.18971e-05	1.31808e-05	0	0.995569	3	69276762	F2_x_CP
3	70449845	72527720	324	0.030389	0.0495071	0.00726892	0.736576	0.176259	3	0.736576	3	70449845	F2_x_CP
3	72529961	74318707	325	0.988321	0.0116014	5.19666e-05	1.62825e-05	9.08153e-06	0	0.988321	3	72529961	F2_x_CP
3	74323298	75453039	326	0.993176	0.00675337	4.74211e-05	1.86979e-05	4.79828e-06	0	0.993176	3	74323298	F2_x_CP
3	75802892	77507524	327	0.611306	0.387457	4.21817e-05	0.000796318	0.000398015	0	0.611306	3	75802892	F2_x_CP
3	77510094	79024220	328	0.969326	0.0303455	0.000125675	0.000144276	5.85636e-05	0	0.969326	3	77510094	F2_x_CP
3	79024541	81426637	329	0.970809	0.0285953	0.000327191	0.000125512	0.000143492	0	0.970809	3	79024541	F2_x_CP
3	81430196	82643496	330	0.990236	0.00965953	6.94991e-05	2.46806e-05	1.00906e-05	0	0.990236	3	81430196	F2_x_CP
3	82643886	84366826	331	0.924923	0.0748734	5.35966e-05	8.5779e-05	6.45942e-05	0	0.924923	3	82643886	F2_x_CP
3	84367614	85582078	332	0.333294	0.664206	4.48377e-05	0.00112489	0.00133036	1	0.664206	3	84367614	F2_x_CP
3	85582231	87408187	333	0.992666	0.00722203	7.51696e-05	2.88948e-05	8.14066e-06	0	0.992666	3	85582231	F2_x_CP
3	87410488	88298205	334	0.989277	0.0106247	5.59959e-05	3.36104e-05	8.9485e-06	0	0.989277	3	87410488	F2_x_CP
3	88299112	94252510	335	0.990907	0.00867606	0.000321335	5.36914e-05	4.18888e-05	0	0.990907	3	88299112	F2_x_CP
3	94255612	95311668	336	0.99546	0.00446447	5.84223e-05	1.27466e-05	3.8997e-06	0	0.99546	3	94255612	F2_x_CP
3	95311981	98213352	337	0.996558	0.00338022	5.10153e-05	8.04416e-06	2.57605e-06	0	0.996558	3	95311981	F2_x_CP
3	98215950	99373021	338	0.996684	0.00287013	0.00038384	4.52018e-05	1.6453e-05	0	0.996684	3	98215950	F2_x_CP
3	99374654	100591848	339	0.997168	0.00276811	5.49726e-05	6.69599e-06	2.27083e-06	0	0.997168	3	99374654	F2_x_CP
3	100594640	103084392	340	0.993047	0.00682377	8.79143e-05	3.22125e-05	8.99296e-06	0	0.993047	3	100594640	F2_x_CP
3	103086267	104580544	341	0.987957	0.0118649	0.000123801	3.17345e-05	2.21356e-05	0	0.987957	3	103086267	F2_x_CP
3	104581866	106981020	342	0.994373	0.00515659	0.000394504	4.50269e-05	3.04591e-05	0	0.994373	3	104581866	F2_x_CP
3	106984325	109518982	343	0.00980018	0.987724	7.64911e-07	0.00132723	0.00114783	1	0.987724	3	106984325	F2_x_CP
3	109525140	110510093	344	0.996858	0.00307422	5.49943e-05	1.03582e-05	2.52377e-06	0	0.996858	3	109525140	F2_x_CP
3	110514100	112814664	345	0.99613	0.00350489	0.000313912	3.49214e-05	1.64436e-05	0	0.99613	3	110514100	F2_x_CP
3	112815699	113947571	346	0.996192	0.0036771	0.000107203	1.80595e-05	5.88929e-06	0	0.996192	3	112815699	F2_x_CP
3	113949082	115441608	347	0.465441	0.532581	6.40964e-05	0.000821673	0.00109194	1	0.532581	3	113949082	F2_x_CP
3	115447080	116799086	348	0.990466	0.00945074	4.8168e-05	2.82314e-05	6.84005e-06	0	0.990466	3	115447080	F2_x_CP
3	116801048	118527624	349	0.868466	0.13107	7.26419e-05	0.000227641	0.000163223	0	0.868466	3	116801048	F2_x_CP
3	118532109	120522716	350	0.996215	0.00332202	0.000381805	6.244e-05	1.89526e-05	0	0.996215	3	118532109	F2_x_CP
3	120524205	121972635	351	0.997503	0.00235363	0.000127318	1.16529e-05	4.47178e-06	0	0.997503	3	120524205	F2_x_CP
3	121975224	123516240	352	0.993577	0.006148	0.000161417	9.88145e-05	1.48612e-05	0	0.993577	3	121975224	F2_x_CP
3	123518258	124935366	353	0.987915	0.0119648	6.82262e-05	3.99801e-05	1.22992e-05	0	0.987915	3	123518258	F2_x_CP
3	124937662	126213467	354	0.996622	0.00330039	6.43042e-05	9.71688e-06	3.16985e-06	0	0.996622	3	124937662	F2_x_CP
3	126216150	128192980	355	0.994426	0.00544131	0.000104828	1.93176e-05	8.53912e-06	0	0.994426	3	126216150	F2_x_CP
3	128194945	130244212	356	0.986995	0.0128155	0.000110836	5.70115e-05	2.14231e-05	0	0.986995	3	128194945	F2_x_CP
3	130246502	131833006	357	0.981425	0.0184895	4.49103e-05	2.79743e-05	1.25953e-05	0	0.981425	3	130246502	F2_x_CP
3	131837270	133251356	358	0.991957	0.00553274	0.00217033	0.000159563	0.000180229	0	0.991957	3	131837270	F2_x_CP
3	133253919	135454986	359	0.994636	0.00528739	5.77173e-05	1.40076e-05	4.56735e-06	0	0.994636	3	133253919	F2_x_CP
3	135462535	137369181	360	0.00852124	0.987154	1.95661e-06	0.000947827	0.00337498	1	0.987154	3	135462535	F2_x_CP
3	137371659	139952995	361	0.972766	0.0270473	8.81366e-05	6.18509e-05	3.6484e-05	0	0.972766	3	137371659	F2_x_CP
3	139955475	141338415	362	0.991047	0.00858061	0.000294275	3.97169e-05	3.79321e-05	0	0.991047	3	139955475	F2_x_CP
3	141340932	143163868	363	0.996132	0.00340779	0.000397143	4.24271e-05	2.02261e-05	0	0.996132	3	141340932	F2_x_CP
3	143166462	144409973	364	0.991689	0.00820278	7.38161e-05	2.55403e-05	9.08785e-06	0	0.991689	3	143166462	F2_x_CP
3	144411447	145664133	365	0.983988	0.0158133	4.83064e-05	0.000138913	1.15436e-05	0	0.983988	3	144411447	F2_x_CP
3	145665218	146726124	366	0.994226	0.00568806	6.67647e-05	1.38341e-05	5.68578e-06	0	0.994226	3	145665218	F2_x_CP
3	146726629	149042910	367	0.974625	0.0251751	9.70866e-05	6.50378e-05	3.73363e-05	0	0.974625	3	146726629	F2_x_CP
3	149044079	150251045	368	0.992802	0.00711041	6.4648e-05	1.62813e-05	6.89205e-06	0	0.992802	3	149044079	F2_x_CP
3	150252240	151347991	369	0.978973	0.020542	0.000317155	6.9223e-05	9.90796e-05	0	0.978973	3	150252240	F2_x_CP
3	151349082	153255514	370	0.994185	0.00523472	0.000494637	4.6535e-05	3.87757e-05	0	0.994185	3	151349082	F2_x_CP
3	153257013	154713624	371	0.995881	0.00383613	0.000203478	6.74304e-05	1.16634e-05	0	0.995881	3	153257013	F2_x_CP
3	154716357	156006982	372	0.995765	0.0041584	6.3001e-05	9.92499e-06	3.91618e-06	0	0.995765	3	154716357	F2_x_CP
3	156010812	157311596	373	0.99313	0.00673513	9.95148e-05	2.56882e-05	1.00456e-05	0	0.99313	3	156010812	F2_x_CP
3	157312876	159477436	374	0.99016	0.00962863	0.000155087	3.34986e-05	2.24529e-05	0	0.99016	3	157312876	F2_x_CP
3	159479421	161523859	375	0.994784	0.0051207	6.9458e-05	2.09825e-05	5.32202e-06	0	0.994784	3	159479421	F2_x_CP
3	161525058	163251056	376	0.993415	0.00647588	8.23614e-05	1.83609e-05	7.99322e-06	0	0.993415	3	161525058	F2_x_CP
3	163256918	165040863	377	0.997928	0.00202499	4.1766e-05	4.25525e-06	1.26156e-06	0	0.997928	3	163256918	F2_x_CP
3	165065144	167116849	378	0.967355	0.032482	6.9469e-05	5.92534e-05	3.47289e-05	0	0.967355	3	165065144	F2_x_CP
3	167117845	168579900	379	0.991014	0.00769944	0.00103387	0.000133171	0.000119583	0	0.991014	3	167117845	F2_x_CP
3	168581169	170963758	380	0.99389	0.0059517	0.000113654	3.48715e-05	1.01312e-05	0	0.99389	3	168581169	F2_x_CP
3	170966507	172294846	381	0.99183	0.00806254	7.16205e-05	2.70096e-05	8.66547e-06	0	0.99183	3	170966507	F2_x_CP
3	172297740	173473386	382	0.818709	0.180751	8.07788e-05	0.000193806	0.000265516	0	0.818709	3	172297740	F2_x_CP
3	173477704	175115804	383	0.992548	0.00735603	7.21683e-05	1.61342e-05	7.96249e-06	0	0.992548	3	173477704	F2_x_CP
3	175118665	176318239	384	0.990571	0.00912265	0.000237986	3.54819e-05	3.26301e-05	0	0.990571	3	175118665	F2_x_CP
3	176320440	178105914	385	0.992215	0.00764242	9.77402e-05	3.35988e-05	1.12065e-05	0	0.992215	3	176320440	F2_x_CP
3	178107880	179372986	386	0.997716	0.00222717	5.02528e-05	4.99961e-06	1.66962e-06	0	0.997716	3	178107880	F2_x_CP
3	179378541	181510891	387	0.993638	0.0055519	0.000686971	6.61747e-05	5.71462e-05	0	0.993638	3	179378541	F2_x_CP
3	181511415	183767938	388	0.978129	0.0214897	0.000240648	6.19321e-05	7.87183e-05	0	0.978129	3	181511415	F2_x_CP
3	183770006	185067106	389	0.949252	0.0505123	9.37597e-05	6.7614e-05	7.42798e-05	0	0.949252	3	183770006	F2_x_CP
3	185068255	186889272	390	0.987955	0.011887	0.000106582	3.26357e-05	1.90912e-05	0	0.987955	3	185068255	F2_x_CP
3	186891512	188853087	391	0.994124	0.00566332	0.000170066	2.82187e-05	1.44234e-05	0	0.994124	3	186891512	F2_x_CP
3	188857952	190223119	392	0.993858	0.00591419	0.000190143	2.08331e-05	1.68459e-05	0	0.993858	3	188857952	F2_x_CP
3	190228348	192342630	393	0.99696	0.00294575	7.67633e-05	1.44271e-05	3.37637e-06	0	0.99696	3	190228348	F2_x_CP
3	192344084	194058928	394	0.982181	0.0176813	6.31012e-05	5.76682e-05	1.6909e-05	0	0.982181	3	192344084	F2_x_CP
3	194059934	194785978	395	0.996484	0.00343848	6.09241e-05	1.39145e-05	3.12836e-06	0	0.996484	3	194059934	F2_x_CP
3	194787548	195971019	396	0.995016	0.0049037	6.04968e-05	1.56833e-05	4.43715e-06	0	0.995016	3	194787548	F2_x_CP
3	195972383	197075721	397	0.484164	0.514464	4.17387e-05	0.000669751	0.000660268	1	0.514464	3	195972383	F2_x_CP
3	197077194	197840413	398	0.997176	0.00274848	6.2508e-05	1.04608e-05	2.56292e-06	0	0.997176	3	197077194	F2_x_CP
4	68786	693497	399	0.99591	0.00396733	0.000100861	1.54943e-05	5.9778e-06	0	0.99591	4	68786	F2_x_CP
4	697371	1421091	400	0.950699	0.0487231	0.000264351	0.000111484	0.000201709	0	0.950699	4	697371	F2_x_CP
4	1499389	2841772	401	0.912608	0.0870377	5.36012e-05	0.000224604	7.60886e-05	0	0.912608	4	1499389	F2_x_CP
4	2844641	3845104	402	0.559887	0.210435	0.00138621	0.220573	0.00771889	0	0.559887	4	2844641	F2_x_CP
4	3849029	4682289	403	0.991505	0.00841193	5.53404e-05	2.11182e-05	6.98688e-06	0	0.991505	4	3849029	F2_x_CP
4	4684116	5500907	404	0.996886	0.00303227	6.85298e-05	1.05959e-05	3.10249e-06	0	0.996886	4	4684116	F2_x_CP
4	5502783	6770021	405	0.995912	0.00367689	0.000320414	7.35159e-05	1.7607e-05	0	0.995912	4	5502783	F2_x_CP
4	6774341	7536921	406	0.911958	0.0877541	6.33124e-05	0.000133938	9.06934e-05	0	0.911958	4	6774341	F2_x_CP
4	7540096	8148276	407	0.973981	0.0258845	7.27661e-05	3.27629e-05	2.87888e-05	0	0.973981	4	7540096	F2_x_CP
4	8157710	9157388	408	0.997069	0.00283649	7.02356e-05	2.11506e-05	2.97048e-06	0	0.997069	4	8157710	F2_x_CP
4	9370908	10696229	409	0.994224	0.00569573	6.00675e-05	1.49927e-05	5.12262e-06	0	0.994224	4	9370908	F2_x_CP
4	10699514	12320979	410	0.99291	0.00701856	5.04741e-05	1.55979e-05	5.3113e-06	0	0.99291	4	10699514	F2_x_CP
4	12324618	14271420	411	0.996262	0.00366191	6.19794e-05	1.09881e-05	3.39141e-06	0	0.996262	4	12324618	F2_x_CP
4	14272582	15147119	412	0.997515	0.00239354	7.80252e-05	1.10663e-05	2.78619e-06	0	0.997515	4	14272582	F2_x_CP
4	15148917	15922767	413	0.992887	0.00685161	0.000185307	5.66701e-05	1.90294e-05	0	0.992887	4	15148917	F2_x_CP
4	15927009	17383177	414	0.974462	0.0254053	5.2039e-05	6.0255e-05	2.01953e-05	0	0.974462	4	15927009	F2_x_CP
4	17383953	18840784	415	0.855071	0.143133	0.000433747	0.000281414	0.00108107	0	0.855071	4	17383953	F2_x_CP
4	18843090	20543792	416	0.938159	0.0613833	0.000117111	0.000226979	0.000114076	0	0.938159	4	18843090	F2_x_CP
4	20545268	22318393	417	0.898891	0.10048	0.000156801	0.000210966	0.000260967	0	0.898891	4	20545268	F2_x_CP
4	22320535	24135056	418	0.995957	0.00397766	5.08227e-05	1.15452e-05	3.02122e-06	0	0.995957	4	22320535	F2_x_CP
4	24135570	25604702	419	0.906572	0.0929429	0.000156158	9.06333e-05	0.000238371	0	0.906572	4	24135570	F2_x_CP
4	25609562	27342218	420	0.996679	0.00324543	6.14069e-05	1.09263e-05	2.97595e-06	0	0.996679	4	25609562	F2_x_CP
4	27345068	27964585	421	0.996274	0.00365943	5.38962e-05	9.37974e-06	2.94573e-06	0	0.996274	4	27345068	F2_x_CP
4	27966301	29760023	422	0.684413	0.315009	2.90775e-05	0.000349703	0.00019925	0	0.684413	4	27966301	F2_x_CP
4	29763347	30453953	423	0.985361	0.0145308	6.74207e-05	2.56337e-05	1.47997e-05	0	0.985361	4	29763347	F2_x_CP
4	30455150	31782754	424	0.991009	0.00890191	5.688e-05	2.42694e-05	7.60545e-06	0	0.991009	4	30455150	F2_x_CP
4	31783939	33163427	425	0.99659	0.00319565	0.000184803	2.10805e-05	8.82179e-06	0	0.99659	4	31783939	F2_x_CP
4	33174225	35149625	426	0.995148	0.00477458	6.0676e-05	1.28766e-05	4.33361e-06	0	0.995148	4	33174225	F2_x_CP
4	35152505	36019709	427	0.988461	0.011303	0.000129636	8.46691e-05	2.20624e-05	0	0.988461	4	35152505	F2_x_CP
4	36020436	37254929	428	0.99116	0.00867649	0.000109844	3.96454e-05	1.43138e-05	0	0.99116	4	36020436	F2_x_CP
4	37255844	38906951	429	0.991124	0.0087212	0.000100373	4.13257e-05	1.31479e-05	0	0.991124	4	37255844	F2_x_CP
4	38908616	40199551	430	0.928419	0.0713094	7.10633e-05	0.000119361	8.12578e-05	0	0.928419	4	38908616	F2_x_CP
4	40203022	42210232	431	0.99168	0.00322711	0.00453228	0.000340547	0.000219585	0	0.99168	4	40203022	F2_x_CP
4	42215425	43964255	432	0.996817	0.00310045	6.90142e-05	1.02519e-05	3.19551e-06	0	0.996817	4	42215425	F2_x_CP
4	43967785	45187835	433	0.995467	0.00440884	9.65972e-05	2.1648e-05	6.36804e-06	0	0.995467	4	43967785	F2_x_CP
4	45189719	47411397	434	0.98792	0.0117158	0.000174618	0.000158911	3.08193e-05	0	0.98792	4	45189719	F2_x_CP
4	47412938	48122948	435	0.978483	0.0214156	5.20529e-05	3.28724e-05	1.69556e-05	0	0.978483	4	47412938	F2_x_CP
4	48123600	53875867	436	0.995815	0.00412745	4.58386e-05	9.07007e-06	2.82795e-06	0	0.995815	4	48123600	F2_x_CP
4	53879402	55426911	437	0.99722	0.00271934	5.10441e-05	7.96504e-06	2.07163e-06	0	0.99722	4	53879402	F2_x_CP
4	55430170	56542736	438	0.990239	0.0096709	6.35152e-05	1.7584e-05	9.234e-06	0	0.990239	4	55430170	F2_x_CP
4	56548572	58934961	439	0.995134	0.00476255	7.5942e-05	2.24769e-05	5.41037e-06	0	0.995134	4	56548572	F2_x_CP
4	58935846	60740397	440	0.996601	0.00330721	7.51056e-05	1.26541e-05	3.71025e-06	0	0.996601	4	58935846	F2_x_CP
4	60741951	62366623	441	0.972565	0.0272458	7.56951e-05	8.1485e-05	3.15686e-05	0	0.972565	4	60741951	F2_x_CP
4	62373539	64339791	442	0.966652	0.0322338	0.000566408	0.000266109	0.00028121	0	0.966652	4	62373539	F2_x_CP
4	64342758	66598615	443	0.973931	0.0258907	8.05872e-05	6.53256e-05	3.18949e-05	0	0.973931	4	64342758	F2_x_CP
4	66601185	68058407	444	0.0112561	0.0391656	0.000225177	0.937782	0.0115711	3	0.937782	4	66601185	F2_x_CP
4	68059850	68854369	445	0.99175	0.00795115	0.000120172	0.000164761	1.43146e-05	0	0.99175	4	68059850	F2_x_CP
4	68854765	71048920	446	0.998136	0.00179713	5.99699e-05	5.46432e-06	1.60729e-06	0	0.998136	4	68854765	F2_x_CP
4	71050180	72140399	447	0.997208	0.00273632	4.73685e-05	6.37037e-06	1.93453e-06	0	0.997208	4	71050180	F2_x_CP
4	72140569	74591855	448	0.994862	0.00458791	0.000414583	0.000107075	2.84592e-05	0	0.994862	4	72140569	F2_x_CP
4	74598245	77129840	449	0.995634	0.00427629	6.9551e-05	1.54963e-05	4.44696e-06	0	0.995634	4	74598245	F2_x_CP
4	77130707	79089070	450	0.994984	0.00484401	0.000134698	2.79533e-05	9.76217e-06	0	0.994984	4	77130707	F2_x_CP
4	79095443	80989462	451	0.994642	0.0052167	0.000115882	1.63295e-05	9.04825e-06	0	0.994642	4	79095443	F2_x_CP
4	80993133	82124238	452	0.992754	0.0071415	6.94391e-05	2.72933e-05	7.43289e-06	0	0.992754	4	80993133	F2_x_CP
4	82126316	83370834	453	0.969344	0.0302603	0.000204935	9.59692e-05	9.52463e-05	0	0.969344	4	82126316	F2_x_CP
4	83372968	84797585	454	0.981989	0.0168581	0.000696726	0.000277965	0.000178064	0	0.981989	4	83372968	F2_x_CP
4	84800304	86928773	455	0.997283	0.00264124	6.11079e-05	1.24799e-05	2.40875e-06	0	0.997283	4	84800304	F2_x_CP
4	86931379	87532823	456	0.994173	0.00574438	6.06768e-05	1.70026e-05	5.21543e-06	0	0.994173	4	86931379	F2_x_CP
4	87534736	89236764	457	0.990049	0.00913335	0.000516583	0.000229717	7.0938e-05	0	0.990049	4	87534736	F2_x_CP
4	89240163	90229276	458	0.996582	0.00333286	6.63314e-05	1.56213e-05	3.30017e-06	0	0.996582	4	89240163	F2_x_CP
4	90233754	91559895	459	0.992367	0.00753106	6.83386e-05	2.56251e-05	7.71878e-06	0	0.992367	4	90233754	F2_x_CP
4	91562011	94229465	460	0.996271	0.00363143	8.0031e-05	1.34933e-05	4.34269e-06	0	0.996271	4	91562011	F2_x_CP
4	94233723	96180560	461	0.99625	0.0034196	0.000264561	5.22583e-05	1.35173e-05	0	0.99625	4	94233723	F2_x_CP
4	96183375	97539392	462	0.985692	0.0140824	0.000133887	6.33471e-05	2.84753e-05	0	0.985692	4	96183375	F2_x_CP
4	97540703	99421741	463	0.996032	0.00382473	0.000119427	1.74115e-05	6.82682e-06	0	0.996032	4	97540703	F2_x_CP
4	99426471	100676797	464	0.994402	0.00551292	5.70936e-05	2.37156e-05	4.71032e-06	0	0.994402	4	99426471	F2_x_CP
4	100679204	103219050	465	5.47757e-06	0.96238	1.24344e-08	0.00248941	0.0351251	1	0.96238	4	100679204	F2_x_CP
4	103224388	105303155	466	0.87516	0.124371	8.62839e-05	0.000199777	0.000182559	0	0.87516	4	103224388	F2_x_CP
4	105305873	107501080	467	0.987759	0.00835478	0.00292195	0.000596339	0.000367948	0	0.987759	4	105305873	F2_x_CP
4	107502557	108812775	468	0.997184	0.00273964	6.53498e-05	8.46288e-06	2.67206e-06	0	0.997184	4	107502557	F2_x_CP
4	108818653	111255275	469	0.995982	0.00393437	6.65615e-05	1.30545e-05	3.91411e-06	0	0.995982	4	108818653	F2_x_CP
4	111257452	113866381	470	0.975617	0.0197552	0.000145381	0.00443929	4.3499e-05	0	0.975617	4	111257452	F2_x_CP
4	113872569	115662804	471	0.988508	0.0113537	6.84941e-05	5.83521e-05	1.17088e-05	0	0.988508	4	113872569	F2_x_CP
4	115667176	117275542	472	0.994265	0.00553391	0.000151977	3.65823e-05	1.25914e-05	0	0.994265	4	115667176	F2_x_CP
4	117277155	118478880	473	0.991526	0.00836669	7.9475e-05	1.83337e-05	9.98354e-06	0	0.991526	4	117277155	F2_x_CP
4	118480441	119928463	474	0.990252	0.00953828	0.000133846	5.66387e-05	1.91903e-05	0	0.990252	4	118480441	F2_x_CP
4	119934644	120392443	475	0.994957	0.00498788	4.23139e-05	9.43676e-06	3.15569e-06	0	0.994957	4	119934644	F2_x_CP
4	120392684	122657082	476	0.98803	0.0118671	7.07051e-05	1.91314e-05	1.26438e-05	0	0.98803	4	120392684	F2_x_CP
4	122658940	124286340	477	0.956278	0.0434623	5.72519e-05	0.000164171	3.87269e-05	0	0.956278	4	122658940	F2_x_CP
4	124289698	125210693	478	0.995829	0.00406556	8.0792e-05	1.97618e-05	4.90781e-06	0	0.995829	4	124289698	F2_x_CP
4	125211533	126479280	479	0.994991	0.00492858	6.03154e-05	1.58306e-05	4.44697e-06	0	0.994991	4	125211533	F2_x_CP
4	126481636	127274418	480	0.992649	0.00716618	0.000137129	3.25581e-05	1.47344e-05	0	0.992649	4	126481636	F2_x_CP
4	127276599	127829895	481	0.995087	0.00484542	5.03179e-05	1.32862e-05	3.6452e-06	0	0.995087	4	127276599	F2_x_CP
4	127830887	128996298	482	0.995202	0.0047227	5.72053e-05	1.40784e-05	4.03891e-06	0	0.995202	4	127830887	F2_x_CP
4	128996665	130590805	483	0.99676	0.0031302	9.107e-05	1.48124e-05	4.25665e-06	0	0.99676	4	128996665	F2_x_CP
4	130595066	131282886	484	0.166399	0.832145	9.89554e-06	0.000709262	0.000736703	1	0.832145	4	130595066	F2_x_CP
4	131284886	132949658	485	0.997722	0.00218957	7.81194e-05	8.06465e-06	2.55191e-06	0	0.997722	4	131284886	F2_x_CP
4	132954033	134626218	486	0.996823	0.0030909	6.7369e-05	1.60667e-05	3.10917e-06	0	0.996823	4	132954033	F2_x_CP
4	134629540	136565803	487	0.950556	0.0492532	6.83297e-05	6.95681e-05	5.27117e-05	0	0.950556	4	134629540	F2_x_CP
4	136567165	138540735	488	0.992632	0.0070443	0.000154154	0.000153577	1.62791e-05	0	0.992632	4	136567165	F2_x_CP
4	138544044	139554549	489	0.993831	0.00610368	4.74653e-05	1.39586e-05	4.33852e-06	0	0.993831	4	138544044	F2_x_CP
4	139557619	141081070	490	0.0634671	0.928534	1.66612e-05	0.00435329	0.00362891	1	0.928534	4	139557619	F2_x_CP
4	141085551	143441052	491	0.991231	0.00857579	0.000139132	3.61049e-05	1.79205e-05	0	0.991231	4	141085551	F2_x_CP
4	143443435	146174921	492	0.995143	0.00229384	0.00215396	0.000335567	7.3901e-05	0	0.995143	4	143443435	F2_x_CP
4	146179152	148519640	493	0.996388	0.00349784	9.19224e-05	1.74577e-05	4.80346e-06	0	0.996388	4	146179152	F2_x_CP
4	148522504	150679464	494	0.99462	0.00512763	0.00020623	3.07458e-05	1.58277e-05	0	0.99462	4	148522504	F2_x_CP
4	150683754	152781061	495	0.956342	0.031986	0.00255251	0.00784953	0.0012704	0	0.956342	4	150683754	F2_x_CP
4	152782681	154476475	496	0.991337	0.00849658	9.93828e-05	5.4791e-05	1.26777e-05	0	0.991337	4	152782681	F2_x_CP
4	154478300	155054717	497	0.995293	0.00461211	7.12217e-05	1.91475e-05	4.90917e-06	0	0.995293	4	154478300	F2_x_CP
4	155056485	157482705	498	0.995934	0.00399006	6.0746e-05	1.11458e-05	3.62307e-06	0	0.995934	4	155056485	F2_x_CP
4	157486535	158739796	499	0.992466	0.0074306	7.42608e-05	2.08915e-05	8.2761e-06	0	0.992466	4	157486535	F2_x_CP
4	158743718	161056173	500	0.985586	0.0142318	0.000119379	3.68429e-05	2.56647e-05	0	0.985586	4	158743718	F2_x_CP
4	161062893	161826053	501	0.992143	0.00774477	8.65399e-05	1.61239e-05	1.00561e-05	0	0.992143	4	161062893	F2_x_CP
4	161826756	163242929	502	0.988104	0.0115591	0.000247063	4.7259e-05	4.30314e-05	0	0.988104	4	161826756	F2_x_CP
4	163243679	164478104	503	0.995955	0.00396162	6.74909e-05	1.14188e-05	3.99596e-06	0	0.995955	4	163243679	F2_x_CP
4	164478874	165822888	504	0.993473	0.00627698	0.000190772	4.11288e-05	1.79435e-05	0	0.993473	4	164478874	F2_x_CP
4	165823898	167018223	505	0.996672	0.00324745	6.73168e-05	9.94033e-06	3.26473e-06	0	0.996672	4	165823898	F2_x_CP
4	167019816	167850572	506	0.996207	0.00345523	0.000293546	2.93659e-05	1.51551e-05	0	0.996207	4	167019816	F2_x_CP
4	167852917	169674332	507	0.997294	0.00258362	0.000104559	1.34885e-05	4.03218e-06	0	0.997294	4	167852917	F2_x_CP
4	169677392	170772962	508	0.997514	0.002276	0.000183705	1.99037e-05	6.23738e-06	0	0.997514	4	169677392	F2_x_CP
4	170776510	172558186	509	0.983058	0.0168342	5.58661e-05	3.79944e-05	1.4242e-05	0	0.983058	4	170776510	F2_x_CP
4	172559687	174263330	510	0.949906	0.0498536	9.94941e-05	6.26698e-05	7.77429e-05	0	0.949906	4	172559687	F2_x_CP
4	174264446	176569287	511	0.970306	0.029577	4.98804e-05	4.45014e-05	2.26362e-05	0	0.970306	4	174264446	F2_x_CP
4	176572430	178988575	512	0.992268	0.0075848	0.000109409	2.48571e-05	1.24511e-05	0	0.992268	4	176572430	F2_x_CP
4	178991910	180119524	513	0.997532	0.00233901	0.000111704	1.30414e-05	3.89846e-06	0	0.997532	4	178991910	F2_x_CP
4	180123093	182066000	514	0.996378	0.00353821	6.74987e-05	1.23887e-05	3.5683e-06	0	0.996378	4	180123093	F2_x_CP
4	182067359	183370056	515	0.984792	0.0150696	8.2791e-05	3.64563e-05	1.88604e-05	0	0.984792	4	182067359	F2_x_CP
4	183373415	184928929	516	0.98966	0.0101714	0.000114556	3.68203e-05	1.75279e-05	0	0.98966	4	183373415	F2_x_CP
4	184929455	186906546	517	0.994244	0.00568529	5.34707e-05	1.26711e-05	4.5518e-06	0	0.994244	4	184929455	F2_x_CP
4	186910148	188472041	518	0.996791	0.0031177	7.61001e-05	1.14434e-05	3.54308e-06	0	0.996791	4	186910148	F2_x_CP
4	188472981	189693376	519	0.94318	0.056544	8.71858e-05	0.000111064	7.78175e-05	0	0.94318	4	188472981	F2_x_CP
4	189693511	190896274	520	0.996509	0.00339132	7.58079e-05	1.96422e-05	3.83928e-06	0	0.996509	4	189693511	F2_x_CP
5	21182	980626	521	0.992822	0.00710286	4.98176e-05	1.96024e-05	5.30352e-06	0	0.992822	5	21182	F2_x_CP
5	983506	2132107	522	0.996679	0.00322397	7.91641e-05	1.38927e-05	3.8114e-06	0	0.996679	5	983506	F2_x_CP
5	2136017	3360880	523	0.99384	0.00585262	0.000223324	6.42722e-05	1.95766e-05	0	0.99384	5	2136017	F2_x_CP
5	3362671	4630038	524	0.996701	0.00304333	0.00022578	1.92634e-05	1.02628e-05	0	0.996701	5	3362671	F2_x_CP
5	4632944	5971166	525	0.995597	0.00420973	0.000159326	2.42438e-05	1.00286e-05	0	0.995597	5	4632944	F2_x_CP
5	5973626	7142618	526	0.996596	0.00332627	6.4405e-05	1.02902e-05	3.19966e-06	0	0.996596	5	5973626	F2_x_CP
5	7146388	8445657	527	0.833467	0.164726	0.00012094	0.00133064	0.000355766	0	0.833467	5	7146388	F2_x_CP
5	8448371	9717016	528	0.996072	0.00351589	0.000354108	3.96448e-05	1.8607e-05	0	0.996072	5	8448371	F2_x_CP
5	9719723	11172525	529	0.997338	0.00250544	0.000133432	1.80397e-05	4.98923e-06	0	0.997338	5	9719723	F2_x_CP
5	11173283	13464505	530	0.843734	0.155773	6.4035e-05	0.000252923	0.000176015	0	0.843734	5	11173283	F2_x_CP
5	13464832	14756567	531	0.995442	0.00444834	8.91104e-05	1.42508e-05	5.92745e-06	0	0.995442	5	13464832	F2_x_CP
5	14759912	16962342	532	0.995063	0.00485312	6.29026e-05	1.66948e-05	4.56649e-06	0	0.995063	5	14759912	F2_x_CP
5	16964247	18048203	533	0.99503	0.00485686	8.70003e-05	1.99573e-05	6.31954e-06	0	0.99503	5	16964247	F2_x_CP
5	18052634	19914537	534	0.996849	0.00305733	7.75606e-05	1.23369e-05	3.54106e-06	0	0.996849	5	18052634	F2_x_CP
5	19918245	22150874	535	0.995292	0.00456046	0.000117779	2.19753e-05	8.03368e-06	0	0.995292	5	19918245	F2_x_CP
5	22153238	23493191	536	0.995999	0.00385763	0.000116145	2.01714e-05	6.69575e-06	0	0.995999	5	22153238	F2_x_CP
5	23494324	26183141	537	0.987835	0.0120398	7.79235e-05	3.35688e-05	1.41397e-05	0	0.987835	5	23494324	F2_x_CP
5	26186690	26857528	538	0.987599	0.0122262	0.000125283	2.66143e-05	2.30888e-05	0	0.987599	5	26186690	F2_x_CP
5	26857604	27984258	539	0.980761	0.0191461	5.31826e-05	2.41648e-05	1.54551e-05	0	0.980761	5	26857604	F2_x_CP
5	27984513	29714766	540	0.995821	0.00412289	4.48195e-05	8.59044e-06	2.76232e-06	0	0.995821	5	27984513	F2_x_CP
5	29715664	31388980	541	0.945139	0.0546422	8.01907e-05	6.97468e-05	6.9026e-05	0	0.945139	5	29715664	F2_x_CP
5	31391724	33497319	542	0.991509	0.00835296	9.7652e-05	2.79017e-05	1.22473e-05	0	0.991509	5	31391724	F2_x_CP
5	33501396	35047545	543	0.996136	0.00378895	6.14632e-05	1.06025e-05	3.47997e-06	0	0.996136	5	33501396	F2_x_CP
5	35050581	36432895	544	0.996398	0.00351077	7.41681e-05	1.30768e-05	3.88965e-06	0	0.996398	5	35050581	F2_x_CP
5	36435032	38801367	545	0.952797	0.0469743	6.05586e-05	0.000124181	4.44455e-05	0	0.952797	5	36435032	F2_x_CP
5	38803449	40287522	546	0.997041	0.00289683	5.24181e-05	7.45638e-06	2.26696e-06	0	0.997041	5	38803449	F2_x_CP
5	40288749	41888009	547	0.995899	0.00403197	5.1943e-05	1.39988e-05	3.12993e-06	0	0.995899	5	40288749	F2_x_CP
5	41888710	43982795	548	0.98919	0.010698	7.96205e-05	1.97238e-05	1.28198e-05	0	0.98919	5	41888710	F2_x_CP
5	43983661	50162948	549	0.996112	0.00373047	0.000130731	1.99697e-05	7.28861e-06	0	0.996112	5	43983661	F2_x_CP
5	50163398	52133103	550	0.986205	0.013579	0.000140607	4.68662e-05	2.88227e-05	0	0.986205	5	50163398	F2_x_CP
5	52137602	53702734	551	0.995759	0.00415543	6.58718e-05	1.54269e-05	4.0917e-06	0	0.995759	5	52137602	F2_x_CP
5	53704319	55416309	552	0.997486	0.00238861	0.000110411	1.11971e-05	3.93586e-06	0	0.997486	5	53704319	F2_x_CP
5	55418199	56617577	553	0.991555	0.00830813	8.96052e-05	3.59556e-05	1.11747e-05	0	0.991555	5	55418199	F2_x_CP
5	56621102	57338120	554	0.992758	0.00708834	9.75874e-05	4.54055e-05	1.03653e-05	0	0.992758	5	56621102	F2_x_CP
5	57340105	58523945	555	0.936453	0.0632791	6.42554e-05	0.000139027	6.46351e-05	0	0.936453	5	57340105	F2_x_CP
5	58524622	60930584	556	0.991058	0.00880901	9.7242e-05	2.24465e-05	1.28679e-05	0	0.991058	5	58524622	F2_x_CP
5	60939019	61672733	557	0.996171	0.00371656	8.8974e-05	1.83398e-05	4.93762e-06	0	0.996171	5	60939019	F2_x_CP
5	61673670	63216552	558	0.962845	0.036834	0.000147468	8.94579e-05	8.39912e-05	0	0.962845	5	61673670	F2_x_CP
5	63221421	63967322	559	0.957719	0.0417766	9.51267e-05	0.00034747	6.16632e-05	0	0.957719	5	63221421	F2_x_CP
5	63968465	65909588	560	0.123558	0.87398	7.8311e-06	0.00162921	0.000824629	1	0.87398	5	63968465	F2_x_CP
5	65911581	67848407	561	0.983017	0.0166263	0.000227785	7.13609e-05	5.73595e-05	0	0.983017	5	65911581	F2_x_CP
5	67853689	71240015	562	0.997294	0.00261801	7.56052e-05	9.21462e-06	2.95398e-06	0	0.997294	5	67853689	F2_x_CP
5	71241513	73755389	563	0.994956	0.00496018	6.43408e-05	1.49794e-05	4.77504e-06	0	0.994956	5	71241513	F2_x_CP
5	73762185	75787786	564	0.996591	0.00277154	0.00056546	4.83009e-05	2.34109e-05	0	0.996591	5	73762185	F2_x_CP
5	75801583	77621739	565	0.9877	0.0121789	8.4243e-05	2.15118e-05	1.54651e-05	0	0.9877	5	75801583	F2_x_CP
5	77624910	79392941	566	0.973909	0.0258033	0.000108587	0.000135837	4.28235e-05	0	0.973909	5	77624910	F2_x_CP
5	79394419	80479164	567	0.994777	0.00513402	7.15281e-05	1.20262e-05	5.49507e-06	0	0.994777	5	79394419	F2_x_CP
5	80482514	82024431	568	0.994166	0.00576018	5.60738e-05	1.31518e-05	4.83588e-06	0	0.994166	5	80482514	F2_x_CP
5	82026431	83970231	569	0.995893	0.00403307	5.80342e-05	1.20611e-05	3.49801e-06	0	0.995893	5	82026431	F2_x_CP
5	83974660	85765999	570	0.974382	0.0254833	6.59193e-05	4.26379e-05	2.56675e-05	0	0.974382	5	83974660	F2_x_CP
5	85767862	87389608	571	0.989139	0.00982093	0.00077946	0.000145695	0.000115213	0	0.989139	5	85767862	F2_x_CP
5	87390784	88886453	572	0.939593	0.060003	0.000150848	0.000109976	0.000143416	0	0.939593	5	87390784	F2_x_CP
5	88892838	90420644	573	0.970947	0.0283014	0.000446476	0.000111548	0.00019376	0	0.970947	5	88892838	F2_x_CP
5	90423764	91840153	574	0.985868	0.014003	7.60308e-05	3.67267e-05	1.60741e-05	0	0.985868	5	90423764	F2_x_CP
5	91840637	93804581	575	0.249248	0.748634	2.57839e-05	0.000939284	0.00115298	1	0.748634	5	91840637	F2_x_CP
5	93811287	95962592	576	0.991296	0.0081911	0.000123189	0.000374693	1.51179e-05	0	0.991296	5	93811287	F2_x_CP
5	95963902	97314960	577	0.996606	0.00330917	7.01513e-05	1.09427e-05	3.46722e-06	0	0.996606	5	95963902	F2_x_CP
5	97316983	99258312	578	0.997437	0.00230898	0.000222738	2.36579e-05	7.67555e-06	0	0.997437	5	97316983	F2_x_CP
5	99261192	101578185	579	0.996273	0.0036567	5.64363e-05	1.06099e-05	3.08358e-06	0	0.996273	5	99261192	F2_x_CP
5	101578769	103319087	580	0.961119	0.0387537	5.3384e-05	4.18591e-05	3.20465e-05	0	0.961119	5	101578769	F2_x_CP
5	103321514	104847697	581	0.041253	0.957006	2.77722e-06	0.00077903	0.000959222	1	0.957006	5	103321514	F2_x_CP
5	104855918	105887740	582	0.995474	0.00445617	5.00701e-05	1.65378e-05	3.33418e-06	0	0.995474	5	104855918	F2_x_CP
5	105896673	107262251	583	0.957544	0.0416873	0.000372724	0.000154259	0.000241597	0	0.957544	5	105896673	F2_x_CP
5	107265024	108632769	584	0.993857	0.00603161	8.96251e-05	1.39015e-05	8.09752e-06	0	0.993857	5	107265024	F2_x_CP
5	108634987	110816289	585	0.987846	0.0120191	8.13714e-05	3.87491e-05	1.47388e-05	0	0.987846	5	108634987	F2_x_CP
5	110823060	111978989	586	0.982442	0.0173789	8.65878e-05	6.94093e-05	2.27983e-05	0	0.982442	5	110823060	F2_x_CP
5	111982773	113395481	587	0.827759	0.171673	9.38214e-05	0.000184669	0.000289712	0	0.827759	5	111982773	F2_x_CP
5	113396378	114829289	588	0.797529	0.196542	0.000937254	0.00155243	0.00343905	0	0.797529	5	113396378	F2_x_CP
5	114834318	115826394	589	0.997434	0.00249369	6.23411e-05	8.03847e-06	2.31972e-06	0	0.997434	5	114834318	F2_x_CP
5	115831873	117345933	590	0.95857	0.041155	9.4732e-05	0.000119496	6.05499e-05	0	0.95857	5	115831873	F2_x_CP
5	117347414	118608175	591	0.989443	0.00913282	0.000258294	0.00113046	3.53752e-05	0	0.989443	5	117347414	F2_x_CP
5	118608839	119664841	592	0.992343	0.00757373	6.15772e-05	1.43019e-05	6.99578e-06	0	0.992343	5	118608839	F2_x_CP
5	119669042	120452124	593	0.597242	0.401783	4.65012e-05	0.000462645	0.000465724	0	0.597242	5	119669042	F2_x_CP
5	120452166	122556845	594	0.984888	0.0149571	9.24347e-05	4.17753e-05	2.08992e-05	0	0.984888	5	120452166	F2_x_CP
5	122556905	123797013	595	0.050045	0.939724	4.75784e-06	0.00889714	0.00132907	1	0.939724	5	122556905	F2_x_CP
5	123798817	125784782	596	0.992384	0.00750403	7.02057e-05	3.36453e-05	7.9023e-06	0	0.992384	5	123798817	F2_x_CP
5	125786811	127342299	597	0.996254	0.00366706	6.07316e-05	1.48595e-05	3.32704e-06	0	0.996254	5	125786811	F2_x_CP
5	127346879	129517194	598	0.995465	0.00445449	5.85119e-05	1.78853e-05	3.89735e-06	0	0.995465	5	127346879	F2_x_CP
5	129519874	132139647	599	0.99457	0.00439508	0.000849173	0.000129724	5.58631e-05	0	0.99457	5	129519874	F2_x_CP
5	132142605	134777042	600	0.954307	0.0455348	5.95158e-05	5.60376e-05	4.22797e-05	0	0.954307	5	132142605	F2_x_CP
5	134779242	136371430	601	0.670578	0.328617	5.86657e-05	0.000317849	0.000428038	0	0.670578	5	134779242	F2_x_CP
5	136377414	139261005	602	0.975098	0.0212329	0.000155094	0.00346388	4.99584e-05	0	0.975098	5	136377414	F2_x_CP
5	139269757	140644558	603	0.988073	0.0105598	0.000916318	0.000304995	0.000145753	0	0.988073	5	139269757	F2_x_CP
5	140645971	142980766	604	0.978737	0.0210837	9.58928e-05	5.26711e-05	3.07542e-05	0	0.978737	5	140645971	F2_x_CP
5	142982126	144943239	605	0.994782	0.00503569	0.000145677	2.53293e-05	1.09781e-05	0	0.994782	5	142982126	F2_x_CP
5	144943534	147180921	606	0.812343	0.186724	0.000110514	0.000444562	0.000378204	0	0.812343	5	144943534	F2_x_CP
5	147183847	148660166	607	0.995732	0.00418237	6.97516e-05	1.13201e-05	4.36111e-06	0	0.995732	5	147183847	F2_x_CP
5	148662633	150560057	608	0.994901	0.0035425	0.00133382	0.000152405	7.07022e-05	0	0.994901	5	148662633	F2_x_CP
5	150564059	152866455	609	0.997156	0.0027701	6.20784e-05	9.0648e-06	2.56721e-06	0	0.997156	5	150564059	F2_x_CP
5	152871004	153772268	610	0.956441	0.0430551	0.000250956	8.48111e-05	0.000168199	0	0.956441	5	152871004	F2_x_CP
5	153774120	155372771	611	0.996211	0.00364905	0.000117755	1.58084e-05	6.42091e-06	0	0.996211	5	153774120	F2_x_CP
5	155374568	156627753	612	0.993829	0.00605896	8.65792e-05	1.73599e-05	7.85686e-06	0	0.993829	5	155374568	F2_x_CP
5	156631551	158824979	613	0.932915	0.0668114	6.51466e-05	0.000138532	6.9459e-05	0	0.932915	5	156631551	F2_x_CP
5	158826247	159972849	614	0.99551	0.00434265	0.000108054	3.24053e-05	7.01391e-06	0	0.99551	5	158826247	F2_x_CP
5	159973944	161480091	615	0.168612	0.826138	9.80705e-06	0.00452556	0.000715	1	0.826138	5	159973944	F2_x_CP
5	161483723	162742821	616	0.939221	0.060553	7.51171e-05	7.83498e-05	7.20986e-05	0	0.939221	5	161483723	F2_x_CP
5	162743908	163771489	617	0.996621	0.00329502	6.95718e-05	1.14779e-05	3.42328e-06	0	0.996621	5	162743908	F2_x_CP
5	163771940	165638940	618	0.925507	0.0737166	0.000302963	0.000114368	0.000359296	0	0.925507	5	163771940	F2_x_CP
5	165644709	166842891	619	0.990535	0.0092615	0.000152626	2.94107e-05	2.12441e-05	0	0.990535	5	165644709	F2_x_CP
5	166850070	168523417	620	0.979863	0.0198708	0.000101376	0.000133861	3.05964e-05	0	0.979863	5	166850070	F2_x_CP
5	168525884	169505282	621	0.996674	0.00321891	8.75003e-05	1.57619e-05	4.20558e-06	0	0.996674	5	168525884	F2_x_CP
5	169506844	171072094	622	0.296423	0.700923	2.6811e-05	0.00168344	0.0009438	1	0.700923	5	169506844	F2_x_CP
5	171075618	172677583	623	0.994328	0.0055259	0.00010731	3.01788e-05	8.87653e-06	0	0.994328	5	171075618	F2_x_CP
5	172683159	173641960	624	0.873815	0.125687	0.00010565	0.000165611	0.000226247	0	0.873815	5	172683159	F2_x_CP
5	173643487	175343668	625	0.995467	0.00439023	0.000115993	1.96046e-05	7.6152e-06	0	0.995467	5	173643487	F2_x_CP
5	175511318	177222590	626	0.99237	0.00715437	0.00037848	5.63337e-05	4.06202e-05	0	0.99237	5	175511318	F2_x_CP
5	177264740	178411791	627	0.99514	0.00478816	5.43391e-05	1.35778e-05	3.89148e-06	0	0.99514	5	177264740	F2_x_CP
5	178413816	179397609	628	0.956932	0.0428695	5.60177e-05	0.000104718	3.73488e-05	0	0.956932	5	178413816	F2_x_CP
5	179401490	180557355	629	0.989736	0.00998979	0.000134612	0.000119176	2.0216e-05	0	0.989736	5	179401490	F2_x_CP
5	180562558	180714439	630	0.994908	0.0048338	0.000207168	3.62461e-05	1.49605e-05	0	0.994908	5	180562558	F2_x_CP
6	202452	1451582	631	0.996589	0.00330276	8.85235e-05	1.49229e-05	4.36653e-06	0	0.996589	6	202452	F2_x_CP
6	1452628	2455853	632	0.996831	0.00309922	5.78805e-05	9.37127e-06	2.67775e-06	0	0.996831	6	1452628	F2_x_CP
6	2460263	3570361	633	0.975832	0.0240213	5.6688e-05	6.94447e-05	2.07697e-05	0	0.975832	6	2460263	F2_x_CP
6	3574471	4613229	634	0.99681	0.00303052	0.000136639	1.65829e-05	6.18337e-06	0	0.99681	6	3574471	F2_x_CP
6	4620810	5789206	635	0.994013	0.00577269	0.000173411	2.59188e-05	1.49922e-05	0	0.994013	6	4620810	F2_x_CP
6	5794709	6783937	636	0.99467	0.00525808	5.33346e-05	1.41357e-05	4.19617e-06	0	0.99467	6	5794709	F2_x_CP
6	6786253	7806848	637	0.990996	0.00892402	5.51776e-05	1.76629e-05	7.39623e-06	0	0.990996	6	6786253	F2_x_CP
6	7810021	9018416	638	0.984965	0.0148728	0.000106766	3.18351e-05	2.40012e-05	0	0.984965	6	7810021	F2_x_CP
6	9022100	10538393	639	0.994691	0.00500677	0.000256931	2.65266e-05	1.92539e-05	0	0.994691	6	9022100	F2_x_CP
6	10541103	11789810	640	0.989266	0.0106542	5.50402e-05	1.54755e-05	8.82433e-06	0	0.989266	6	10541103	F2_x_CP
6	11791351	13209144	641	0.529218	0.454846	5.74886e-05	0.0151445	0.000733809	0	0.529218	6	11791351	F2_x_CP
6	13210458	14802687	642	0.995575	0.00428015	0.00011714	1.99279e-05	7.49634e-06	0	0.995575	6	13210458	F2_x_CP
6	14804049	17384113	643	0.989613	0.0101711	0.000153699	3.9138e-05	2.35191e-05	0	0.989613	6	14804049	F2_x_CP
6	17386607	19207107	644	0.983449	0.0162021	0.000129872	0.000187064	3.18445e-05	0	0.983449	6	17386607	F2_x_CP
6	19208250	21682298	645	0.88975	0.109906	6.27691e-05	0.00016537	0.000115439	0	0.88975	6	19208250	F2_x_CP
6	21686091	22747258	646	0.966842	0.0324401	0.000207349	0.000407282	0.00010354	0	0.966842	6	21686091	F2_x_CP
6	22748670	23936167	647	0.983965	0.0159413	5.54623e-05	2.50403e-05	1.33765e-05	0	0.983965	6	22748670	F2_x_CP
6	23938384	24850715	648	0.983972	0.015827	7.91304e-05	0.000102548	1.89381e-05	0	0.983972	6	23938384	F2_x_CP
6	24852751	25683280	649	0.955287	0.0443654	0.000139207	0.000112411	9.62489e-05	0	0.955287	6	24852751	F2_x_CP
6	25684606	26762667	650	0.00708971	0.00011629	0.623451	0.217105	0.152238	2	0.623451	6	25684606	F2_x_CP
6	26798640	28017250	651	0.984922	0.0131799	0.000219264	0.00163566	4.34054e-05	0	0.984922	6	26798640	F2_x_CP
6	28022215	28904710	652	0.948726	0.0273364	0.00276519	0.0199927	0.00117927	0	0.948726	6	28022215	F2_x_CP
6	28921061	29737871	653	0.984868	0.0121408	0.00079819	0.00204887	0.000144154	0	0.984868	6	28921061	F2_x_CP
6	29740102	30796365	654	0.994372	0.00549605	9.86666e-05	2.49758e-05	8.09595e-06	0	0.994372	6	29740102	F2_x_CP
6	30801056	31565648	655	0.965745	0.03407	7.05454e-05	7.76406e-05	3.70304e-05	0	0.965745	6	30801056	F2_x_CP
6	31573577	32677818	656	0.945929	0.0536754	9.53238e-05	0.00022021	8.03564e-05	0	0.945929	6	31573577	F2_x_CP
6	32683666	33232430	657	0.989275	0.0105985	8.40605e-05	2.86929e-05	1.33929e-05	0	0.989275	6	32683666	F2_x_CP
6	33253811	35454505	658	0.00239207	0.983193	1.36348e-06	0.00606903	0.00834454	1	0.983193	6	33253811	F2_x_CP
6	35456830	37572101	659	0.852975	0.146659	6.17249e-05	0.000145855	0.000158012	0	0.852975	6	35456830	F2_x_CP
6	37574852	39295505	660	0.995498	0.00433375	0.000129012	3.05032e-05	8.36024e-06	0	0.995498	6	37574852	F2_x_CP
6	39296114	40343883	661	0.991188	0.00673592	0.00171155	0.000191646	0.000173162	0	0.991188	6	39296114	F2_x_CP
6	40345542	42037348	662	0.987106	0.0127172	9.80624e-05	5.98567e-05	1.8806e-05	0	0.987106	6	40345542	F2_x_CP
6	42039253	43753051	663	0.982447	0.0165349	0.000726129	0.000109988	0.000181957	0	0.982447	6	42039253	F2_x_CP
6	43758485	45404170	664	0.991324	0.00858399	6.77598e-05	1.59104e-05	8.73497e-06	0	0.991324	6	43758485	F2_x_CP
6	45407654	47311814	665	0.994029	0.00582397	0.000114999	2.17206e-05	1.00304e-05	0	0.994029	6	45407654	F2_x_CP
6	47311898	48390367	666	0.984092	0.0157626	9.31234e-05	3.01967e-05	2.22052e-05	0	0.984092	6	47311898	F2_x_CP
6	48391633	50384793	667	0.99553	0.00440649	5.04071e-05	9.75532e-06	3.32136e-06	0	0.99553	6	48391633	F2_x_CP
6	50386145	52210409	668	0.952676	0.04689	7.23232e-05	0.000308519	5.29776e-05	0	0.952676	6	50386145	F2_x_CP
6	52212188	53276743	669	0.996323	0.00299623	0.000579309	7.55047e-05	2.593e-05	0	0.996323	6	52212188	F2_x_CP
6	53280971	55463731	670	0.987092	0.012541	0.000253991	6.47708e-05	4.80452e-05	0	0.987092	6	53280971	F2_x_CP
6	55468836	56103747	671	0.997671	0.00216525	0.00013767	2.20877e-05	4.4446e-06	0	0.997671	6	55468836	F2_x_CP
6	56105754	57598797	672	0.996298	0.00356278	0.000114774	1.80605e-05	6.10821e-06	0	0.996298	6	56105754	F2_x_CP
6	57600918	58775254	673	0.984737	0.0150718	6.97777e-05	0.000105958	1.58857e-05	0	0.984737	6	57600918	F2_x_CP
6	61881006	63552727	674	0.997795	0.00214017	5.63178e-05	6.82489e-06	1.79801e-06	0	0.997795	6	61881006	F2_x_CP
6	63552888	65761684	675	0.977693	0.0221767	5.55443e-05	5.64886e-05	1.87554e-05	0	0.977693	6	63552888	F2_x_CP
6	65766829	67328940	676	0.988401	0.0114726	7.69686e-05	3.59712e-05	1.32998e-05	0	0.988401	6	65766829	F2_x_CP
6	67329679	68849257	677	0.991733	0.00818217	5.51842e-05	2.2386e-05	6.77776e-06	0	0.991733	6	67329679	F2_x_CP
6	68850024	69523066	678	0.995555	0.00434288	7.91862e-05	1.79481e-05	5.14042e-06	0	0.995555	6	68850024	F2_x_CP
6	69524373	71608218	679	0.874535	0.124941	6.63145e-05	0.000316519	0.000141045	0	0.874535	6	69524373	F2_x_CP
6	71609827	73446845	680	0.995923	0.00400281	5.9157e-05	1.1439e-05	3.53937e-06	0	0.995923	6	71609827	F2_x_CP
6	73451906	75461667	681	0.996217	0.00371202	5.94078e-05	8.66939e-06	3.2954e-06	0	0.996217	6	73451906	F2_x_CP
6	75462408	77414670	682	0.959456	0.0404093	4.98468e-05	5.34555e-05	3.12534e-05	0	0.959456	6	75462408	F2_x_CP
6	77417601	78957547	683	0.991948	0.00793316	7.63886e-05	3.35458e-05	9.09347e-06	0	0.991948	6	77417601	F2_x_CP
6	78958666	80691070	684	0.993231	0.0026745	0.00375312	0.000191166	0.000150464	0	0.993231	6	78958666	F2_x_CP
6	80692007	81927833	685	0.992352	0.00758408	4.44425e-05	1.40843e-05	5.05606e-06	0	0.992352	6	80692007	F2_x_CP
6	81929828	83126449	686	0.997519	0.00240282	6.36347e-05	1.2182e-05	2.28063e-06	0	0.997519	6	81929828	F2_x_CP
6	83128625	85208906	687	0.866151	0.13152	0.000657186	0.000185581	0.00148585	0	0.866151	6	83128625	F2_x_CP
6	85210634	87068077	688	0.997352	0.00255379	8.23024e-05	8.92165e-06	3.13719e-06	0	0.997352	6	85210634	F2_x_CP
6	87070493	88819649	689	0.995439	0.00448407	5.72566e-05	1.58175e-05	3.83896e-06	0	0.995439	6	87070493	F2_x_CP
6	88822855	89971460	690	0.99607	0.00327807	0.000520082	0.000106735	2.54697e-05	0	0.99607	6	88822855	F2_x_CP
6	89973188	91842224	691	0.996296	0.00353492	0.000142569	1.93659e-05	7.53011e-06	0	0.996296	6	89973188	F2_x_CP
6	91844495	93426186	692	0.960869	0.0389615	7.41793e-05	5.08957e-05	4.47812e-05	0	0.960869	6	91844495	F2_x_CP
6	93429797	94117894	693	0.995165	0.00471191	9.67952e-05	1.92283e-05	6.82097e-06	0	0.995165	6	93429797	F2_x_CP
6	94118397	94440824	694	0.996933	0.00301246	4.43167e-05	8.00812e-06	1.98899e-06	0	0.996933	6	94118397	F2_x_CP
6	94441595	97092523	695	0.275589	0.722708	1.59609e-05	0.00106392	0.000623166	1	0.722708	6	94441595	F2_x_CP
6	97095207	97841282	696	0.993638	0.00530763	0.000906555	7.5717e-05	7.20887e-05	0	0.993638	6	97095207	F2_x_CP
6	97842747	100627492	697	0.810055	0.182871	0.000109129	0.00659821	0.000366376	0	0.810055	6	97842747	F2_x_CP
6	100633338	102632325	698	0.995248	0.00464503	8.62672e-05	1.43683e-05	5.99392e-06	0	0.995248	6	100633338	F2_x_CP
6	102637705	103981761	699	0.995433	0.00435147	0.00017645	2.75639e-05	1.14823e-05	0	0.995433	6	102637705	F2_x_CP
6	103984167	106055489	700	0.216602	0.724344	3.04044e-05	0.0575137	0.00150955	1	0.724344	6	103984167	F2_x_CP
6	106058177	107447260	701	0.922273	0.0773322	8.78536e-05	0.00019689	0.000109666	0	0.922273	6	106058177	F2_x_CP
6	107450585	108462644	702	0.995226	0.00457419	0.00016467	2.36478e-05	1.12649e-05	0	0.995226	6	107450585	F2_x_CP
6	108464703	110303618	703	0.979428	0.020349	0.000102735	8.87585e-05	3.17718e-05	0	0.979428	6	108464703	F2_x_CP
6	110305071	112344737	704	0.02985	0.964343	8.20193e-06	0.00185356	0.00394528	1	0.964343	6	110305071	F2_x_CP
6	112346182	114218713	705	0.994842	0.00502707	9.86149e-05	2.47621e-05	7.41732e-06	0	0.994842	6	112346182	F2_x_CP
6	114221435	116130143	706	0.995383	0.00454796	5.42738e-05	1.13207e-05	3.69142e-06	0	0.995383	6	114221435	F2_x_CP
6	116131741	117669589	707	0.987195	0.0127087	6.17084e-05	2.27618e-05	1.18262e-05	0	0.987195	6	116131741	F2_x_CP
6	117673296	118962740	708	0.915482	0.0837743	0.000270165	0.000105758	0.0003681	0	0.915482	6	117673296	F2_x_CP
6	118964623	119962839	709	0.992691	0.00720448	7.47269e-05	2.13603e-05	8.07231e-06	0	0.992691	6	118964623	F2_x_CP
6	119963673	120512077	710	0.994218	0.00569677	6.18118e-05	1.84806e-05	5.26975e-06	0	0.994218	6	119963673	F2_x_CP
6	120512570	121902979	711	0.98588	0.0140097	6.27472e-05	3.47575e-05	1.32734e-05	0	0.98588	6	120512570	F2_x_CP
6	121907575	123854909	712	0.997272	0.00264022	7.52305e-05	9.23738e-06	2.96487e-06	0	0.997272	6	121907575	F2_x_CP
6	123857313	125423907	713	0.996676	0.00321137	9.40484e-05	1.38551e-05	4.51051e-06	0	0.996676	6	123857313	F2_x_CP
6	125426693	127537119	714	0.986677	0.0132342	5.65142e-05	2.10523e-05	1.12842e-05	0	0.986677	6	125426693	F2_x_CP
6	127543618	129858150	715	0.456612	0.537254	5.33149e-05	0.00514687	0.000933626	1	0.537254	6	127543618	F2_x_CP
6	129862792	130934771	716	0.987388	0.0122396	0.000169948	0.000171188	3.13478e-05	0	0.987388	6	129862792	F2_x_CP
6	130936385	132765643	717	0.959208	0.0405371	0.000111248	7.34347e-05	6.99969e-05	0	0.959208	6	130936385	F2_x_CP
6	132770011	134243918	718	0.996453	0.00344083	8.99912e-05	1.20058e-05	4.62575e-06	0	0.996453	6	132770011	F2_x_CP
6	134246605	136222577	719	0.99464	0.00444994	0.000771709	8.7357e-05	5.13998e-05	0	0.99464	6	134246605	F2_x_CP
6	136225778	137612508	720	0.991721	0.00814327	9.46425e-05	2.93253e-05	1.15648e-05	0	0.991721	6	136225778	F2_x_CP
6	137614668	138818837	721	0.997335	0.00256499	8.45092e-05	1.17733e-05	3.23482e-06	0	0.997335	6	137614668	F2_x_CP
6	138823520	139845322	722	0.995223	0.00391762	0.000595553	0.000229031	3.48721e-05	0	0.995223	6	138823520	F2_x_CP
6	139846381	142284988	723	0.950507	0.0482375	0.000628812	0.000151873	0.000475149	0	0.950507	6	139846381	F2_x_CP
6	142290540	145319582	724	0.134127	0.863157	1.88394e-05	0.0008919	0.00180516	1	0.863157	6	142290540	F2_x_CP
6	145320928	146665234	725	0.966332	0.0262805	0.00106891	0.00588626	0.000432	0	0.966332	6	145320928	F2_x_CP
6	146665962	148917941	726	0.974843	0.0249501	0.000124097	3.57315e-05	4.72897e-05	0	0.974843	6	146665962	F2_x_CP
6	148923789	150252936	727	0.118353	0.878503	6.22989e-06	0.00244906	0.000688242	1	0.878503	6	148923789	F2_x_CP
6	150254804	151911979	728	0.995683	0.0042415	5.86165e-05	1.30618e-05	3.71704e-06	0	0.995683	6	150254804	F2_x_CP
6	151912703	153086236	729	0.996129	0.00381454	4.60066e-05	8.17144e-06	2.62224e-06	0	0.996129	6	151912703	F2_x_CP
6	153095707	154971962	730	0.996321	0.00355677	0.000101425	1.56465e-05	5.39021e-06	0	0.996321	6	153095707	F2_x_CP
6	154974120	156756457	731	0.622171	0.376048	5.03846e-05	0.00127679	0.000453333	0	0.622171	6	154974120	F2_x_CP
6	156763643	158216341	732	0.993511	0.00638399	6.75592e-05	3.07278e-05	6.45946e-06	0	0.993511	6	156763643	F2_x_CP
6	158218719	160578914	733	0.99387	0.00591859	0.00015088	4.73769e-05	1.3376e-05	0	0.99387	6	158218719	F2_x_CP
6	160581911	162168506	734	0.994795	0.00512097	6.30171e-05	1.5803e-05	4.82881e-06	0	0.994795	6	160581911	F2_x_CP
6	162171020	162927769	735	0.990483	0.00916406	0.000223791	9.84003e-05	3.08124e-05	0	0.990483	6	162171020	F2_x_CP
6	162932218	164381222	736	0.958161	0.0415749	5.30273e-05	0.000176554	3.42434e-05	0	0.958161	6	162932218	F2_x_CP
6	164384119	165585619	737	0.993435	0.0057278	0.000545643	0.000244328	4.68189e-05	0	0.993435	6	164384119	F2_x_CP
6	165588607	167021989	738	0.995891	0.003956	0.000124029	2.1375e-05	7.33408e-06	0	0.995891	6	165588607	F2_x_CP
6	167026996	167862674	739	0.759185	0.240196	4.82808e-05	0.000343431	0.000227403	0	0.759185	6	167026996	F2_x_CP
6	168047879	169381218	740	0.997462	0.00247325	5.5294e-05	7.70312e-06	2.04076e-06	0	0.997462	6	168047879	F2_x_CP
6	169382398	170279658	741	0.996577	0.00331591	8.24763e-05	2.08084e-05	4.08318e-06	0	0.996577	6	169382398	F2_x_CP
6	170330173	170919735	742	0.864733	0.0156022	0.0914759	0.00361415	0.0245746	0	0.864733	6	170330173	F2_x_CP
7	34918	972348	743	0.972367	0.0273733	9.59866e-05	0.000123638	4.01996e-05	0	0.972367	7	34918	F2_x_CP
7	972753	1352557	744	0.333089	0.566016	7.06576e-05	0.0990661	0.00175827	1	0.566016	7	972753	F2_x_CP
7	1355208	2061783	745	0.804931	0.154123	0.000676864	0.0383473	0.00192208	0	0.804931	7	1355208	F2_x_CP
7	2062986	2771642	746	0.732839	0.238643	0.000140834	0.0276999	0.000677482	0	0.732839	7	2062986	F2_x_CP
7	2772290	4573146	747	0.0829447	0.914991	4.83884e-06	0.00126475	0.000794726	1	0.914991	7	2772290	F2_x_CP
7	4575430	5412038	748	0.894122	0.105521	6.14372e-05	0.000187329	0.000107932	0	0.894122	7	4575430	F2_x_CP
7	5417421	5854488	749	0.994586	0.00535353	4.50766e-05	1.14673e-05	3.60883e-06	0	0.994586	7	5417421	F2_x_CP
7	5854526	6571960	750	0.916009	0.081318	0.000598051	0.00128502	0.000790273	0	0.916009	7	5854526	F2_x_CP
7	6573917	7808270	751	0.983164	0.0165921	0.00013111	7.95304e-05	3.29377e-05	0	0.983164	7	6573917	F2_x_CP
7	7811042	9121250	752	0.989277	0.0105941	9.15501e-05	2.3134e-05	1.4596e-05	0	0.989277	7	7811042	F2_x_CP
7	9124395	9987150	753	0.997002	0.00292543	6.07369e-05	9.39868e-06	2.65255e-06	0	0.997002	7	9124395	F2_x_CP
7	9987850	11298209	754	0.994904	0.00488072	0.000158775	4.5099e-05	1.1594e-05	0	0.994904	7	9987850	F2_x_CP
7	11299654	12634478	755	0.987737	0.0120688	0.000127066	4.4418e-05	2.31146e-05	0	0.987737	7	11299654	F2_x_CP
7	12636026	13882367	756	0.955369	0.0443671	6.2253e-05	0.000158828	4.30336e-05	0	0.955369	7	12636026	F2_x_CP
7	13885628	15143491	757	0.990365	0.00952713	7.5912e-05	2.07575e-05	1.08711e-05	0	0.990365	7	13885628	F2_x_CP
7	15144710	16901932	758	0.993205	0.00670067	6.49068e-05	2.31901e-05	6.51845e-06	0	0.993205	7	15144710	F2_x_CP
7	16902635	19481251	759	0.929804	0.0699879	5.52415e-05	9.08242e-05	6.19081e-05	0	0.929804	7	16902635	F2_x_CP
7	19481770	20124124	760	0.992397	0.00659701	0.00077553	0.000153621	7.67407e-05	0	0.992397	7	19481770	F2_x_CP
7	20126385	22505918	761	0.112779	0.885225	1.04198e-05	0.000767715	0.00121776	1	0.885225	7	20126385	F2_x_CP
7	22508611	23467942	762	0.996888	0.00298211	0.000108139	1.66348e-05	4.81402e-06	0	0.996888	7	22508611	F2_x_CP
7	23472061	25076112	763	0.972492	0.0258754	0.000213056	0.00133531	8.42976e-05	0	0.972492	7	23472061	F2_x_CP
7	25077628	25909208	764	0.997583	0.0023521	5.71081e-05	5.90215e-06	2.00397e-06	0	0.997583	7	25077628	F2_x_CP
7	25909695	28358505	765	0.996066	0.00384584	7.24963e-05	1.12715e-05	4.16704e-06	0	0.996066	7	25909695	F2_x_CP
7	28361117	31135800	766	0.996239	0.00367783	6.82524e-05	1.13397e-05	3.75116e-06	0	0.996239	7	28361117	F2_x_CP
7	31138096	33551998	767	1.07916e-05	6.0684e-06	0.00236224	0.977124	0.0204969	3	0.977124	7	31138096	F2_x_CP
7	33556861	36211147	768	0.996968	0.00296141	5.90089e-05	9.4403e-06	2.60936e-06	0	0.996968	7	33556861	F2_x_CP
7	36215239	37553748	769	0.992266	0.00762055	7.24415e-05	3.32143e-05	8.27997e-06	0	0.992266	7	36215239	F2_x_CP
7	37555184	38964415	770	0.996117	0.00374993	0.000106511	2.03879e-05	5.96858e-06	0	0.996117	7	37555184	F2_x_CP
7	38968140	39861723	771	0.99191	0.00766319	0.000283615	0.000110624	3.26058e-05	0	0.99191	7	38968140	F2_x_CP
7	39863558	42000101	772	0.98875	0.0044857	0.00586977	0.000498131	0.000396459	0	0.98875	7	39863558	F2_x_CP
7	42002632	43158219	773	0.986849	0.0129908	9.2023e-05	5.03109e-05	1.8031e-05	0	0.986849	7	42002632	F2_x_CP
7	43160450	44761516	774	0.809283	0.190101	8.3187e-05	0.00024216	0.000290932	0	0.809283	7	43160450	F2_x_CP
7	44764152	45951230	775	0.983164	0.0165477	0.000138482	0.000115026	3.46908e-05	0	0.983164	7	44764152	F2_x_CP
7	45953812	46984334	776	0.981202	0.0185334	0.000185591	2.71374e-05	5.21937e-05	0	0.981202	7	45953812	F2_x_CP
7	46987086	49211243	777	0.995966	0.00394266	6.33532e-05	2.4483e-05	3.73283e-06	0	0.995966	7	46987086	F2_x_CP
7	49212278	51674217	778	0.994491	0.0053192	0.000147773	3.011e-05	1.1767e-05	0	0.994491	7	49212278	F2_x_CP
7	51677195	53175158	779	0.996409	0.00351615	6.21449e-05	9.43454e-06	3.26473e-06	0	0.996409	7	51677195	F2_x_CP
7	53179493	54222267	780	0.984732	0.0145346	0.000495852	0.000128207	0.000108964	0	0.984732	7	53179493	F2_x_CP
7	54222976	55690316	781	0.975097	0.0247378	8.67396e-05	4.61419e-05	3.27617e-05	0	0.975097	7	54222976	F2_x_CP
7	55691748	57380130	782	0.993082	0.00678515	9.46621e-05	2.84361e-05	9.62763e-06	0	0.993082	7	55691748	F2_x_CP
7	57383753	63305932	783	0.99713	0.00281474	4.7423e-05	5.76341e-06	1.99244e-06	0	0.99713	7	57383753	F2_x_CP
7	63308201	63640688	784	0.996157	0.00377787	5.11348e-05	1.1501e-05	2.88286e-06	0	0.996157	7	63308201	F2_x_CP
7	63641194	65686929	785	0.99255	0.00733483	7.57005e-05	3.08183e-05	8.32691e-06	0	0.99255	7	63641194	F2_x_CP
7	65689809	68232101	786	0.997006	0.0028208	0.000151159	1.56457e-05	6.36721e-06	0	0.997006	7	65689809	F2_x_CP
7	68234074	69085009	787	0.866019	0.133465	0.000114871	0.000137154	0.000263577	0	0.866019	7	68234074	F2_x_CP
7	69085364	71874348	788	0.990799	0.00817071	0.000863462	6.0416e-05	0.000106022	0	0.990799	7	69085364	F2_x_CP
7	71874997	73331343	789	0.960193	0.039566	9.38971e-05	8.93301e-05	5.75854e-05	0	0.960193	7	71874997	F2_x_CP
7	73337788	76452331	790	0.990913	0.00886556	0.000115907	9.02151e-05	1.54311e-05	0	0.990913	7	73337788	F2_x_CP
7	76459631	78092725	791	0.975679	0.0241156	0.000120367	4.09797e-05	4.42946e-05	0	0.975679	7	76459631	F2_x_CP
7	78094233	79887794	792	0.910457	0.0890878	0.000124396	0.000149721	0.000181229	0	0.910457	7	78094233	F2_x_CP
7	79888510	82015343	793	0.995533	0.00436816	7.77205e-05	1.59738e-05	5.07644e-06	0	0.995533	7	79888510	F2_x_CP
7	82024661	83798287	794	0.996674	0.0032268	8.21138e-05	1.31704e-05	3.95741e-06	0	0.996674	7	82024661	F2_x_CP
7	83803300	85570789	795	0.99434	0.00557217	6.58078e-05	1.65176e-05	5.48934e-06	0	0.99434	7	83803300	F2_x_CP
7	85572615	87820514	796	0.151368	0.836915	3.31974e-05	0.00895136	0.00273225	1	0.836915	7	85572615	F2_x_CP
7	87825689	90661545	797	0.984728	0.015087	0.000113482	4.59208e-05	2.58861e-05	0	0.984728	7	87825689	F2_x_CP
7	90662797	92492556	798	0.987845	0.0110506	0.000559717	0.000451265	9.31638e-05	0	0.987845	7	90662797	F2_x_CP
7	92497427	93964368	799	0.995669	0.00417976	0.000124539	1.91817e-05	7.78184e-06	0	0.995669	7	92497427	F2_x_CP
7	93967569	96071086	800	0.0354204	0.962313	3.32581e-06	0.000917922	0.00134533	1	0.962313	7	93967569	F2_x_CP
7	96074544	97098496	801	0.985665	0.0141692	0.00010436	3.8829e-05	2.23312e-05	0	0.985665	7	96074544	F2_x_CP
7	97103911	98715034	802	0.858239	0.141184	9.67464e-05	0.000243379	0.000236951	0	0.858239	7	97103911	F2_x_CP
7	98717067	100196525	803	0.993869	0.00383673	0.00201671	0.000161736	0.000115892	0	0.993869	7	98717067	F2_x_CP
7	100197871	101198342	804	0.992165	0.00773799	6.55584e-05	2.34665e-05	7.60962e-06	0	0.992165	7	100197871	F2_x_CP
7	101199258	103192782	805	0.953431	0.04626	6.56155e-05	0.000196202	4.73827e-05	0	0.953431	7	101199258	F2_x_CP
7	103198251	104159024	806	0.990377	0.00949197	9.2825e-05	2.4868e-05	1.32437e-05	0	0.990377	7	103198251	F2_x_CP
7	104159525	105679812	807	0.857887	0.141109	0.000209201	0.000282776	0.000512332	0	0.857887	7	104159525	F2_x_CP
7	105684947	107778011	808	0.99726	0.00257567	0.000136431	2.22635e-05	5.24473e-06	0	0.99726	7	105684947	F2_x_CP
7	107782190	109646846	809	0.960709	0.0391045	8.41239e-05	5.10514e-05	5.0981e-05	0	0.960709	7	107782190	F2_x_CP
7	109648308	112614421	810	0.985345	0.0144914	8.33038e-05	6.18878e-05	1.82382e-05	0	0.985345	7	109648308	F2_x_CP
7	112621897	113710445	811	0.993949	0.00594579	7.96741e-05	1.80773e-05	7.0935e-06	0	0.993949	7	112621897	F2_x_CP
7	113712387	116779075	812	0.0103872	0.986803	1.37571e-06	0.000862389	0.001946	1	0.986803	7	113712387	F2_x_CP
7	116780499	118351333	813	0.992821	0.00700947	0.000134128	2.12025e-05	1.40977e-05	0	0.992821	7	116780499	F2_x_CP
7	118351868	121042296	814	0.994402	0.00538511	0.000166667	3.30646e-05	1.34364e-05	0	0.994402	7	118351868	F2_x_CP
7	121047496	121928321	815	0.996832	0.00306698	8.41693e-05	1.29605e-05	3.85358e-06	0	0.996832	7	121047496	F2_x_CP
7	121937437	124155859	816	0.961135	0.0384029	0.000233402	9.02257e-05	0.000138852	0	0.961135	7	121937437	F2_x_CP
7	124158900	124167116	817	0.996547	0.00247676	0.000601825	0.000357894	1.65792e-05	0	0.996547	7	124158900	F2_x_CP
7	124168509	126518757	818	0.960638	0.0384854	0.000492717	9.03612e-05	0.000293912	0	0.960638	7	124168509	F2_x_CP
7	126519669	126867905	819	0.996828	0.00309332	6.69593e-05	8.39831e-06	3.08927e-06	0	0.996828	7	126519669	F2_x_CP
7	126869221	128777177	820	0.967372	0.0323285	7.34862e-05	0.000189302	3.65497e-05	0	0.967372	7	126869221	F2_x_CP
7	128778386	130419985	821	0.992153	0.00771321	0.000103072	1.89873e-05	1.19291e-05	0	0.992153	7	128778386	F2_x_CP
7	130422934	132804981	822	0.986074	0.0138034	7.51004e-05	3.16332e-05	1.56511e-05	0	0.986074	7	130422934	F2_x_CP
7	132806864	134306586	823	0.98027	0.0196453	4.20414e-05	3.01106e-05	1.25414e-05	0	0.98027	7	132806864	F2_x_CP
7	134308254	135590210	824	0.994616	0.00511533	0.000226456	2.5011e-05	1.73386e-05	0	0.994616	7	134308254	F2_x_CP
7	135591083	136875365	825	0.992224	0.00576175	0.00176393	9.74082e-05	0.000152505	0	0.992224	7	135591083	F2_x_CP
7	136877151	138742792	826	0.994515	0.00507932	0.000348964	3.02847e-05	2.65349e-05	0	0.994515	7	136877151	F2_x_CP
7	138747732	139931458	827	0.995026	0.00447303	0.000437021	3.45697e-05	2.92465e-05	0	0.995026	7	138747732	F2_x_CP
7	139933354	140233931	828	0.235119	0.171462	0.000196489	0.591331	0.00189193	3	0.591331	7	139933354	F2_x_CP
7	140236524	141220011	829	0.989508	0.0103691	4.28737e-05	7.30176e-05	6.67242e-06	0	0.989508	7	140236524	F2_x_CP
7	141228027	142655717	830	0.997403	0.0025185	6.72894e-05	8.92924e-06	2.52832e-06	0	0.997403	7	141228027	F2_x_CP
7	142657915	144965064	831	0.996537	0.00306604	0.000313704	6.8817e-05	1.43644e-05	0	0.996537	7	142657915	F2_x_CP
7	144969743	146427333	832	0.995793	0.00412659	6.37714e-05	1.24726e-05	3.9337e-06	0	0.995793	7	144969743	F2_x_CP
7	146429908	147812699	833	0.976437	0.0234527	4.31453e-05	5.12442e-05	1.54257e-05	0	0.976437	7	146429908	F2_x_CP
7	147817054	149824725	834	0.996455	0.00346055	6.82501e-05	1.30616e-05	3.52807e-06	0	0.996455	7	147817054	F2_x_CP
7	149880001	150708850	835	0.131913	0.865152	1.12392e-05	0.00182689	0.00109725	1	0.865152	7	149880001	F2_x_CP
7	150713740	152244620	836	0.986751	0.0129739	0.000201858	3.36204e-05	3.95141e-05	0	0.986751	7	150713740	F2_x_CP
7	152252195	153672048	837	0.993313	0.00659576	6.04776e-05	2.44192e-05	5.97727e-06	0	0.993313	7	152252195	F2_x_CP
7	153677099	154963759	838	0.991683	0.00822274	6.84439e-05	1.70975e-05	8.44822e-06	0	0.991683	7	153677099	F2_x_CP
7	154965022	156065036	839	0.996561	0.003034	0.000360731	2.80113e-05	1.63493e-05	0	0.996561	7	154965022	F2_x_CP
7	156066865	157633286	840	0.955484	0.044286	6.69817e-05	0.000116942	4.62169e-05	0	0.955484	7	156066865	F2_x_CP
7	157637684	159122935	841	0.966995	0.0328493	6.51513e-05	5.71759e-05	3.29493e-05	0	0.966995	7	157637684	F2_x_CP
8	156434	1043966	842	0.995071	0.00469092	0.000131019	9.7737e-05	9.1849e-06	0	0.995071	8	156434	F2_x_CP
8	1045412	1161513	843	0.9684	0.0314576	6.66247e-05	4.34858e-05	3.21999e-05	0	0.9684	8	1045412	F2_x_CP
8	1163613	2042036	844	0.995629	0.004077	0.000213811	6.69944e-05	1.30286e-05	0	0.995629	8	1163613	F2_x_CP
8	2042954	2572117	845	0.994507	0.00540202	6.35762e-05	2.26046e-05	5.13694e-06	0	0.994507	8	2042954	F2_x_CP
8	2574068	3392200	846	0.996231	0.00364941	9.44069e-05	2.04095e-05	5.14768e-06	0	0.996231	8	2574068	F2_x_CP
8	3394470	3782700	847	0.995746	0.004163	6.52605e-05	2.15591e-05	4.05974e-06	0	0.995746	8	3394470	F2_x_CP
8	3789510	4479992	848	0.985344	0.0144219	0.000133515	7.12241e-05	2.90911e-05	0	0.985344	8	3789510	F2_x_CP
8	4481743	5145819	849	0.988257	0.0115896	9.45905e-05	4.21134e-05	1.65129e-05	0	0.988257	8	4481743	F2_x_CP
8	5146927	6142344	850	0.996622	0.00330848	5.82317e-05	8.51616e-06	2.87785e-06	0	0.996622	8	5146927	F2_x_CP
8	6143155	7012472	851	0.995012	0.00488283	8.42624e-05	1.4683e-05	6.15541e-06	0	0.995012	8	6143155	F2_x_CP
8	8089567	9153982	852	0.995294	0.00444933	0.000201605	4.17863e-05	1.34156e-05	0	0.995294	8	8089567	F2_x_CP
8	9155276	9640400	853	0.986944	0.0109009	0.00174187	0.000127158	0.000286442	0	0.986944	8	9155276	F2_x_CP
8	9641811	10462806	854	0.996661	0.00229355	0.000931279	8.2599e-05	3.18997e-05	0	0.996661	8	9641811	F2_x_CP
8	10463197	11278146	855	0.627326	0.364996	0.000733263	0.000592501	0.00635243	0	0.627326	8	10463197	F2_x_CP
8	11279221	13490835	856	0.942856	0.05677	0.000122436	0.000141694	0.000109759	0	0.942856	8	11279221	F2_x_CP
8	13493056	13942386	857	0.97214	0.0277184	6.45484e-05	4.9393e-05	2.73981e-05	0	0.97214	8	13493056	F2_x_CP
8	13948496	15990512	858	0.994592	0.00529432	8.88905e-05	1.74161e-05	7.0448e-06	0	0.994592	8	13948496	F2_x_CP
8	15992125	17387002	859	0.996407	0.00345609	0.000108213	2.32596e-05	5.58683e-06	0	0.996407	8	15992125	F2_x_CP
8	17388998	17836201	860	0.99488	0.0050072	9.07591e-05	1.51535e-05	6.79899e-06	0	0.99488	8	17388998	F2_x_CP
8	17836399	19490918	861	0.991381	0.00837761	0.000176428	4.27681e-05	2.21968e-05	0	0.991381	8	17836399	F2_x_CP
8	19493448	20059960	862	0.993757	0.00613012	7.26574e-05	3.3294e-05	6.66702e-06	0	0.993757	8	19493448	F2_x_CP
8	20060856	21622509	863	0.991766	0.00814264	6.53838e-05	1.77216e-05	7.99173e-06	0	0.991766	8	20060856	F2_x_CP
8	21662848	22893968	864	0.307809	0.690202	3.27969e-05	0.000861767	0.00109488	1	0.690202	8	21662848	F2_x_CP
8	22900949	24673461	865	0.995584	0.00336034	0.000937208	7.16369e-05	4.70956e-05	0	0.995584	8	22900949	F2_x_CP
8	24677490	25481266	866	0.995793	0.00410616	8.47735e-05	1.10901e-05	5.20267e-06	0	0.995793	8	24677490	F2_x_CP
8	25484685	26681520	867	0.941511	0.0580951	0.000163594	8.04837e-05	0.000150297	0	0.941511	8	25484685	F2_x_CP
8	26684458	28162012	868	0.987379	0.00258317	0.00905196	0.000632808	0.000352566	0	0.987379	8	26684458	F2_x_CP
8	28163935	29326067	869	0.995912	0.00399985	7.19971e-05	1.19595e-05	4.30315e-06	0	0.995912	8	28163935	F2_x_CP
8	29327924	31129399	870	0.932144	0.0675404	0.000114439	7.74424e-05	0.000123458	0	0.932144	8	29327924	F2_x_CP
8	31134480	31548094	871	0.995308	0.00463567	4.39252e-05	9.1985e-06	3.04325e-06	0	0.995308	8	31134480	F2_x_CP
8	31548360	32975372	872	0.993662	0.00621068	9.88888e-05	1.91821e-05	9.20096e-06	0	0.993662	8	31548360	F2_x_CP
8	32977757	35313077	873	0.987336	0.0122378	0.000249758	0.000130119	4.60855e-05	0	0.987336	8	32977757	F2_x_CP
8	35319481	37375458	874	0.992556	0.00736189	5.74159e-05	1.86402e-05	6.33778e-06	0	0.992556	8	35319481	F2_x_CP
8	37380017	38938628	875	0.700291	0.298945	3.27574e-05	0.00052316	0.000208114	0	0.700291	8	37380017	F2_x_CP
8	38938933	40701882	876	0.9936	0.00624632	0.000120399	2.21845e-05	1.12682e-05	0	0.9936	8	38938933	F2_x_CP
8	40704851	41519944	877	0.993704	0.00621098	6.01266e-05	1.89273e-05	5.59267e-06	0	0.993704	8	40704851	F2_x_CP
8	46863945	50081429	878	0.974391	0.0234272	0.000139158	0.00199257	4.96301e-05	0	0.974391	8	46863945	F2_x_CP
8	50082735	53299639	879	0.99505	0.00477139	0.000141281	2.67879e-05	1.00861e-05	0	0.99505	8	50082735	F2_x_CP
8	53304021	54417732	880	0.995294	0.00454776	0.000122463	2.70035e-05	8.32848e-06	0	0.995294	8	53304021	F2_x_CP
8	54418044	55945100	881	0.996449	0.00348125	5.31568e-05	1.39225e-05	2.76353e-06	0	0.996449	8	54418044	F2_x_CP
8	55945581	56955689	882	0.989627	0.00874296	0.00136036	9.06357e-05	0.000178936	0	0.989627	8	55945581	F2_x_CP
8	56956383	59068537	883	0.980214	0.0195872	9.5803e-05	7.45885e-05	2.85001e-05	0	0.980214	8	56956383	F2_x_CP
8	59071414	59724596	884	0.995454	0.00447402	5.6544e-05	1.13344e-05	3.78162e-06	0	0.995454	8	59071414	F2_x_CP
8	59730059	62328413	885	0.994315	0.00557154	7.61534e-05	3.14051e-05	6.35164e-06	0	0.994315	8	59730059	F2_x_CP
8	62329930	63346634	886	0.991454	0.00837494	0.000127029	2.82975e-05	1.59733e-05	0	0.991454	8	62329930	F2_x_CP
8	63349908	65232744	887	0.983265	0.00640597	0.00884267	0.000628494	0.000857748	0	0.983265	8	63349908	F2_x_CP
8	65234654	66488718	888	0.991552	0.0082898	8.66231e-05	6.05105e-05	1.07728e-05	0	0.991552	8	65234654	F2_x_CP
8	66489274	69862990	889	0.972419	0.0273	0.00014679	7.26233e-05	6.13576e-05	0	0.972419	8	66489274	F2_x_CP
8	69863057	70864054	890	0.995727	0.0041789	7.3178e-05	1.67675e-05	4.57009e-06	0	0.995727	8	69863057	F2_x_CP
8	70870194	72287617	891	0.997211	0.00273244	4.62565e-05	8.59551e-06	1.88612e-06	0	0.997211	8	70870194	F2_x_CP
8	72291195	73815971	892	0.996865	0.00306619	5.83127e-05	8.10014e-06	2.6699e-06	0	0.996865	8	72291195	F2_x_CP
8	73817403	75443742	893	0.963824	0.0359667	0.000101993	5.06314e-05	5.66661e-05	0	0.963824	8	73817403	F2_x_CP
8	75445664	76455407	894	0.994203	0.00569421	6.9175e-05	2.76026e-05	5.89529e-06	0	0.994203	8	75445664	F2_x_CP
8	76456641	79132323	895	0.971977	0.027671	0.000168111	0.000113031	7.12556e-05	0	0.971977	8	76456641	F2_x_CP
8	79132861	81956197	896	0.994475	0.00512404	0.000335165	4.0007e-05	2.57114e-05	0	0.994475	8	79132861	F2_x_CP
8	81957967	82692957	897	0.99449	0.00532409	0.000150117	2.33655e-05	1.1961e-05	0	0.99449	8	81957967	F2_x_CP
8	82694471	84225333	898	0.98815	0.0117575	5.39749e-05	2.88467e-05	9.56005e-06	0	0.98815	8	82694471	F2_x_CP
8	84226239	85955339	899	0.991791	0.00814195	4.60393e-05	1.56379e-05	5.62629e-06	0	0.991791	8	84226239	F2_x_CP
8	85955619	87411554	900	0.832765	0.166088	0.000212433	0.000303832	0.000630792	0	0.832765	8	85955619	F2_x_CP
8	87412247	89083319	901	0.867593	0.131874	0.000116856	0.000151988	0.00026446	0	0.867593	8	87412247	F2_x_CP
8	89086539	90636144	902	0.99451	0.00537079	8.92144e-05	2.2906e-05	7.17158e-06	0	0.99451	8	89086539	F2_x_CP
8	90641512	93554116	903	0.977044	0.0227095	0.000122342	8.16846e-05	4.23347e-05	0	0.977044	8	90641512	F2_x_CP
8	93556129	95004869	904	0.995551	0.00436641	6.33057e-05	1.49872e-05	4.13184e-06	0	0.995551	8	93556129	F2_x_CP
8	95006240	96533604	905	0.962774	0.0370098	0.000106366	4.90032e-05	6.08776e-05	0	0.962774	8	95006240	F2_x_CP
8	96534990	99398289	906	0.99198	0.00786571	0.000111993	2.8635e-05	1.32207e-05	0	0.99198	8	96534990	F2_x_CP
8	99404351	101620171	907	0.997008	0.00268309	0.000274553	2.37999e-05	1.09986e-05	0	0.997008	8	99404351	F2_x_CP
8	101625336	104121210	908	0.888828	0.110268	0.000164909	0.000434348	0.000304599	0	0.888828	8	101625336	F2_x_CP
8	104124017	104988343	909	0.996379	0.00352688	7.94234e-05	1.09695e-05	4.18447e-06	0	0.996379	8	104124017	F2_x_CP
8	104989196	107409808	910	0.993124	0.00664591	0.000180719	3.1524e-05	1.8005e-05	0	0.993124	8	104989196	F2_x_CP
8	107411705	108646193	911	0.977895	0.0218784	7.61926e-05	0.000125064	2.53669e-05	0	0.977895	8	107411705	F2_x_CP
8	108648739	109248046	912	0.994899	0.00501477	6.87041e-05	1.23733e-05	5.15302e-06	0	0.994899	8	108648739	F2_x_CP
8	109248653	110483955	913	0.991943	0.00795167	7.60933e-05	1.99552e-05	9.07997e-06	0	0.991943	8	109248653	F2_x_CP
8	110484517	111850672	914	0.992869	0.00682949	0.00023154	4.62989e-05	2.37072e-05	0	0.992869	8	110484517	F2_x_CP
8	111850847	113063291	915	0.995341	0.00459966	4.52255e-05	1.08983e-05	3.10994e-06	0	0.995341	8	111850847	F2_x_CP
8	113066233	116094225	916	0.311121	0.686859	3.24014e-05	0.000922805	0.00106506	1	0.686859	8	113066233	F2_x_CP
8	116099632	119683054	917	0.994748	0.00504206	0.000163884	3.32029e-05	1.23667e-05	0	0.994748	8	116099632	F2_x_CP
8	119687654	121200425	918	0.995215	0.00469756	6.55011e-05	1.76381e-05	4.60187e-06	0	0.995215	8	119687654	F2_x_CP
8	121201700	124858301	919	0.995142	0.00474609	8.92346e-05	1.66736e-05	6.33607e-06	0	0.995142	8	121201700	F2_x_CP
8	124862076	125681849	920	0.986827	0.0127611	0.000288215	6.7939e-05	5.5481e-05	0	0.986827	8	124862076	F2_x_CP
8	125685757	126405378	921	0.995723	0.00416302	9.24033e-05	1.53667e-05	5.74914e-06	0	0.995723	8	125685757	F2_x_CP
8	126414451	128657087	922	0.996724	0.00319284	6.3363e-05	1.65031e-05	3.02108e-06	0	0.996724	8	126414451	F2_x_CP
8	128659989	130379330	923	0.990852	0.00904406	7.02648e-05	2.42361e-05	9.54743e-06	0	0.990852	8	128659989	F2_x_CP
8	130382552	131637585	924	0.993344	0.00648907	0.000122349	3.30686e-05	1.18971e-05	0	0.993344	8	130382552	F2_x_CP
8	131641013	133349540	925	0.971472	0.0270428	0.000949439	0.000141954	0.000393521	0	0.971472	8	131641013	F2_x_CP
8	133352148	134566686	926	0.993886	0.00601053	7.7632e-05	1.88608e-05	6.98824e-06	0	0.993886	8	133352148	F2_x_CP
8	134572773	136034541	927	0.89784	0.10189	5.13005e-05	0.000132407	8.66744e-05	0	0.89784	8	134572773	F2_x_CP
8	136035927	137522988	928	0.823239	0.17612	0.000116891	0.000152155	0.000372338	0	0.823239	8	136035927	F2_x_CP
8	137525005	139250738	929	0.997008	0.00287888	8.76461e-05	2.14297e-05	3.76655e-06	0	0.997008	8	137525005	F2_x_CP
8	139257768	140724856	930	0.988277	0.0116172	7.03312e-05	2.33439e-05	1.23078e-05	0	0.988277	8	139257768	F2_x_CP
8	140728816	143042350	931	0.173475	0.824323	2.06448e-05	0.000720713	0.00146066	1	0.824323	8	140728816	F2_x_CP
8	143045846	144235413	932	0.920067	0.0780645	0.000620064	0.000464779	0.000783308	0	0.920067	8	143045846	F2_x_CP
8	144239099	146300622	933	0.996182	0.00365022	0.00014239	1.80274e-05	7.76647e-06	0	0.996182	8	144239099	F2_x_CP
9	105769	1077149	934	0.996317	0.00360897	6.02266e-05	1.05482e-05	3.24722e-06	0	0.996317	9	105769	F2_x_CP
9	1080616	1915483	935	0.993652	0.00624908	7.63568e-05	1.53774e-05	7.14831e-06	0	0.993652	9	1080616	F2_x_CP
9	1917513	3189696	936	0.996975	0.00266943	0.00030639	3.69503e-05	1.22116e-05	0	0.996975	9	1917513	F2_x_CP
9	3190407	4492631	937	0.989534	0.0101224	0.000223589	8.58806e-05	3.40467e-05	0	0.989534	9	3190407	F2_x_CP
9	4496333	4884849	938	0.993878	0.00590363	0.000178291	2.40011e-05	1.57612e-05	0	0.993878	9	4496333	F2_x_CP
9	4885082	6557409	939	0.993035	0.0068747	6.25403e-05	2.15534e-05	6.44443e-06	0	0.993035	9	4885082	F2_x_CP
9	6557589	7154294	940	0.978283	0.018748	0.00214877	0.000206782	0.000613123	0	0.978283	9	6557589	F2_x_CP
9	7155356	8456219	941	0.994174	0.00505864	0.000656649	6.08412e-05	4.97457e-05	0	0.994174	9	7155356	F2_x_CP
9	8457691	9164692	942	0.996508	0.00334829	0.000121428	1.63282e-05	6.0726e-06	0	0.996508	9	8457691	F2_x_CP
9	9169270	10877194	943	0.960665	0.039165	6.96667e-05	5.81889e-05	4.22869e-05	0	0.960665	9	9169270	F2_x_CP
9	10880753	12273191	944	0.674552	0.323948	5.17815e-05	0.00107795	0.000370197	0	0.674552	9	10880753	F2_x_CP
9	12277537	14834542	945	0.993033	0.00689003	5.21998e-05	1.97055e-05	5.39179e-06	0	0.993033	9	12277537	F2_x_CP
9	14838860	16658828	946	0.958177	0.0148717	0.0135662	0.0102507	0.00313435	0	0.958177	9	14838860	F2_x_CP
9	16659924	18658874	947	0.996495	0.0033969	8.97446e-05	1.34821e-05	4.55438e-06	0	0.996495	9	16659924	F2_x_CP
9	18662282	20430468	948	0.995738	0.00419767	5.03096e-05	1.07468e-05	3.15709e-06	0	0.995738	9	18662282	F2_x_CP
9	20464479	22203026	949	0.993497	0.00644217	4.42259e-05	1.20714e-05	4.2689e-06	0	0.993497	9	20464479	F2_x_CP
9	22209120	24157796	950	0.991731	0.00806485	0.000144182	4.25575e-05	1.74549e-05	0	0.991731	9	22209120	F2_x_CP
9	24158518	25328531	951	0.99192	0.0077816	0.000220175	5.21801e-05	2.5713e-05	0	0.99192	9	24158518	F2_x_CP
9	25330810	26110869	952	0.991871	0.00801463	6.59896e-05	4.01721e-05	7.93199e-06	0	0.991871	9	25330810	F2_x_CP
9	26111835	28223982	953	0.995537	0.00431081	0.000113032	3.14924e-05	7.28582e-06	0	0.995537	9	26111835	F2_x_CP
9	28224351	28811181	954	0.993951	0.00590415	0.000113527	2.16801e-05	1.00358e-05	0	0.993951	9	28224351	F2_x_CP
9	28811887	30386810	955	0.993488	0.00623907	0.000190116	6.50718e-05	1.77725e-05	0	0.993488	9	28811887	F2_x_CP
9	30387452	31310035	956	0.990265	0.00943826	0.000176043	9.60026e-05	2.49699e-05	0	0.990265	9	30387452	F2_x_CP
9	31312460	32019340	957	0.995618	0.00431007	5.83686e-05	9.6834e-06	3.76066e-06	0	0.995618	9	31312460	F2_x_CP
9	32019928	33577332	958	0.996267	0.0036197	9.81416e-05	9.87956e-06	5.3084e-06	0	0.996267	9	32019928	F2_x_CP
9	33580739	34642024	959	0.997712	0.00221769	6.2472e-05	5.79071e-06	2.06665e-06	0	0.997712	9	33580739	F2_x_CP
9	34642653	36742960	960	0.994957	0.00495427	6.15487e-05	2.31024e-05	4.56092e-06	0	0.994957	9	34642653	F2_x_CP
9	36743774	38641322	961	0.990679	0.00699216	0.000186907	0.00212288	1.94411e-05	0	0.990679	9	36743774	F2_x_CP
9	38643129	39104547	962	0.997738	0.00222097	3.51485e-05	4.45158e-06	1.16115e-06	0	0.997738	9	38643129	F2_x_CP
9	70987358	72512216	963	0.995848	0.00407949	5.50925e-05	1.42308e-05	3.3586e-06	0	0.995848	9	70987358	F2_x_CP
9	72514177	72752901	964	0.996305	0.00363323	5.10033e-05	8.17862e-06	2.76411e-06	0	0.996305	9	72514177	F2_x_CP
9	72753755	74250848	965	0.995868	0.00405212	6.49495e-05	1.12703e-05	3.93385e-06	0	0.995868	9	72753755	F2_x_CP
9	74255451	76199926	966	0.995464	0.00445272	6.65209e-05	1.24146e-05	4.42933e-06	0	0.995464	9	74255451	F2_x_CP
9	76205410	76969838	967	0.996267	0.00360085	0.000113306	1.29286e-05	6.09458e-06	0	0.996267	9	76205410	F2_x_CP
9	76975416	78900103	968	0.991123	0.00841879	0.000368983	4.28653e-05	4.66647e-05	0	0.991123	9	76975416	F2_x_CP
9	78901274	79467864	969	0.997278	0.00264472	6.5694e-05	8.54529e-06	2.5921e-06	0	0.997278	9	78901274	F2_x_CP
9	79471816	81078905	970	0.700756	0.298567	3.30693e-05	0.000434395	0.000209749	0	0.700756	9	79471816	F2_x_CP
9	81080054	82589771	971	0.992795	0.00681816	0.000300852	5.4939e-05	3.07578e-05	0	0.992795	9	81080054	F2_x_CP
9	82591888	84210505	972	0.995266	0.00462485	8.65513e-05	1.61511e-05	5.98739e-06	0	0.995266	9	82591888	F2_x_CP
9	84212340	85440281	973	0.994026	0.00590219	5.36358e-05	1.33527e-05	4.73932e-06	0	0.994026	9	84212340	F2_x_CP
9	85441305	86937508	974	0.991282	0.00857574	9.65997e-05	3.35336e-05	1.24396e-05	0	0.991282	9	85441305	F2_x_CP
9	86939823	88107762	975	0.994521	0.00462441	0.000588684	0.000225561	4.07294e-05	0	0.994521	9	86939823	F2_x_CP
9	88116374	88586795	976	0.996515	0.00339433	7.53615e-05	1.13854e-05	3.81752e-06	0	0.996515	9	88116374	F2_x_CP
9	88590417	90136005	977	0.995947	0.00377097	0.000242523	2.55085e-05	1.36702e-05	0	0.995947	9	88590417	F2_x_CP
9	90136386	92524031	978	0.991322	0.00849016	0.000118451	5.37891e-05	1.5102e-05	0	0.991322	9	90136386	F2_x_CP
9	92679450	94163515	979	0.994667	0.00525883	5.70639e-05	1.21574e-05	4.4912e-06	0	0.994667	9	92679450	F2_x_CP
9	94169155	96670716	980	0.00222724	0.995585	2.01556e-07	0.000846192	0.00134137	1	0.995585	9	94169155	F2_x_CP
9	96677307	98920637	981	0.995648	0.00427705	5.86743e-05	1.21826e-05	3.75202e-06	0	0.995648	9	96677307	F2_x_CP
9	98923510	101589643	982	0.978741	0.0209399	0.000108714	0.000176066	3.46196e-05	0	0.978741	9	98923510	F2_x_CP
9	101594514	104624043	983	0.966385	0.0333557	0.000110391	9.2305e-05	5.67291e-05	0	0.966385	9	101594514	F2_x_CP
9	104627014	105965683	984	0.994322	0.00549704	0.000148118	2.0395e-05	1.21911e-05	0	0.994322	9	104627014	F2_x_CP
9	105969217	107580842	985	0.997351	0.00256577	7.13413e-05	8.72772e-06	2.73203e-06	0	0.997351	9	105969217	F2_x_CP
9	107582780	109296361	986	0.994366	0.00534721	0.00022685	4.15325e-05	1.816e-05	0	0.994366	9	107582780	F2_x_CP
9	109298916	110693639	987	0.989905	0.0100009	6.0941e-05	2.35784e-05	9.16485e-06	0	0.989905	9	109298916	F2_x_CP
9	110696206	112776064	988	0.985446	0.0143293	0.000139924	5.44804e-05	3.02919e-05	0	0.985446	9	110696206	F2_x_CP
9	112779572	114827406	989	0.991962	0.00786875	0.000125572	2.91443e-05	1.483e-05	0	0.991962	9	112779572	F2_x_CP
9	114832050	115691568	990	0.998119	0.00183511	4.11093e-05	3.76797e-06	1.12469e-06	0	0.998119	9	114832050	F2_x_CP
9	115694221	117018664	991	0.990579	0.00930099	6.55035e-05	4.51215e-05	9.15258e-06	0	0.990579	9	115694221	F2_x_CP
9	117021182	117921871	992	0.995585	0.00415754	0.000209911	3.48015e-05	1.30465e-05	0	0.995585	9	117021182	F2_x_CP
9	117922331	121318886	993	0.257257	0.739165	4.02065e-05	0.00181757	0.00172005	1	0.739165	9	117922331	F2_x_CP
9	121322605	122258204	994	0.991083	0.00873807	0.000129959	3.14603e-05	1.70541e-05	0	0.991083	9	121322605	F2_x_CP
9	122261319	124870653	995	0.964621	0.0343933	0.000580593	9.72232e-05	0.000308226	0	0.964621	9	122261319	F2_x_CP
9	124871697	126970367	996	0.972743	0.0271079	5.8751e-05	6.61326e-05	2.43725e-05	0	0.972743	9	124871697	F2_x_CP
9	126972424	129058924	997	0.659586	0.323397	0.00190265	0.0012244	0.0138903	0	0.659586	9	126972424	F2_x_CP
9	129061217	130054946	998	0.989753	0.00998995	0.000199428	2.76282e-05	2.99659e-05	0	0.989753	9	129061217	F2_x_CP
9	130055785	132163254	999	0.812639	0.186733	9.34605e-05	0.000214743	0.000319749	0	0.812639	9	130055785	F2_x_CP
9	132168573	133072737	1000	0.992778	0.00707433	0.000107036	2.9473e-05	1.13525e-05	0	0.992778	9	132168573	F2_x_CP
9	133225455	134126855	1001	0.993531	0.00638803	5.88984e-05	1.64599e-05	5.63566e-06	0	0.993531	9	133225455	F2_x_CP
9	134128797	135298380	1002	0.995174	0.00463302	0.000157836	2.43754e-05	1.09372e-05	0	0.995174	9	134128797	F2_x_CP
9	135298917	135502173	1003	0.996748	0.00309737	0.000128162	2.04034e-05	5.91344e-06	0	0.996748	9	135298917	F2_x_CP
9	137505615	137586516	1004	0.992545	0.00736774	6.22018e-05	1.85822e-05	6.83319e-06	0	0.992545	9	137505615	F2_x_CP
9	137592060	138922184	1005	0.985065	0.0148265	6.62094e-05	2.72952e-05	1.48355e-05	0	0.985065	9	137592060	F2_x_CP
9	138947167	139491971	1006	0.997023	0.00250586	0.000388738	6.74858e-05	1.45273e-05	0	0.997023	9	138947167	F2_x_CP
9	139502510	139817573	1007	0.99539	0.00452484	6.54774e-05	1.48441e-05	4.42213e-06	0	0.99539	9	139502510	F2_x_CP
10	94263	749040	1008	0.98969	0.0101899	7.85371e-05	2.91443e-05	1.20302e-05	0	0.98969	10	94263	F2_x_CP
10	753022	1521583	1009	0.996291	0.00361734	7.581e-05	1.16341e-05	4.09633e-06	0	0.996291	10	753022	F2_x_CP
10	1524715	2254267	1010	0.995413	0.0044821	8.48652e-05	1.43389e-05	5.68773e-06	0	0.995413	10	1524715	F2_x_CP
10	2254500	3350264	1011	0.975475	0.00420813	0.0175294	0.00166129	0.00112583	0	0.975475	10	2254500	F2_x_CP
10	3353681	4571038	1012	0.622473	0.372993	7.43231e-05	0.00379692	0.000662694	0	0.622473	10	3353681	F2_x_CP
10	4573474	5982797	1013	0.99695	0.00292173	0.00011114	1.2156e-05	4.84892e-06	0	0.99695	10	4573474	F2_x_CP
10	5984199	7170511	1014	0.9953	0.00437525	0.000261941	4.53086e-05	1.71406e-05	0	0.9953	10	5984199	F2_x_CP
10	7172423	8773048	1015	0.99584	0.00406779	7.37932e-05	1.40064e-05	4.48717e-06	0	0.99584	10	7172423	F2_x_CP
10	8775211	10248236	1016	0.964714	0.0351455	5.74465e-05	5.1878e-05	3.11574e-05	0	0.964714	10	8775211	F2_x_CP
10	10250793	12585768	1017	0.988134	0.0117562	7.34995e-05	2.32573e-05	1.30191e-05	0	0.988134	10	10250793	F2_x_CP
10	12586819	13320848	1018	0.5804	0.414161	0.000152313	0.00366853	0.00161772	0	0.5804	10	12586819	F2_x_CP
10	13321858	15026047	1019	0.996571	0.00333932	7.46405e-05	1.15639e-05	3.72318e-06	0	0.996571	10	13321858	F2_x_CP
10	15027214	16550131	1020	0.995202	0.00462217	0.000126469	4.03877e-05	8.7421e-06	0	0.995202	10	15027214	F2_x_CP
10	16551767	18536053	1021	0.974872	0.02499	5.51898e-05	6.14359e-05	2.10607e-05	0	0.974872	10	16551767	F2_x_CP
10	18537267	19716612	1022	0.916504	0.0824826	0.000327104	0.000248471	0.000438312	0	0.916504	10	18537267	F2_x_CP
10	19718264	22772115	1023	0.548318	0.443225	9.20891e-05	0.00725731	0.001108	0	0.548318	10	19718264	F2_x_CP
10	22772283	23174884	1024	0.995639	0.00417447	0.000145428	3.16382e-05	9.06504e-06	0	0.995639	10	22772283	F2_x_CP
10	23175285	25576492	1025	0.995591	0.00426197	0.000119831	1.9895e-05	7.63663e-06	0	0.995591	10	23175285	F2_x_CP
10	25578622	26885226	1026	0.996644	0.00329897	4.78584e-05	6.77599e-06	2.35824e-06	0	0.996644	10	25578622	F2_x_CP
10	26890657	29322921	1027	0.99545	0.0044547	7.68799e-05	1.35195e-05	5.12203e-06	0	0.99545	10	26890657	F2_x_CP
10	29323844	29782854	1028	0.987544	0.0122791	0.000118521	3.60645e-05	2.19347e-05	0	0.987544	10	29323844	F2_x_CP
10	29783692	30457347	1029	0.979719	0.0201114	8.44485e-05	5.91002e-05	2.58007e-05	0	0.979719	10	29783692	F2_x_CP
10	30459109	31907445	1030	0.992482	0.00735279	0.000119545	3.29623e-05	1.31833e-05	0	0.992482	10	30459109	F2_x_CP
10	31907650	33704587	1031	0.987787	0.0120271	0.000133322	2.87311e-05	2.41685e-05	0	0.987787	10	31907650	F2_x_CP
10	33709162	35109177	1032	0.99637	0.00357071	4.75854e-05	9.4827e-06	2.53804e-06	0	0.99637	10	33709162	F2_x_CP
10	35109355	36571749	1033	0.982887	0.0169955	5.72603e-05	4.56157e-05	1.47371e-05	0	0.982887	10	35109355	F2_x_CP
10	36572508	37789681	1034	0.986682	0.0131849	8.8426e-05	2.70908e-05	1.75905e-05	0	0.986682	10	36572508	F2_x_CP
10	37790105	39141922	1035	0.996309	0.00363223	4.81877e-05	7.59755e-06	2.61478e-06	0	0.996309	10	37790105	F2_x_CP
10	42405610	43894339	1036	0.996754	0.00305895	0.000164347	1.51501e-05	7.50826e-06	0	0.996754	10	42405610	F2_x_CP
10	43895101	44729958	1037	0.990703	0.00918208	7.33714e-05	3.12563e-05	1.01215e-05	0	0.990703	10	43895101	F2_x_CP
10	44730165	48660089	1038	0.994685	0.00524289	5.74018e-05	1.06878e-05	4.50405e-06	0	0.994685	10	44730165	F2_x_CP
10	49389869	50840914	1039	0.996024	0.00383384	0.000108113	2.82722e-05	6.19337e-06	0	0.996024	10	49389869	F2_x_CP
10	50842185	53615000	1040	0.992679	0.0072205	7.38626e-05	1.82697e-05	7.99805e-06	0	0.992679	10	50842185	F2_x_CP
10	53616977	55102427	1041	0.996676	0.00323175	7.84117e-05	1.05529e-05	3.78484e-06	0	0.996676	10	53616977	F2_x_CP
10	55105345	57028893	1042	0.993393	0.00645538	0.000117218	2.32101e-05	1.13405e-05	0	0.993393	10	55105345	F2_x_CP
10	57034040	57659622	1043	0.45125	0.547507	1.627e-05	0.000932902	0.000293688	1	0.547507	10	57034040	F2_x_CP
10	57665891	58957087	1044	0.997655	0.00230213	3.65011e-05	4.80143e-06	1.2537e-06	0	0.997655	10	57665891	F2_x_CP
10	58959779	60289695	1045	0.981699	0.0180488	0.000133831	8.17267e-05	3.66293e-05	0	0.981699	10	58959779	F2_x_CP
10	60290620	61891018	1046	0.972244	0.0276019	8.00765e-05	3.9708e-05	3.38456e-05	0	0.972244	10	60290620	F2_x_CP
10	61893077	62658891	1047	0.992199	0.00726128	0.000431469	6.08487e-05	4.70054e-05	0	0.992199	10	61893077	F2_x_CP
10	62660292	63341306	1048	0.992589	0.00723807	8.38649e-05	7.96362e-05	9.08222e-06	0	0.992589	10	62660292	F2_x_CP
10	63341695	65793870	1049	0.980783	0.0186157	0.000261535	0.000265525	7.38975e-05	0	0.980783	10	63341695	F2_x_CP
10	65795088	67548775	1050	0.988089	0.0118084	6.48109e-05	2.66961e-05	1.15305e-05	0	0.988089	10	65795088	F2_x_CP
10	67551139	69893611	1051	0.98887	0.0110237	7.35908e-05	2.01887e-05	1.22142e-05	0	0.98887	10	67551139	F2_x_CP
10	69900552	70195107	1052	0.99603	0.00389636	6.0628e-05	9.31968e-06	3.52754e-06	0	0.99603	10	69900552	F2_x_CP
10	70196183	72212995	1053	0.992894	0.00691321	0.000122617	5.75317e-05	1.27085e-05	0	0.992894	10	70196183	F2_x_CP
10	72228093	73506726	1054	0.957746	0.0419263	6.22972e-05	0.000224764	4.05838e-05	0	0.957746	10	72228093	F2_x_CP
10	73508879	75422314	1055	0.990633	0.00809333	0.000808604	0.000366502	9.83176e-05	0	0.990633	10	73508879	F2_x_CP
10	75428296	78705350	1056	0.972905	0.0264875	0.000379535	7.42429e-05	0.00015385	0	0.972905	10	75428296	F2_x_CP
10	78709302	80874092	1057	0.996351	0.00358113	5.45129e-05	1.0385e-05	2.91661e-06	0	0.996351	10	78709302	F2_x_CP
10	80879484	82413342	1058	0.985605	0.0142749	6.82648e-05	3.74796e-05	1.47185e-05	0	0.985605	10	80879484	F2_x_CP
10	82416053	84381535	1059	0.988987	0.006447	0.0021358	0.00222306	0.000207146	0	0.988987	10	82416053	F2_x_CP
10	84385052	85456555	1060	0.983241	0.0165737	0.000103494	5.60047e-05	2.59702e-05	0	0.983241	10	84385052	F2_x_CP
10	85460652	87936157	1061	0.936088	0.0636727	6.79613e-05	0.000102164	6.88265e-05	0	0.936088	10	85460652	F2_x_CP
10	87939620	89113662	1062	0.995909	0.00401657	5.8923e-05	1.17969e-05	3.53671e-06	0	0.995909	10	87939620	F2_x_CP
10	89153740	91012336	1063	0.99727	0.00266806	5.27067e-05	7.20268e-06	2.09889e-06	0	0.99727	10	89153740	F2_x_CP
10	91014351	92002112	1064	0.996153	0.00374651	7.68715e-05	1.95246e-05	4.30214e-06	0	0.996153	10	91014351	F2_x_CP
10	92007309	93323535	1065	0.982563	0.0171812	7.29552e-05	0.000163789	1.89743e-05	0	0.982563	10	92007309	F2_x_CP
10	93339988	95395245	1066	0.995933	0.00363262	0.000374128	3.99554e-05	2.03158e-05	0	0.995933	10	93339988	F2_x_CP
10	95399083	96220615	1067	0.997062	0.00286087	6.40042e-05	1.0749e-05	2.73176e-06	0	0.997062	10	95399083	F2_x_CP
10	96225276	97820339	1068	0.994007	0.00592604	4.5672e-05	1.76485e-05	4.05269e-06	0	0.994007	10	96225276	F2_x_CP
10	97822542	100240374	1069	0.969174	0.0279183	0.000160171	0.00267911	6.84942e-05	0	0.969174	10	97822542	F2_x_CP
10	100243279	100666802	1070	0.991823	0.00811379	4.36806e-05	1.41734e-05	5.31485e-06	0	0.991823	10	100243279	F2_x_CP
10	100668400	102948934	1071	0.993421	0.00502947	0.00121648	0.000241036	9.1682e-05	0	0.993421	10	100668400	F2_x_CP
10	102952293	104379588	1072	0.901106	0.0985813	7.16567e-05	0.000124557	0.000116704	0	0.901106	10	102952293	F2_x_CP
10	104380686	106694980	1073	0.282637	0.716063	1.93679e-05	0.000549958	0.000730579	1	0.716063	10	104380686	F2_x_CP
10	106695048	108725848	1074	0.684947	0.314116	6.20898e-05	0.000450845	0.000423943	0	0.684947	10	106695048	F2_x_CP
10	108728115	110311425	1075	0.97577	0.0241079	5.79462e-05	4.32599e-05	2.13136e-05	0	0.97577	10	108728115	F2_x_CP
10	110321498	112559289	1076	0.974758	0.0251061	5.65832e-05	5.72825e-05	2.16957e-05	0	0.974758	10	110321498	F2_x_CP
10	112565941	115327399	1077	0.996722	0.00309991	0.00015059	2.04969e-05	6.97232e-06	0	0.996722	10	112565941	F2_x_CP
10	115329093	116420696	1078	0.988573	0.0111132	0.000233851	4.04762e-05	3.91373e-05	0	0.988573	10	115329093	F2_x_CP
10	116421406	119520842	1079	0.994469	0.00521952	0.000255063	3.62061e-05	1.9931e-05	0	0.994469	10	116421406	F2_x_CP
10	119525249	120589861	1080	0.995511	0.00439642	7.49871e-05	1.29283e-05	4.92895e-06	0	0.995511	10	119525249	F2_x_CP
10	120592439	122405647	1081	0.993577	0.00630686	8.33273e-05	2.49657e-05	7.87365e-06	0	0.993577	10	120592439	F2_x_CP
10	122408159	123229045	1082	0.993816	0.00605558	9.72365e-05	2.27599e-05	8.81824e-06	0	0.993816	10	122408159	F2_x_CP
10	123232602	123897166	1083	0.99355	0.00634825	7.57019e-05	1.85247e-05	7.19836e-06	0	0.99355	10	123232602	F2_x_CP
10	123902771	125868364	1084	0.991007	0.00810211	0.000747099	5.25784e-05	9.09439e-05	0	0.991007	10	123902771	F2_x_CP
10	125919795	128000489	1085	0.571533	0.427285	4.48721e-05	0.000637371	0.000499464	0	0.571533	10	125919795	F2_x_CP
10	128001098	129153758	1086	0.995505	0.00437479	9.81253e-05	1.54876e-05	6.41831e-06	0	0.995505	10	128001098	F2_x_CP
10	129154862	130840798	1087	0.996792	0.00313423	6.07371e-05	9.80859e-06	2.84294e-06	0	0.996792	10	129154862	F2_x_CP
10	130845836	131738340	1088	0.986706	0.0131411	0.000105659	2.64572e-05	2.09488e-05	0	0.986706	10	130845836	F2_x_CP
10	131745290	132579281	1089	0.996579	0.00325469	0.000139111	2.09273e-05	6.76219e-06	0	0.996579	10	131745290	F2_x_CP
10	132581351	134336131	1090	0.93076	0.0689973	6.71967e-05	0.000101513	7.41649e-05	0	0.93076	10	132581351	F2_x_CP
10	134338337	134493428	1091	0.994471	0.0053555	0.000128344	3.53102e-05	1.02586e-05	0	0.994471	10	134338337	F2_x_CP
10	134496279	135435808	1092	0.106086	0.881268	2.83217e-05	0.00911587	0.00350172	1	0.881268	10	134496279	F2_x_CP
11	196912	1161335	1093	0.997095	0.00279236	9.48884e-05	1.37796e-05	3.95463e-06	0	0.997095	11	196912	F2_x_CP
11	1214924	3659768	1094	0.996075	0.00383695	7.04433e-05	1.38422e-05	4.03956e-06	0	0.996075	11	1214924	F2_x_CP
11	3666469	4746193	1095	0.996719	0.00318744	7.77223e-05	1.22638e-05	3.69926e-06	0	0.996719	11	3666469	F2_x_CP
11	4747367	6322006	1096	0.99466	0.00521554	8.44844e-05	3.32716e-05	6.59394e-06	0	0.99466	11	4747367	F2_x_CP
11	6326376	7435703	1097	0.995924	0.00399533	6.51731e-05	1.11833e-05	3.89152e-06	0	0.995924	11	6326376	F2_x_CP
11	7437147	8332433	1098	0.988332	0.011227	7.77431e-05	0.000350486	1.31062e-05	0	0.988332	11	7437147	F2_x_CP
11	8334318	9085637	1099	0.981064	0.00344582	0.0140763	0.000678091	0.000736036	0	0.981064	11	8334318	F2_x_CP
11	9089081	10949648	1100	0.98005	0.019812	7.02662e-05	4.7075e-05	2.11464e-05	0	0.98005	11	9089081	F2_x_CP
11	10955696	12563133	1101	0.991165	0.00852708	0.00017137	0.000115071	2.19434e-05	0	0.991165	11	10955696	F2_x_CP
11	12565643	13372240	1102	0.99416	0.00567897	0.000127853	2.21161e-05	1.08707e-05	0	0.99416	11	12565643	F2_x_CP
11	13374910	15740882	1103	0.987338	0.0124753	0.000132465	2.93377e-05	2.49194e-05	0	0.987338	11	13374910	F2_x_CP
11	15743663	17573329	1104	0.000226937	0.876292	1.76331e-06	0.0221533	0.101326	1	0.876292	11	15743663	F2_x_CP
11	17583423	19568706	1105	0.990886	0.00848682	0.000484829	8.01552e-05	6.18237e-05	0	0.990886	11	17583423	F2_x_CP
11	19570054	21015641	1106	0.996885	0.00305129	5.36854e-05	7.90044e-06	2.44592e-06	0	0.996885	11	19570054	F2_x_CP
11	21017219	22373396	1107	0.993809	0.0061066	6.38397e-05	1.51004e-05	5.83923e-06	0	0.993809	11	21017219	F2_x_CP
11	22374318	24087801	1108	0.996625	0.00329025	6.95156e-05	1.20883e-05	3.41633e-06	0	0.996625	11	22374318	F2_x_CP
11	24090098	26045522	1109	0.995987	0.00394079	5.66791e-05	1.17545e-05	3.33857e-06	0	0.995987	11	24090098	F2_x_CP
11	26046918	27020178	1110	0.959016	0.0407702	7.08923e-05	9.82562e-05	4.4865e-05	0	0.959016	11	26046918	F2_x_CP
11	27020683	28480924	1111	0.962032	0.0378061	6.87383e-05	5.29262e-05	4.02138e-05	0	0.962032	11	27020683	F2_x_CP
11	28481593	30139542	1112	0.996195	0.0036504	0.000126855	2.04759e-05	6.91906e-06	0	0.996195	11	28481593	F2_x_CP
11	30141645	32274691	1113	0.936043	0.0594278	0.00219127	0.000266159	0.00207145	0	0.936043	11	30141645	F2_x_CP
11	32277178	33958079	1114	0.996687	0.00323371	6.54825e-05	1.0782e-05	3.16236e-06	0	0.996687	11	32277178	F2_x_CP
11	33959376	35500592	1115	0.990433	0.00948373	6.05253e-05	1.43989e-05	8.62813e-06	0	0.990433	11	33959376	F2_x_CP
11	35503631	37115843	1116	0.994495	0.00515407	0.000274307	5.55307e-05	2.11625e-05	0	0.994495	11	35503631	F2_x_CP
11	37117826	39374656	1117	0.936774	0.06295	6.54485e-05	0.000145245	6.5476e-05	0	0.936774	11	37117826	F2_x_CP
11	39389058	42309384	1118	0.993284	0.00660477	8.25035e-05	2.02133e-05	8.16755e-06	0	0.993284	11	39389058	F2_x_CP
11	42311865	44692422	1119	0.099197	0.0645626	0.0765842	0.0174692	0.742187	4	0.742187	11	42311865	F2_x_CP
11	44694538	47003317	1120	0.185355	0.371268	0.0117756	0.080406	0.351195	1	0.371268	11	44694538	F2_x_CP
11	47008125	49865897	1121	0.899245	0.0977265	0.000968171	0.000493411	0.00156664	0	0.899245	11	47008125	F2_x_CP
11	49866895	51576247	1122	0.971215	0.0286354	5.67348e-05	6.80386e-05	2.49001e-05	0	0.971215	11	49866895	F2_x_CP
11	54697941	55081930	1123	0.949447	0.0503102	7.11058e-05	0.000115827	5.60589e-05	0	0.949447	11	54697941	F2_x_CP
11	55082693	58455737	1124	0.968449	0.0313065	6.76139e-05	0.000144084	3.25397e-05	0	0.968449	11	55082693	F2_x_CP
11	58459236	58780018	1125	0.997026	0.00290779	5.52741e-05	8.27267e-06	2.39699e-06	0	0.997026	11	58459236	F2_x_CP
11	58780846	62222245	1126	0.996536	0.00325687	0.000153397	4.58227e-05	7.46194e-06	0	0.996536	11	58780846	F2_x_CP
11	62225478	63802617	1127	0.992103	0.00757972	9.74439e-05	0.00020852	1.10511e-05	0	0.992103	11	62225478	F2_x_CP
11	63804569	65898177	1128	0.97576	0.0216162	0.00063136	0.00178401	0.000208034	0	0.97576	11	63804569	F2_x_CP
11	65898631	68004435	1129	0.979523	0.00851694	0.00825222	0.00263952	0.00106802	0	0.979523	11	65898631	F2_x_CP
11	68006171	69514970	1130	0.994403	0.00552061	6.11962e-05	1.05217e-05	5.05737e-06	0	0.994403	11	68006171	F2_x_CP
11	69521358	70924229	1131	0.995225	0.00470478	5.01076e-05	1.63179e-05	3.52517e-06	0	0.995225	11	69521358	F2_x_CP
11	70928271	72284046	1132	0.996318	0.003509	0.000138211	2.78568e-05	7.24494e-06	0	0.996318	11	70928271	F2_x_CP
11	72288664	74412268	1133	0.994957	0.00495642	6.30362e-05	1.89062e-05	4.67373e-06	0	0.994957	11	72288664	F2_x_CP
11	74413786	76793734	1134	0.495265	0.503394	5.38094e-05	0.000472367	0.00081433	1	0.503394	11	74413786	F2_x_CP
11	76799004	78354201	1135	0.989862	0.00995395	0.000126826	3.78217e-05	1.89847e-05	0	0.989862	11	76799004	F2_x_CP
11	78355058	80721178	1136	0.988139	0.0116779	0.000132499	2.68062e-05	2.33141e-05	0	0.988139	11	78355058	F2_x_CP
11	80723712	81266423	1137	0.993792	0.0060849	9.36496e-05	2.06351e-05	8.53338e-06	0	0.993792	11	80723712	F2_x_CP
11	81266712	84380621	1138	0.99529	0.00451117	0.000166387	2.11058e-05	1.12282e-05	0	0.99529	11	81266712	F2_x_CP
11	84381474	86618374	1139	0.982633	0.0171728	0.000113638	5.07949e-05	2.95673e-05	0	0.982633	11	84381474	F2_x_CP
11	86619325	87429422	1140	0.989196	0.0107018	7.22412e-05	1.8653e-05	1.16347e-05	0	0.989196	11	86619325	F2_x_CP
11	87430571	89208590	1141	0.954392	0.0453235	0.00011978	8.001e-05	8.46916e-05	0	0.954392	11	87430571	F2_x_CP
11	89209985	90966414	1142	0.995333	0.00461402	4.21529e-05	8.21709e-06	2.90876e-06	0	0.995333	11	89209985	F2_x_CP
11	90966877	92075775	1143	0.995398	0.00452268	6.47712e-05	9.91222e-06	4.38063e-06	0	0.995398	11	90966877	F2_x_CP
11	92077144	93275919	1144	0.992754	0.00600638	0.000991133	0.000159122	8.92645e-05	0	0.992754	11	92077144	F2_x_CP
11	93276674	94241991	1145	0.995929	0.00393141	0.000107441	2.59247e-05	6.31047e-06	0	0.995929	11	93276674	F2_x_CP
11	94242655	95725083	1146	0.996601	0.00327745	9.95941e-05	1.71538e-05	4.87489e-06	0	0.996601	11	94242655	F2_x_CP
11	95726469	97056638	1147	0.986446	0.012205	0.000139387	0.00118401	2.55214e-05	0	0.986446	11	95726469	F2_x_CP
11	97058870	98704495	1148	0.997197	0.00267555	0.00010911	1.39579e-05	4.35807e-06	0	0.997197	11	97058870	F2_x_CP
11	98706385	100414181	1149	0.996186	0.00372783	6.81995e-05	1.42712e-05	3.7991e-06	0	0.996186	11	98706385	F2_x_CP
11	100419400	101330928	1150	0.974735	0.0249349	0.000181356	7.91935e-05	6.90685e-05	0	0.974735	11	100419400	F2_x_CP
11	101333174	103958227	1151	0.997162	0.00270438	0.000113265	1.53691e-05	4.57318e-06	0	0.997162	11	101333174	F2_x_CP
11	103960309	104871322	1152	0.995123	0.00478285	7.18944e-05	1.69856e-05	5.14201e-06	0	0.995123	11	103960309	F2_x_CP
11	104874826	106519130	1153	0.984208	0.0154652	0.000174438	0.000111339	4.08006e-05	0	0.984208	11	104874826	F2_x_CP
11	106522621	107841806	1154	0.991327	0.00856006	7.70517e-05	2.55666e-05	9.90427e-06	0	0.991327	11	106522621	F2_x_CP
11	107845655	108436952	1155	0.996951	0.00294676	8.54675e-05	1.31757e-05	3.75519e-06	0	0.996951	11	107845655	F2_x_CP
11	108437454	109861664	1156	0.988155	0.0111169	0.000473134	0.000175442	7.92285e-05	0	0.988155	11	108437454	F2_x_CP
11	109866707	111112246	1157	0.996609	0.00334596	3.65809e-05	6.57018e-06	1.82782e-06	0	0.996609	11	109866707	F2_x_CP
11	111116479	112457935	1158	0.99722	0.00272637	4.52576e-05	6.396e-06	1.84124e-06	0	0.99722	11	111116479	F2_x_CP
11	112460018	114254744	1159	0.145822	0.841334	2.291e-05	0.0108536	0.00196717	1	0.841334	11	112460018	F2_x_CP
11	114261524	114829563	1160	0.997464	0.00238495	0.000132672	1.3727e-05	4.71913e-06	0	0.997464	11	114261524	F2_x_CP
11	114830666	116383211	1161	0.96534	0.0343078	0.000174638	8.49888e-05	9.24053e-05	0	0.96534	11	114830666	F2_x_CP
11	116383348	117743822	1162	0.978206	0.0216142	7.03235e-05	8.63392e-05	2.31284e-05	0	0.978206	11	116383348	F2_x_CP
11	117747277	119209979	1163	0.983931	0.0156736	0.000112857	0.0002561	2.67337e-05	0	0.983931	11	117747277	F2_x_CP
11	119217254	120764218	1164	0.994021	0.0058843	6.90934e-05	1.90419e-05	6.08801e-06	0	0.994021	11	119217254	F2_x_CP
11	120767546	121173349	1165	0.996662	0.00328475	4.45597e-05	6.39138e-06	2.1839e-06	0	0.996662	11	120767546	F2_x_CP
11	121176185	122589723	1166	0.438151	0.556309	2.89975e-05	0.00496336	0.000547529	1	0.556309	11	121176185	F2_x_CP
11	122593299	123496314	1167	0.99612	0.00369768	0.00015013	2.40438e-05	8.29414e-06	0	0.99612	11	122593299	F2_x_CP
11	123502045	124493945	1168	0.995173	0.00470238	9.52791e-05	2.25988e-05	6.70067e-06	0	0.995173	11	123502045	F2_x_CP
11	124499119	126309770	1169	0.964757	0.0351035	6.35418e-05	4.18592e-05	3.44222e-05	0	0.964757	11	124499119	F2_x_CP
11	126311412	127313328	1170	0.99551	0.00438593	8.60368e-05	1.28844e-05	5.6422e-06	0	0.99551	11	126311412	F2_x_CP
11	127318354	128187194	1171	0.996472	0.00346579	5.19273e-05	7.8484e-06	2.68791e-06	0	0.996472	11	127318354	F2_x_CP
11	128190758	130338005	1172	0.98567	0.0137815	0.000199063	0.000307702	4.14163e-05	0	0.98567	11	128190758	F2_x_CP
11	130344063	131072045	1173	0.988334	0.0115649	6.66518e-05	2.32329e-05	1.16084e-05	0	0.988334	11	130344063	F2_x_CP
11	131075829	132994604	1174	0.984243	0.0154564	0.000160321	0.00010235	3.74795e-05	0	0.984243	11	131075829	F2_x_CP
11	133005131	134201864	1175	0.970932	0.0287337	0.000158626	0.000106079	6.98828e-05	0	0.970932	11	133005131	F2_x_CP
11	134206797	134945765	1176	0.99537	0.00450612	9.95048e-05	1.74875e-05	6.7051e-06	0	0.99537	11	134206797	F2_x_CP
12	188285	1078225	1177	0.966385	0.0335004	5.18398e-05	3.64914e-05	2.67512e-05	0	0.966385	12	188285	F2_x_CP
12	1080938	2541799	1178	0.992453	0.00739426	0.000110924	2.93772e-05	1.23026e-05	0	0.992453	12	1080938	F2_x_CP
12	2546519	3674831	1179	0.99452	0.00540388	5.45498e-05	1.67859e-05	4.41107e-06	0	0.99452	12	2546519	F2_x_CP
12	3679779	4416104	1180	0.995439	0.00435424	0.000169414	2.67516e-05	1.10283e-05	0	0.995439	12	3679779	F2_x_CP
12	4419973	5320728	1181	0.996454	0.00342841	9.23144e-05	2.02542e-05	4.72564e-06	0	0.996454	12	4419973	F2_x_CP
12	5322962	6415994	1182	0.996516	0.0034169	5.52437e-05	8.9128e-06	2.81916e-06	0	0.996516	12	5322962	F2_x_CP
12	6422579	8368670	1183	0.990589	0.00675969	0.0022314	0.000193183	0.000226707	0	0.990589	12	6422579	F2_x_CP
12	8398344	9031328	1184	0.997851	0.00208028	6.02539e-05	6.37901e-06	1.86787e-06	0	0.997851	12	8398344	F2_x_CP
12	9033872	10480872	1185	0.98382	0.0160955	5.32754e-05	1.86071e-05	1.29759e-05	0	0.98382	12	9033872	F2_x_CP
12	10482186	11752040	1186	0.988052	0.0118644	5.33996e-05	2.04704e-05	9.54506e-06	0	0.988052	12	10482186	F2_x_CP
12	11754846	12729029	1187	0.993994	0.00591162	7.22356e-05	1.61882e-05	6.39403e-06	0	0.993994	12	11754846	F2_x_CP
12	12736119	15236299	1188	0.991125	0.00838196	0.000340391	0.000109943	4.28565e-05	0	0.991125	12	12736119	F2_x_CP
12	15245265	16308214	1189	0.289717	0.708832	2.1126e-05	0.000660373	0.000769457	1	0.708832	12	15245265	F2_x_CP
12	16310460	18086610	1190	0.990212	0.00880967	0.000351732	0.000579684	4.65316e-05	0	0.990212	12	16310460	F2_x_CP
12	18088443	20863012	1191	0.985172	0.0145974	0.000121861	8.17984e-05	2.68819e-05	0	0.985172	12	18088443	F2_x_CP
12	20864451	23819001	1192	0.961976	0.0368666	0.000469455	0.000419926	0.000267865	0	0.961976	12	20864451	F2_x_CP
12	23821733	25370426	1193	0.492361	0.506253	4.64559e-05	0.000627984	0.000711181	1	0.506253	12	23821733	F2_x_CP
12	25371462	27799154	1194	0.993633	0.00578745	0.000424223	0.000118819	3.67849e-05	0	0.993633	12	25371462	F2_x_CP
12	27801915	29650870	1195	0.986911	0.0129684	7.90934e-05	2.61369e-05	1.54734e-05	0	0.986911	12	27801915	F2_x_CP
12	29651457	30512187	1196	0.995571	0.00426805	9.96542e-05	5.53962e-05	6.35454e-06	0	0.995571	12	29651457	F2_x_CP
12	30512439	32165075	1197	0.994551	0.0053345	7.95523e-05	2.90037e-05	6.35104e-06	0	0.994551	12	30512439	F2_x_CP
12	32165764	33076921	1198	0.995823	0.00411118	5.2961e-05	9.42855e-06	3.25447e-06	0	0.995823	12	32165764	F2_x_CP
12	33080406	34856380	1199	0.9952	0.0047207	5.80699e-05	1.70448e-05	4.10015e-06	0	0.9952	12	33080406	F2_x_CP
12	37857207	39225583	1200	0.995307	0.00460171	6.30228e-05	2.34721e-05	4.33619e-06	0	0.995307	12	37857207	F2_x_CP
12	39228055	40815560	1201	0.995579	0.00423631	0.000150149	2.48117e-05	9.51055e-06	0	0.995579	12	39228055	F2_x_CP
12	40816481	41658193	1202	0.997765	0.00206707	0.000145522	1.81732e-05	4.48626e-06	0	0.997765	12	40816481	F2_x_CP
12	41658586	43981464	1203	0.995336	0.00381377	0.000719872	8.96971e-05	4.10654e-05	0	0.995336	12	41658586	F2_x_CP
12	43986174	46022118	1204	0.996914	0.00290174	0.000150574	2.70291e-05	6.52333e-06	0	0.996914	12	43986174	F2_x_CP
12	46025650	47713678	1205	0.902107	0.097664	4.87462e-05	0.000101722	7.85673e-05	0	0.902107	12	46025650	F2_x_CP
12	47715856	49001224	1206	0.991498	0.00839662	6.69937e-05	2.96446e-05	8.44458e-06	0	0.991498	12	47715856	F2_x_CP
12	49001866	51771430	1207	0.899555	0.0995266	8.12056e-05	0.000703434	0.000133722	0	0.899555	12	49001866	F2_x_CP
12	51781754	53037639	1208	0.997715	0.00223198	4.64056e-05	5.37687e-06	1.5451e-06	0	0.997715	12	51781754	F2_x_CP
12	53039757	54777404	1209	0.99536	0.00456007	5.69429e-05	1.88455e-05	3.88227e-06	0	0.99536	12	53039757	F2_x_CP
12	54781469	55664504	1210	0.997066	0.00286272	5.91599e-05	9.46786e-06	2.5275e-06	0	0.997066	12	54781469	F2_x_CP
12	55665948	57547205	1211	0.53585	0.4618	0.000123581	0.000640552	0.00158572	0	0.53585	12	55665948	F2_x_CP
12	57558505	59308627	1212	0.947808	0.049529	0.00047675	0.00181519	0.000370741	0	0.947808	12	57558505	F2_x_CP
12	59310025	61122915	1213	0.99559	0.00433649	5.80201e-05	1.21795e-05	3.76172e-06	0	0.99559	12	59310025	F2_x_CP
12	61124744	64031341	1214	0.992151	0.00775016	7.35786e-05	1.63986e-05	8.5572e-06	0	0.992151	12	61124744	F2_x_CP
12	64032461	65559282	1215	0.990585	0.00932568	5.96132e-05	2.12786e-05	8.35344e-06	0	0.990585	12	64032461	F2_x_CP
12	65560152	67180476	1216	0.99665	0.00327791	5.87158e-05	1.04024e-05	2.87405e-06	0	0.99665	12	65560152	F2_x_CP
12	67182264	67906568	1217	0.991296	0.00860952	6.15843e-05	2.53244e-05	7.95924e-06	0	0.991296	12	67182264	F2_x_CP
12	67916448	69825991	1218	0.987794	0.0119653	0.000121365	9.75009e-05	2.18814e-05	0	0.987794	12	67916448	F2_x_CP
12	69827140	70955005	1219	0.994096	0.00577465	9.79024e-05	2.32595e-05	8.46526e-06	0	0.994096	12	69827140	F2_x_CP
12	70959544	72644298	1220	0.993306	0.00649545	0.000117507	6.94755e-05	1.14348e-05	0	0.993306	12	70959544	F2_x_CP
12	72645075	73818346	1221	0.996828	0.00278477	0.000345027	2.7597e-05	1.43483e-05	0	0.996828	12	72645075	F2_x_CP
12	73818508	76496714	1222	0.911564	0.0880255	8.94311e-05	0.000192883	0.000128577	0	0.911564	12	73818508	F2_x_CP
12	76516599	78570124	1223	0.993518	0.00637559	7.78673e-05	2.14445e-05	7.43873e-06	0	0.993518	12	76516599	F2_x_CP
12	78571862	80447400	1224	0.993074	0.00679821	9.24597e-05	2.61704e-05	9.42115e-06	0	0.993074	12	78571862	F2_x_CP
12	80451886	81467102	1225	0.996929	0.00301659	4.59373e-05	6.56554e-06	2.06854e-06	0	0.996929	12	80451886	F2_x_CP
12	81467827	83500342	1226	0.994073	0.0057727	0.000112788	3.1429e-05	9.74998e-06	0	0.994073	12	81467827	F2_x_CP
12	83502773	84303690	1227	0.313068	0.685922	1.40568e-05	0.000537438	0.000458498	1	0.685922	12	83502773	F2_x_CP
12	84303997	85990038	1228	0.867023	0.132531	9.4368e-05	0.000137116	0.000214768	0	0.867023	12	84303997	F2_x_CP
12	85990477	89679377	1229	0.992312	0.00654567	0.00015944	0.000967496	1.56111e-05	0	0.992312	12	85990477	F2_x_CP
12	89682443	92065305	1230	0.987753	0.0120147	0.000156964	4.67069e-05	2.84248e-05	0	0.987753	12	89682443	F2_x_CP
12	92067259	94513703	1231	0.994698	0.0051997	7.68272e-05	1.91154e-05	5.97863e-06	0	0.994698	12	92067259	F2_x_CP
12	94515804	96017874	1232	0.995778	0.00411591	8.33242e-05	1.73022e-05	5.12682e-06	0	0.995778	12	94515804	F2_x_CP
12	96022599	97108240	1233	0.995688	0.00425019	4.84536e-05	1.04701e-05	3.07821e-06	0	0.995688	12	96022599	F2_x_CP
12	97108839	99304547	1234	0.992953	0.00688898	0.000108789	3.78432e-05	1.12356e-05	0	0.992953	12	97108839	F2_x_CP
12	99307434	101446278	1235	0.595197	0.40326	4.13369e-05	0.00108457	0.00041692	0	0.595197	12	99307434	F2_x_CP
12	101448112	101862585	1236	0.991752	0.00816859	5.88646e-05	1.36261e-05	7.21347e-06	0	0.991752	12	101448112	F2_x_CP
12	101863385	102964280	1237	0.996857	0.00303446	8.52374e-05	1.89698e-05	3.86048e-06	0	0.996857	12	101863385	F2_x_CP
12	102965329	104846221	1238	0.993702	0.0062261	5.31112e-05	1.41374e-05	4.95383e-06	0	0.993702	12	102965329	F2_x_CP
12	104853067	106435173	1239	0.994889	0.00501719	7.31588e-05	1.53826e-05	5.49205e-06	0	0.994889	12	104853067	F2_x_CP
12	106437940	106958594	1240	0.994827	0.00492792	0.000192467	3.82944e-05	1.41819e-05	0	0.994827	12	106437940	F2_x_CP
12	106959125	109024949	1241	0.866434	0.133254	4.8199e-05	0.000153006	0.000110365	0	0.866434	12	106959125	F2_x_CP
12	109030446	110336546	1242	0.80885	0.139426	0.00056484	0.0497164	0.00144315	0	0.80885	12	109030446	F2_x_CP
12	110336875	113261104	1243	0.924811	0.0744104	0.000197016	0.000345102	0.000235993	0	0.924811	12	110336875	F2_x_CP
12	113264897	113986418	1244	0.997172	0.00272184	9.17409e-05	1.03103e-05	3.72597e-06	0	0.997172	12	113264897	F2_x_CP
12	113990137	115034119	1245	0.925275	0.0743515	7.05242e-05	0.000218967	8.43554e-05	0	0.925275	12	113990137	F2_x_CP
12	115037158	115501127	1246	0.996691	0.00320081	9.18149e-05	1.2025e-05	4.38647e-06	0	0.996691	12	115037158	F2_x_CP
12	115503493	117086844	1247	0.995186	0.00461466	0.000146348	4.30953e-05	1.01004e-05	0	0.995186	12	115503493	F2_x_CP
12	117089898	118134772	1248	0.995792	0.0041191	7.22565e-05	1.24902e-05	4.4485e-06	0	0.995792	12	117089898	F2_x_CP
12	118137365	119752475	1249	0.992965	0.00691312	8.86957e-05	2.36772e-05	9.19242e-06	0	0.992965	12	118137365	F2_x_CP
12	119758202	121994892	1250	0.983544	0.016155	0.000148796	0.000115602	3.63822e-05	0	0.983544	12	119758202	F2_x_CP
12	122009818	124976982	1251	0.984327	0.0155136	0.000100025	3.5469e-05	2.34709e-05	0	0.984327	12	122009818	F2_x_CP
12	124980431	126445124	1252	0.877143	0.122482	6.84884e-05	0.000164082	0.000142385	0	0.877143	12	124980431	F2_x_CP
12	126447101	127871813	1253	0.997001	0.00293309	5.58896e-05	7.75143e-06	2.44752e-06	0	0.997001	12	126447101	F2_x_CP
12	127875923	129235460	1254	0.996195	0.00374552	4.69339e-05	9.72367e-06	2.62648e-06	0	0.996195	12	127875923	F2_x_CP
12	129237901	130374302	1255	0.993296	0.00663806	4.8758e-05	1.22557e-05	4.85041e-06	0	0.993296	12	129237901	F2_x_CP
12	130382291	131775718	1256	0.991775	0.00813627	6.46102e-05	1.61872e-05	7.89089e-06	0	0.991775	12	130382291	F2_x_CP
12	131792777	132706778	1257	0.9962	0.00347273	0.000270856	4.23071e-05	1.40518e-05	0	0.9962	12	131792777	F2_x_CP
12	132807990	133838353	1258	0.994236	0.00552016	0.000197503	3.00136e-05	1.63212e-05	0	0.994236	12	132807990	F2_x_CP
13	19199119	20681156	1259	0.996038	0.00386399	7.53715e-05	1.83487e-05	4.35196e-06	0	0.996038	13	19199119	F2_x_CP
13	20687222	22241214	1260	0.988762	0.0100711	0.000949929	7.2642e-05	0.000144062	0	0.988762	13	20687222	F2_x_CP
13	22246789	23592890	1261	0.995052	0.00488296	5.02485e-05	1.14215e-05	3.67052e-06	0	0.995052	13	22246789	F2_x_CP
13	23595568	24530539	1262	0.995762	0.00357003	0.000597345	3.85256e-05	3.18841e-05	0	0.995762	13	23595568	F2_x_CP
13	24533038	25782098	1263	0.996411	0.00351487	6.1342e-05	9.79857e-06	3.22104e-06	0	0.996411	13	24533038	F2_x_CP
13	25785284	27283976	1264	0.995731	0.00411358	0.000125318	2.21155e-05	7.70656e-06	0	0.995731	13	25785284	F2_x_CP
13	27284906	29255890	1265	0.99479	0.0050756	0.000108259	1.81831e-05	8.22323e-06	0	0.99479	13	27284906	F2_x_CP
13	29258325	30482073	1266	0.976609	0.0231022	0.000181223	4.41855e-05	6.38264e-05	0	0.976609	13	29258325	F2_x_CP
13	30484396	32300561	1267	0.992585	0.0072922	8.6966e-05	2.60448e-05	9.51116e-06	0	0.992585	13	30484396	F2_x_CP
13	32302001	33776506	1268	0.99358	0.00635775	4.51721e-05	1.25349e-05	4.30232e-06	0	0.99358	13	32302001	F2_x_CP
13	33777402	35024100	1269	0.98734	0.0107841	0.00124721	0.000425787	0.000202783	0	0.98734	13	33777402	F2_x_CP
13	35028367	36044559	1270	0.989791	0.0100476	0.000109239	3.57439e-05	1.65047e-05	0	0.989791	13	35028367	F2_x_CP
13	36047541	37493676	1271	0.993416	0.00640713	0.000132601	3.14325e-05	1.27308e-05	0	0.993416	13	36047541	F2_x_CP
13	37499143	38876012	1272	0.996523	0.00340704	5.68184e-05	9.86639e-06	2.89153e-06	0	0.996523	13	37499143	F2_x_CP
13	38878163	40132991	1273	0.995861	0.00405236	7.14899e-05	1.0974e-05	4.33031e-06	0	0.995861	13	38878163	F2_x_CP
13	42245449	43099889	1274	0.991858	0.00801838	9.34314e-05	1.93656e-05	1.12429e-05	0	0.991858	13	42245449	F2_x_CP
13	43103247	44900481	1275	0.914737	0.0844303	0.000108493	0.000574717	0.000149052	0	0.914737	13	43103247	F2_x_CP
13	44904741	46489949	1276	0.985887	0.0139691	8.10605e-05	4.61446e-05	1.70959e-05	0	0.985887	13	44904741	F2_x_CP
13	46497352	47428611	1277	0.996978	0.00292927	7.86638e-05	1.04982e-05	3.43942e-06	0	0.996978	13	46497352	F2_x_CP
13	47431108	49383020	1278	0.995859	0.0040726	5.37143e-05	1.1687e-05	3.26991e-06	0	0.995859	13	47431108	F2_x_CP
13	49384626	51589685	1279	0.941206	0.0571917	0.000479032	0.000689477	0.00043336	0	0.941206	13	49384626	F2_x_CP
13	51593027	53337121	1280	0.997308	0.00262285	5.95652e-05	7.08922e-06	2.33158e-06	0	0.997308	13	51593027	F2_x_CP
13	53341545	54681048	1281	0.000102334	0.970687	1.96138e-07	0.00144497	0.0277655	1	0.970687	13	53341545	F2_x_CP
13	54683466	55816142	1282	0.995895	0.00396357	0.000112563	2.17518e-05	6.66761e-06	0	0.995895	13	54683466	F2_x_CP
13	55817131	57552216	1283	0.99644	0.00290656	0.000589948	3.79858e-05	2.56183e-05	0	0.99644	13	55817131	F2_x_CP
13	57555117	58410236	1284	0.840316	0.00220711	0.144079	0.00776486	0.00563291	0	0.840316	13	57555117	F2_x_CP
13	58410814	59301217	1285	0.281829	0.574579	0.00453826	0.00128705	0.137767	1	0.574579	13	58410814	F2_x_CP
13	59302860	60852276	1286	0.849555	0.149258	0.000263605	0.000234127	0.000689568	0	0.849555	13	59302860	F2_x_CP
13	60855317	61591152	1287	0.971287	0.0285107	7.76041e-05	9.0405e-05	3.39012e-05	0	0.971287	13	60855317	F2_x_CP
13	61591949	63970551	1288	0.977276	0.0225813	7.70571e-05	3.92693e-05	2.65095e-05	0	0.977276	13	61591949	F2_x_CP
13	63972771	65199956	1289	0.994958	0.00496938	5.22726e-05	1.62853e-05	3.88583e-06	0	0.994958	13	63972771	F2_x_CP
13	65201508	67841934	1290	0.544247	0.437075	0.00139717	0.000573493	0.0167071	0	0.544247	13	65201508	F2_x_CP
13	67844935	70724305	1291	0.723956	0.274698	6.15276e-05	0.000937354	0.000347578	0	0.723956	13	67844935	F2_x_CP
13	70725967	71524055	1292	0.983253	0.0166643	4.39598e-05	2.73878e-05	1.10887e-05	0	0.983253	13	70725967	F2_x_CP
13	71527250	73929891	1293	0.976926	0.0227385	9.79529e-05	0.000203747	3.39341e-05	0	0.976926	13	71527250	F2_x_CP
13	73934191	75667543	1294	0.988276	0.0116022	5.43882e-05	5.836e-05	9.50232e-06	0	0.988276	13	73934191	F2_x_CP
13	75671978	77407652	1295	0.993824	0.00603516	0.000109726	2.07019e-05	9.91986e-06	0	0.993824	13	75671978	F2_x_CP
13	77412077	78807439	1296	0.996361	0.00356885	5.59789e-05	1.15965e-05	2.98435e-06	0	0.996361	13	77412077	F2_x_CP
13	78810189	80582865	1297	0.993275	0.00663513	6.66023e-05	1.67372e-05	6.62281e-06	0	0.993275	13	78810189	F2_x_CP
13	80586038	82580321	1298	0.990251	0.00962193	8.79274e-05	2.62013e-05	1.27194e-05	0	0.990251	13	80586038	F2_x_CP
13	82582710	84132298	1299	0.995198	0.00473455	5.10465e-05	1.32513e-05	3.61467e-06	0	0.995198	13	82582710	F2_x_CP
13	84135026	85610236	1300	0.99542	0.00450175	6.32285e-05	1.10921e-05	4.25668e-06	0	0.99542	13	84135026	F2_x_CP
13	85611277	88556507	1301	0.988647	0.011198	0.000107797	2.88118e-05	1.81787e-05	0	0.988647	13	85611277	F2_x_CP
13	88564058	90520148	1302	0.997332	0.00256213	9.01382e-05	1.22802e-05	3.44707e-06	0	0.997332	13	88564058	F2_x_CP
13	90522777	93127836	1303	0.995664	0.0042074	0.000109058	1.29515e-05	6.86124e-06	0	0.995664	13	90522777	F2_x_CP
13	93130805	93585825	1304	0.642752	0.356615	2.97532e-05	0.000358048	0.000245652	0	0.642752	13	93130805	F2_x_CP
13	93586675	96087164	1305	0.993629	0.0062791	7.0696e-05	1.45416e-05	6.65127e-06	0	0.993629	13	93586675	F2_x_CP
13	96088702	97518188	1306	0.991185	0.00871826	6.72955e-05	2.10264e-05	8.8108e-06	0	0.991185	13	96088702	F2_x_CP
13	97522621	98937071	1307	0.994381	0.00550056	8.24504e-05	2.937e-05	6.78707e-06	0	0.994381	13	97522621	F2_x_CP
13	98939810	100572377	1308	0.994542	0.00516118	0.0002153	6.52764e-05	1.6631e-05	0	0.994542	13	98939810	F2_x_CP
13	100575378	102299498	1309	0.99449	0.00537691	9.71148e-05	2.85579e-05	7.81561e-06	0	0.99449	13	100575378	F2_x_CP
13	102301653	104065534	1310	0.966814	0.0329302	8.9852e-05	0.000120007	4.5559e-05	0	0.966814	13	102301653	F2_x_CP
13	104067291	104842764	1311	0.995905	0.0040097	6.93486e-05	1.19871e-05	4.15537e-06	0	0.995905	13	104067291	F2_x_CP
13	104845714	106246380	1312	0.995642	0.00427619	6.64409e-05	1.14455e-05	4.24773e-06	0	0.995642	13	104845714	F2_x_CP
13	106247865	106745754	1313	0.996499	0.0034516	3.95989e-05	7.42616e-06	2.04041e-06	0	0.996499	13	106247865	F2_x_CP
13	106752417	108186690	1314	0.969688	0.0301671	7.30054e-05	3.77847e-05	3.38136e-05	0	0.969688	13	106752417	F2_x_CP
13	108191378	109119968	1315	0.997119	0.00276177	9.73867e-05	1.75725e-05	4.01365e-06	0	0.997119	13	108191378	F2_x_CP
13	109122608	109814452	1316	0.995139	0.004564	0.000247804	3.26755e-05	1.69168e-05	0	0.995139	13	109122608	F2_x_CP
13	109816384	111231864	1317	0.990321	0.00947255	0.000133044	5.46659e-05	1.8944e-05	0	0.990321	13	109816384	F2_x_CP
13	111234046	112245313	1318	0.97148	0.0281974	0.000148109	0.000110293	6.39956e-05	0	0.97148	13	111234046	F2_x_CP
13	112247798	113570014	1319	0.976195	0.0236698	5.38885e-05	6.23214e-05	1.94478e-05	0	0.976195	13	112247798	F2_x_CP
13	113572874	115108610	1320	0.995735	0.00419877	5.4557e-05	8.72304e-06	3.42443e-06	0	0.995735	13	113572874	F2_x_CP
14	20393771	21587269	1321	0.996996	0.00256854	0.000378011	4.33115e-05	1.44958e-05	0	0.996996	14	20393771	F2_x_CP
14	21590138	23017896	1322	0.996459	0.00345956	6.37309e-05	1.39774e-05	3.29289e-06	0	0.996459	14	21590138	F2_x_CP
14	23019427	24904240	1323	0.993504	0.0063634	9.23282e-05	3.16285e-05	8.80208e-06	0	0.993504	14	23019427	F2_x_CP
14	24905533	26134049	1324	0.994215	0.00569672	6.90737e-05	1.30398e-05	5.89176e-06	0	0.994215	14	24905533	F2_x_CP
14	26136384	28465658	1325	0.890353	0.109247	6.18875e-05	0.0002249	0.000113051	0	0.890353	14	26136384	F2_x_CP
14	28467571	29968890	1326	0.558907	0.437897	3.96976e-05	0.00269324	0.000462752	0	0.558907	14	28467571	F2_x_CP
14	29972973	32382628	1327	0.983904	0.0159691	7.55412e-05	3.35297e-05	1.82532e-05	0	0.983904	14	29972973	F2_x_CP
14	32384997	34843649	1328	0.992533	0.0072994	9.02507e-05	6.78953e-05	9.87847e-06	0	0.992533	14	32384997	F2_x_CP
14	34846935	35858238	1329	0.99578	0.00411388	8.12446e-05	2.03557e-05	4.99514e-06	0	0.99578	14	34846935	F2_x_CP
14	35860681	38666514	1330	0.935717	0.0638474	9.54758e-05	0.000243303	9.69852e-05	0	0.935717	14	35860681	F2_x_CP
14	38669257	40338517	1331	0.996111	0.00375775	0.000109663	1.58587e-05	6.15834e-06	0	0.996111	14	38669257	F2_x_CP
14	40343493	41610108	1332	0.984705	0.0152107	4.69864e-05	2.62798e-05	1.08049e-05	0	0.984705	14	40343493	F2_x_CP
14	41651496	43136091	1333	0.75346	0.245979	5.47695e-05	0.000239799	0.000266212	0	0.75346	14	41651496	F2_x_CP
14	43138538	44541699	1334	0.996106	0.00382401	5.70129e-05	9.62605e-06	3.25807e-06	0	0.996106	14	43138538	F2_x_CP
14	44543978	46079883	1335	0.995756	0.00415637	6.84447e-05	1.47978e-05	4.2521e-06	0	0.995756	14	44543978	F2_x_CP
14	46083061	46746780	1336	0.993649	0.00629786	3.86792e-05	1.12795e-05	3.64771e-06	0	0.993649	14	46083061	F2_x_CP
14	46749460	48571887	1337	0.977724	0.021633	0.000426057	7.6656e-05	0.00014036	0	0.977724	14	46749460	F2_x_CP
14	48574036	49002316	1338	0.992577	0.00734546	4.70562e-05	2.52317e-05	5.17781e-06	0	0.992577	14	48574036	F2_x_CP
14	49006348	50506182	1339	0.996105	0.0037992	7.33517e-05	1.80531e-05	4.16354e-06	0	0.996105	14	49006348	F2_x_CP
14	50508237	51493562	1340	0.996998	0.00292438	6.50857e-05	1.01465e-05	2.84079e-06	0	0.996998	14	50508237	F2_x_CP
14	51493572	53472029	1341	0.993203	0.00672122	5.4452e-05	1.54191e-05	5.4856e-06	0	0.993203	14	51493572	F2_x_CP
14	53475025	53994885	1342	0.995322	0.00463672	3.19513e-05	7.31223e-06	2.21406e-06	0	0.995322	14	53475025	F2_x_CP
14	53999846	55230447	1343	0.995148	0.00473988	8.6148e-05	2.02506e-05	6.10644e-06	0	0.995148	14	53999846	F2_x_CP
14	55234244	56214844	1344	0.887609	0.111455	7.64677e-05	0.000716689	0.000142856	0	0.887609	14	55234244	F2_x_CP
14	56218755	57479461	1345	0.994975	0.00492386	7.72881e-05	1.83284e-05	5.69292e-06	0	0.994975	14	56218755	F2_x_CP
14	57482541	59447499	1346	0.996144	0.00374661	9.21025e-05	1.1682e-05	5.15696e-06	0	0.996144	14	57482541	F2_x_CP
14	59448878	61680149	1347	0.995463	0.00412557	0.000298043	9.47094e-05	1.83841e-05	0	0.995463	14	59448878	F2_x_CP
14	61681545	63788142	1348	0.958867	0.0408888	9.20716e-05	9.41002e-05	5.84539e-05	0	0.958867	14	61681545	F2_x_CP
14	63790624	65218457	1349	0.996349	0.00351656	0.000114734	1.40684e-05	6.02784e-06	0	0.996349	14	63790624	F2_x_CP
14	65222190	66399245	1350	0.991913	0.00786992	0.000170064	2.72712e-05	2.00873e-05	0	0.991913	14	65222190	F2_x_CP
14	66399997	67990648	1351	0.992732	0.00714946	8.77797e-05	2.16995e-05	9.41071e-06	0	0.992732	14	66399997	F2_x_CP
14	67992340	71130839	1352	0.963325	0.0362407	4.67702e-05	0.000360882	2.61804e-05	0	0.963325	14	67992340	F2_x_CP
14	71138682	72887897	1353	0.987097	0.0122918	0.000440599	8.87647e-05	8.16854e-05	0	0.987097	14	71138682	F2_x_CP
14	72891476	76444469	1354	0.0752925	0.919206	9.70454e-06	0.00372784	0.00176391	1	0.919206	14	72891476	F2_x_CP
14	76444767	77227695	1355	0.997551	0.00239154	4.90715e-05	6.67158e-06	1.7505e-06	0	0.997551	14	76444767	F2_x_CP
14	77231068	78561755	1356	0.983286	0.0165663	6.55914e-05	6.52471e-05	1.64482e-05	0	0.983286	14	77231068	F2_x_CP
14	78562248	80185045	1357	0.996798	0.00309503	9.0845e-05	1.22749e-05	4.19866e-06	0	0.996798	14	78562248	F2_x_CP
14	80187155	81578543	1358	0.967896	0.0318922	0.00011543	3.97077e-05	5.66276e-05	0	0.967896	14	80187155	F2_x_CP
14	81579714	83135348	1359	0.99698	0.00288613	0.000115663	1.31527e-05	4.98417e-06	0	0.99698	14	81579714	F2_x_CP
14	83139537	84237964	1360	0.996898	0.00302398	6.75026e-05	7.90546e-06	3.04787e-06	0	0.996898	14	83139537	F2_x_CP
14	84243988	85745746	1361	0.995104	0.00481399	6.61798e-05	1.07783e-05	4.76606e-06	0	0.995104	14	84243988	F2_x_CP
14	85747096	86644651	1362	0.995806	0.00407011	0.000102987	1.45344e-05	6.26502e-06	0	0.995806	14	85747096	F2_x_CP
14	86651427	87635079	1363	0.979993	0.0189937	0.000642145	0.000186124	0.000185288	0	0.979993	14	86651427	F2_x_CP
14	87637217	89497266	1364	0.988432	0.0114158	0.000104533	2.94679e-05	1.79741e-05	0	0.988432	14	87637217	F2_x_CP
14	89499467	91295930	1365	0.977711	0.0221724	6.36486e-05	3.16441e-05	2.14894e-05	0	0.977711	14	89499467	F2_x_CP
14	91297500	93129982	1366	0.996373	0.00352724	7.62838e-05	1.95491e-05	4.01937e-06	0	0.996373	14	91297500	F2_x_CP
14	93132938	94323978	1367	0.968954	0.0308616	8.73386e-05	5.52613e-05	4.14131e-05	0	0.968954	14	93132938	F2_x_CP
14	94325812	95750857	1368	0.996592	0.00332407	6.72704e-05	1.32247e-05	3.33981e-06	0	0.996592	14	94325812	F2_x_CP
14	95751606	96262156	1369	0.990305	0.00963248	4.17524e-05	1.44093e-05	6.04375e-06	0	0.990305	14	95751606	F2_x_CP
14	96262648	98340428	1370	0.995492	0.00438914	9.5268e-05	1.68993e-05	6.25304e-06	0	0.995492	14	96262648	F2_x_CP
14	98341683	99137925	1371	0.996648	0.00323871	9.56264e-05	1.25853e-05	4.6254e-06	0	0.996648	14	98341683	F2_x_CP
14	99138753	101532681	1372	0.993356	0.00649061	0.000110617	3.19067e-05	1.07598e-05	0	0.993356	14	99138753	F2_x_CP
14	101535399	103009367	1373	0.992542	0.00710888	0.000229673	9.46952e-05	2.44829e-05	0	0.992542	14	101535399	F2_x_CP
14	103016070	105000775	1374	0.255468	0.667372	0.000109925	0.0727802	0.00426987	1	0.667372	14	103016070	F2_x_CP
14	105003060	106014599	1375	0.995298	0.00461926	6.71567e-05	1.1009e-05	4.63855e-06	0	0.995298	14	105003060	F2_x_CP
14	106880963	107289173	1376	0.998336	0.00162856	3.18219e-05	3.14933e-06	7.71343e-07	0	0.998336	14	106880963	F2_x_CP
15	20153492	20193260	1377	0.998822	0.00113783	3.78957e-05	1.886e-06	6.26355e-07	0	0.998822	15	20153492	F2_x_CP
15	22791795	24192073	1378	0.996155	0.00376709	6.30268e-05	1.09624e-05	3.54584e-06	0	0.996155	15	22791795	F2_x_CP
15	24195501	25106554	1379	0.996768	0.00316006	6.03032e-05	8.97248e-06	2.84558e-06	0	0.996768	15	24195501	F2_x_CP
15	25109585	27294269	1380	0.993493	0.00595987	0.000473378	3.15064e-05	4.22814e-05	0	0.993493	15	25109585	F2_x_CP
15	27298112	29337873	1381	0.994047	0.00580492	7.59533e-05	6.56677e-05	6.59622e-06	0	0.994047	15	27298112	F2_x_CP
15	29343628	30165049	1382	0.995104	0.00409662	0.000570907	0.000193401	3.49543e-05	0	0.995104	15	29343628	F2_x_CP
15	30165696	31589768	1383	0.996572	0.00335723	5.53656e-05	1.24574e-05	2.77452e-06	0	0.996572	15	30165696	F2_x_CP
15	31594680	32437603	1384	0.993962	0.00595308	6.79266e-05	1.12907e-05	6.05497e-06	0	0.993962	15	31594680	F2_x_CP
15	32443923	34012197	1385	0.994254	0.00563354	8.28926e-05	2.21081e-05	6.99107e-06	0	0.994254	15	32443923	F2_x_CP
15	34017202	35080939	1386	0.995785	0.00414328	5.08473e-05	1.74133e-05	3.14745e-06	0	0.995785	15	34017202	F2_x_CP
15	35086562	37454665	1387	0.989609	0.0102635	8.84377e-05	2.5775e-05	1.36553e-05	0	0.989609	15	35086562	F2_x_CP
15	37459173	38529259	1388	0.991828	0.00809695	4.47532e-05	2.50729e-05	5.43605e-06	0	0.991828	15	37459173	F2_x_CP
15	38532110	40383008	1389	0.995477	0.00444977	5.43613e-05	1.54633e-05	3.61685e-06	0	0.995477	15	38532110	F2_x_CP
15	40387728	41176188	1390	0.257247	0.317303	0.00145943	0.397298	0.0266928	3	0.397298	15	40387728	F2_x_CP
15	41177514	42775660	1391	0.987998	0.0116647	0.000254833	3.78962e-05	4.47942e-05	0	0.987998	15	41177514	F2_x_CP
15	42777190	44196621	1392	0.996014	0.00391439	5.84039e-05	9.77855e-06	3.41483e-06	0	0.996014	15	42777190	F2_x_CP
15	44198049	46618157	1393	0.972655	0.0269675	0.000190857	0.000107795	7.87813e-05	0	0.972655	15	44198049	F2_x_CP
15	46619928	48133797	1394	0.981363	0.00862943	0.00812077	0.000823148	0.00106318	0	0.981363	15	46619928	F2_x_CP
15	48137708	50006577	1395	0.997104	0.0024501	0.000379613	5.19754e-05	1.38831e-05	0	0.997104	15	48137708	F2_x_CP
15	50008443	51676216	1396	0.987655	0.0122325	7.10167e-05	2.88132e-05	1.3094e-05	0	0.987655	15	50008443	F2_x_CP
15	51679783	53067755	1397	0.959243	0.040481	8.36297e-05	0.000139429	5.25311e-05	0	0.959243	15	51679783	F2_x_CP
15	53069874	54507899	1398	0.992607	0.00729125	6.87443e-05	2.51959e-05	7.51667e-06	0	0.992607	15	53069874	F2_x_CP
15	54508594	55135971	1399	0.993178	0.00672009	7.45403e-05	2.0165e-05	7.50648e-06	0	0.993178	15	54508594	F2_x_CP
15	55136269	56900096	1400	0.984806	0.0147316	0.000303661	9.08017e-05	6.76293e-05	0	0.984806	15	55136269	F2_x_CP
15	56901916	58439159	1401	0.946405	0.0532212	0.000104758	0.000181688	8.7699e-05	0	0.946405	15	56901916	F2_x_CP
15	58442332	59692593	1402	0.936151	0.00249551	0.0566326	0.0024735	0.00224756	0	0.936151	15	58442332	F2_x_CP
15	59695178	61265086	1403	0.996515	0.00339009	7.78841e-05	1.29811e-05	3.94382e-06	0	0.996515	15	59695178	F2_x_CP
15	61266411	63213892	1404	0.992815	0.00703842	9.94283e-05	3.6932e-05	1.04927e-05	0	0.992815	15	61266411	F2_x_CP
15	63218102	65101626	1405	0.994432	0.00543688	9.18948e-05	3.1828e-05	7.47795e-06	0	0.994432	15	63218102	F2_x_CP
15	65104668	67094138	1406	0.994949	0.00487806	0.000136938	2.56032e-05	9.99449e-06	0	0.994949	15	65104668	F2_x_CP
15	67095191	69017421	1407	0.993136	0.00676759	6.91418e-05	2.00213e-05	7.01358e-06	0	0.993136	15	67095191	F2_x_CP
15	69018917	70130696	1408	0.994702	0.0051914	8.10564e-05	1.9447e-05	6.29482e-06	0	0.994702	15	69018917	F2_x_CP
15	70134449	71919205	1409	0.982954	0.0169444	5.61693e-05	3.06133e-05	1.44141e-05	0	0.982954	15	70134449	F2_x_CP
15	71923488	73628224	1410	0.978439	0.021437	7.3604e-05	2.63732e-05	2.40078e-05	0	0.978439	15	71923488	F2_x_CP
15	73628847	76398384	1411	0.226155	0.693054	0.000251589	0.0690654	0.0114743	1	0.693054	15	73628847	F2_x_CP
15	76399681	77713586	1412	0.965133	0.0340544	0.000343104	0.000289532	0.000180205	0	0.965133	15	76399681	F2_x_CP
15	80169927	80860462	1413	0.996255	0.00367389	5.28097e-05	1.54006e-05	2.89657e-06	0	0.996255	15	80169927	F2_x_CP
15	80861290	84259565	1414	0.987828	0.012099	4.86263e-05	1.58631e-05	8.86691e-06	0	0.987828	15	80861290	F2_x_CP
15	84260468	86649091	1415	0.995061	0.00476995	0.000139425	1.9905e-05	9.95033e-06	0	0.995061	15	84260468	F2_x_CP
15	86654795	88369881	1416	0.99123	0.0086689	6.88328e-05	2.32311e-05	8.96172e-06	0	0.99123	15	86654795	F2_x_CP
15	88372507	90470970	1417	0.990276	0.00952639	0.000148098	2.85786e-05	2.12109e-05	0	0.990276	15	88372507	F2_x_CP
15	90475963	92164104	1418	0.000264442	0.989386	3.77975e-08	0.00824078	0.00210874	1	0.989386	15	90475963	F2_x_CP
15	92170118	93779558	1419	0.994808	0.0051001	7.08564e-05	1.53659e-05	5.40759e-06	0	0.994808	15	92170118	F2_x_CP
15	93784136	94922631	1420	0.996518	0.00340179	6.54583e-05	1.17486e-05	3.32596e-06	0	0.996518	15	93784136	F2_x_CP
15	94925273	96138901	1421	0.99285	0.00706771	6.161e-05	1.41677e-05	6.52849e-06	0	0.99285	15	94925273	F2_x_CP
15	96144157	98026481	1422	0.983358	0.0165373	5.71224e-05	3.32032e-05	1.43006e-05	0	0.983358	15	96144157	F2_x_CP
15	98032739	99242635	1423	0.836935	0.162223	0.000127192	0.000347314	0.000367053	0	0.836935	15	98032739	F2_x_CP
15	99246970	100636586	1424	0.995279	0.0046395	5.9234e-05	1.81641e-05	4.10958e-06	0	0.995279	15	99246970	F2_x_CP
15	100637827	101552180	1425	0.995727	0.0042095	5.03985e-05	1.01178e-05	3.17114e-06	0	0.995727	15	100637827	F2_x_CP
15	101554863	102425699	1426	0.989527	0.0103942	5.21049e-05	1.86406e-05	8.1462e-06	0	0.989527	15	101554863	F2_x_CP
16	83807	1202336	1427	0.849755	0.149622	0.000112286	0.000215912	0.000294352	0	0.849755	16	83807	F2_x_CP
16	1230674	2754260	1428	0.994799	0.0046058	0.000497701	6.33898e-05	3.43032e-05	0	0.994799	16	1230674	F2_x_CP
16	2781843	4000204	1429	0.995467	0.00445238	6.61825e-05	1.02101e-05	4.40593e-06	0	0.995467	16	2781843	F2_x_CP
16	4001898	5114499	1430	0.96198	0.0378409	6.88691e-05	6.99191e-05	4.03281e-05	0	0.96198	16	4001898	F2_x_CP
16	5118575	5890175	1431	0.967665	0.0321339	7.62103e-05	8.68816e-05	3.76716e-05	0	0.967665	16	5118575	F2_x_CP
16	5892348	6893118	1432	0.993242	0.00657896	0.000138468	2.67781e-05	1.36541e-05	0	0.993242	16	5892348	F2_x_CP
16	6893676	7525410	1433	0.955722	0.044089	5.61963e-05	9.41727e-05	3.85903e-05	0	0.955722	16	6893676	F2_x_CP
16	7529956	8337763	1434	0.990927	0.00893475	8.34628e-05	4.36548e-05	1.12011e-05	0	0.990927	16	7529956	F2_x_CP
16	8338519	9798986	1435	0.988335	0.0115389	6.3821e-05	5.14559e-05	1.10911e-05	0	0.988335	16	8338519	F2_x_CP
16	9799495	10424872	1436	0.995411	0.00450041	7.20101e-05	1.14325e-05	4.84571e-06	0	0.995411	16	9799495	F2_x_CP
16	10427128	11519548	1437	0.971977	0.0185998	0.00030493	0.00903263	8.58279e-05	0	0.971977	16	10427128	F2_x_CP
16	11520701	12612471	1438	0.988852	0.0108125	0.000245005	5.08794e-05	3.98838e-05	0	0.988852	16	11520701	F2_x_CP
16	12614742	13152579	1439	0.988438	0.00452556	0.00500439	0.00169161	0.000340906	0	0.988438	16	12614742	F2_x_CP
16	13154643	14462949	1440	0.993953	0.00593847	8.20057e-05	1.94271e-05	7.2934e-06	0	0.993953	16	13154643	F2_x_CP
16	14466115	16153189	1441	0.995876	0.00406276	4.97569e-05	8.81948e-06	3.02073e-06	0	0.995876	16	14466115	F2_x_CP
16	16154918	17644347	1442	0.995004	0.00316915	0.00165671	9.14702e-05	7.8556e-05	0	0.995004	16	16154918	F2_x_CP
16	17645929	18608061	1443	0.993599	0.00630417	7.3519e-05	1.61261e-05	6.94099e-06	0	0.993599	16	17645929	F2_x_CP
16	18769025	20146438	1444	0.99597	0.00394694	6.65864e-05	1.22485e-05	3.9276e-06	0	0.99597	16	18769025	F2_x_CP
16	20151356	22438630	1445	0.985732	0.0141407	7.87754e-05	3.18909e-05	1.68224e-05	0	0.985732	16	20151356	F2_x_CP
16	22712979	24134683	1446	0.996673	0.00324637	6.70681e-05	1.05291e-05	3.25156e-06	0	0.996673	16	22712979	F2_x_CP
16	24137734	25986559	1447	0.981258	0.0186459	5.40807e-05	2.63622e-05	1.52994e-05	0	0.981258	16	24137734	F2_x_CP
16	25986862	27444711	1448	0.966048	0.0337901	5.80421e-05	7.37403e-05	3.02221e-05	0	0.966048	16	25986862	F2_x_CP
16	27446054	29027425	1449	0.989824	0.00843539	0.000574471	0.00109362	7.26593e-05	0	0.989824	16	27446054	F2_x_CP
16	29038582	31376849	1450	0.987735	0.00897225	0.00122966	0.001897	0.000165933	0	0.987735	16	29038582	F2_x_CP
16	31384756	35186704	1451	0.996474	0.0033105	0.000180997	2.53323e-05	8.94481e-06	0	0.996474	16	31384756	F2_x_CP
16	46477925	49005874	1452	0.996282	0.0036156	8.67846e-05	1.13664e-05	4.68779e-06	0	0.996282	16	46477925	F2_x_CP
16	49008253	52034029	1453	0.954708	0.0448558	0.000170278	0.00014687	0.000119114	0	0.954708	16	49008253	F2_x_CP
16	52036960	53380729	1454	0.627393	0.00146461	0.346541	0.0125577	0.012044	0	0.627393	16	52036960	F2_x_CP
16	53387481	55902957	1455	0.991327	0.00848698	0.000127535	4.22648e-05	1.62551e-05	0	0.991327	16	53387481	F2_x_CP
16	55905481	57662632	1456	0.525606	0.473064	6.48212e-05	0.000396202	0.000868665	0	0.525606	16	55905481	F2_x_CP
16	57664521	59044149	1457	0.958095	0.0415209	7.33952e-05	0.000263474	4.73342e-05	0	0.958095	16	57664521	F2_x_CP
16	59047136	60744157	1458	0.850214	0.149236	6.2813e-05	0.000323223	0.000164138	0	0.850214	16	59047136	F2_x_CP
16	60746327	62225435	1459	0.937026	0.0624526	0.00011292	0.000296202	0.000112021	0	0.937026	16	60746327	F2_x_CP
16	62230739	63690189	1460	0.989125	0.0107794	6.44359e-05	2.06934e-05	1.04534e-05	0	0.989125	16	62230739	F2_x_CP
16	63692004	65937774	1461	0.899509	0.100055	5.836e-05	0.000280962	9.66387e-05	0	0.899509	16	63692004	F2_x_CP
16	65939657	68839302	1462	0.984745	0.0150396	0.000117274	7.12749e-05	2.66631e-05	0	0.984745	16	65939657	F2_x_CP
16	68842480	71046522	1463	0.962376	0.035577	0.00121077	0.000169415	0.000666445	0	0.962376	16	68842480	F2_x_CP
16	71065282	72934356	1464	0.246611	0.750255	3.93503e-05	0.00131224	0.00178236	1	0.750255	16	71065282	F2_x_CP
16	72935911	74969065	1465	0.985684	0.0142068	7.24521e-05	2.08224e-05	1.55472e-05	0	0.985684	16	72935911	F2_x_CP
16	74974238	75976837	1466	0.992933	0.00690678	0.000112469	3.59201e-05	1.16434e-05	0	0.992933	16	74974238	F2_x_CP
16	75979442	77522735	1467	0.054276	0.93267	4.48528e-05	0.00153306	0.0114761	1	0.93267	16	75979442	F2_x_CP
16	77524377	78455974	1468	0.99203	0.00628556	0.00141378	0.00013722	0.000133369	0	0.99203	16	77524377	F2_x_CP
16	78457658	79132498	1469	0.990463	0.00942194	7.74722e-05	2.66059e-05	1.09704e-05	0	0.990463	16	78457658	F2_x_CP
16	79137414	80296771	1470	0.996989	0.0029209	7.70737e-05	9.65184e-06	3.3613e-06	0	0.996989	16	79137414	F2_x_CP
16	80297861	81771416	1471	0.995325	0.00454246	9.58805e-05	3.01571e-05	6.51333e-06	0	0.995325	16	80297861	F2_x_CP
16	81773209	82747470	1472	0.996031	0.00372641	0.000200362	3.15488e-05	1.11585e-05	0	0.996031	16	81773209	F2_x_CP
16	82747728	83476148	1473	0.919092	0.0460927	0.018919	0.00176871	0.0141272	0	0.919092	16	82747728	F2_x_CP
16	83479147	84443529	1474	0.996417	0.00347473	8.42126e-05	1.96267e-05	4.37098e-06	0	0.996417	16	83479147	F2_x_CP
16	84446526	85147779	1475	0.993917	0.00600007	5.86139e-05	1.87622e-05	5.26626e-06	0	0.993917	16	84446526	F2_x_CP
16	85150740	86155050	1476	0.997044	0.00284604	9.54701e-05	1.08685e-05	4.05619e-06	0	0.997044	16	85150740	F2_x_CP
16	86157168	86814185	1477	0.986746	0.0131259	8.06964e-05	3.17146e-05	1.59788e-05	0	0.986746	16	86157168	F2_x_CP
16	86817046	87644636	1478	0.997059	0.00283581	8.41795e-05	1.74e-05	3.56236e-06	0	0.997059	16	86817046	F2_x_CP
16	87648088	89040329	1479	0.943343	0.0534243	0.0016146	0.000256535	0.0013615	0	0.943343	16	87648088	F2_x_CP
16	89042301	90170495	1480	0.397148	0.132301	0.0435089	0.211253	0.215789	0	0.397148	16	89042301	F2_x_CP
17	7214	1166126	1481	0.996719	0.00321781	5.24387e-05	8.64938e-06	2.51955e-06	0	0.996719	17	7214	F2_x_CP
17	1172844	1927630	1482	0.930583	0.0690906	8.58864e-05	0.000145595	9.49175e-05	0	0.930583	17	1172844	F2_x_CP
17	1930037	3700251	1483	0.979827	0.0196206	0.000298136	0.000165151	8.88779e-05	0	0.979827	17	1930037	F2_x_CP
17	3705511	4695179	1484	0.994905	0.00499547	7.62015e-05	1.7843e-05	5.69406e-06	0	0.994905	17	3705511	F2_x_CP
17	4697255	5739785	1485	0.99601	0.0038752	7.58908e-05	3.45966e-05	4.39221e-06	0	0.99601	17	4697255	F2_x_CP
17	5742771	7310868	1486	0.993316	0.00661374	5.18248e-05	1.3721e-05	5.13657e-06	0	0.993316	17	5742771	F2_x_CP
17	7317932	8304943	1487	0.973502	0.0131951	0.00989591	0.00141012	0.00199693	0	0.973502	17	7317932	F2_x_CP
17	8308709	9964932	1488	0.993714	0.00620322	6.39382e-05	1.29425e-05	5.94165e-06	0	0.993714	17	8308709	F2_x_CP
17	9967707	11100665	1489	0.994511	0.00534676	0.00011423	1.90221e-05	9.14149e-06	0	0.994511	17	9967707	F2_x_CP
17	11104238	12532592	1490	0.993542	0.00638613	5.60512e-05	1.09542e-05	5.36309e-06	0	0.993542	17	11104238	F2_x_CP
17	12534892	13179328	1491	0.995875	0.0039816	0.000121088	1.47627e-05	7.20565e-06	0	0.995875	17	12534892	F2_x_CP
17	13180747	13890703	1492	0.988738	0.0110991	0.000112169	3.2283e-05	1.87432e-05	0	0.988738	17	13180747	F2_x_CP
17	13894861	15017636	1493	0.994791	0.0051252	6.38392e-05	1.54011e-05	4.89566e-06	0	0.994791	17	13894861	F2_x_CP
17	15021593	16410488	1494	0.992204	0.00770692	6.49309e-05	1.63657e-05	7.50716e-06	0	0.992204	17	15021593	F2_x_CP
17	16412352	18851326	1495	0.934419	0.065292	8.25677e-05	0.00012092	8.58934e-05	0	0.934419	17	16412352	F2_x_CP
17	18859699	21284673	1496	0.997132	0.00241971	0.000388526	4.61059e-05	1.40322e-05	0	0.997132	17	18859699	F2_x_CP
17	21294163	27333896	1497	0.993791	0.00598685	0.000175858	3.03616e-05	1.57718e-05	0	0.993791	17	21294163	F2_x_CP
17	27341776	29785128	1498	0.921085	0.0773131	0.000126809	0.00131638	0.000158333	0	0.921085	17	27341776	F2_x_CP
17	29790522	31537152	1499	0.988078	0.0118461	4.73148e-05	1.99232e-05	8.4442e-06	0	0.988078	17	29790522	F2_x_CP
17	31539143	32911226	1500	0.994666	0.00520982	9.49565e-05	2.17466e-05	7.40343e-06	0	0.994666	17	31539143	F2_x_CP
17	32916327	34448196	1501	0.986808	0.0130383	7.93643e-05	5.86605e-05	1.56067e-05	0	0.986808	17	32916327	F2_x_CP
17	34812273	36805740	1502	0.980368	0.010136	0.00773715	0.000567456	0.00119101	0	0.980368	17	34812273	F2_x_CP
17	36809513	38876636	1503	0.992169	0.00744528	0.000304724	4.70776e-05	3.40426e-05	0	0.992169	17	36809513	F2_x_CP
17	38878827	39896843	1504	0.996899	0.0030293	5.85817e-05	1.04702e-05	2.64917e-06	0	0.996899	17	38878827	F2_x_CP
17	39901356	41770159	1505	0.990962	0.00894903	6.26687e-05	1.78819e-05	8.42414e-06	0	0.990962	17	39901356	F2_x_CP
17	41774270	43055664	1506	0.880246	0.118919	9.73418e-05	0.000541868	0.000195724	0	0.880246	17	41774270	F2_x_CP
17	43056952	45874355	1507	0.0101121	0.845208	0.000115102	0.00130676	0.143258	1	0.845208	17	43056952	F2_x_CP
17	45881390	47515176	1508	0.987301	0.012601	5.83666e-05	2.8168e-05	1.10891e-05	0	0.987301	17	45881390	F2_x_CP
17	47518042	49897602	1509	0.903198	0.096555	5.54992e-05	0.000102742	8.8334e-05	0	0.903198	17	47518042	F2_x_CP
17	49901067	50718362	1510	2.74731e-05	0.998041	1.93373e-09	0.000869395	0.00106213	1	0.998041	17	49901067	F2_x_CP
17	50719581	51825886	1511	0.985155	0.0146934	8.86183e-05	4.35373e-05	1.96747e-05	0	0.985155	17	50719581	F2_x_CP
17	51826118	53598932	1512	0.885389	0.109982	0.00150574	0.000338369	0.00278501	0	0.885389	17	51826118	F2_x_CP
17	53601168	55356940	1513	0.992717	0.00717799	7.62081e-05	2.02168e-05	8.20261e-06	0	0.992717	17	53601168	F2_x_CP
17	55358728	57486793	1514	0.977489	0.0223898	6.35051e-05	3.63061e-05	2.16552e-05	0	0.977489	17	55358728	F2_x_CP
17	57489618	59308785	1515	0.985358	0.013203	0.00094242	0.000309029	0.000187947	0	0.985358	17	57489618	F2_x_CP
17	59314176	61545486	1516	0.994951	0.0048618	0.000129979	4.75351e-05	9.45131e-06	0	0.994951	17	59314176	F2_x_CP
17	61548476	63145074	1517	0.981515	0.0183795	5.01729e-05	4.13294e-05	1.39812e-05	0	0.981515	17	61548476	F2_x_CP
17	63149361	64796882	1518	0.995941	0.00383125	0.000185492	3.15055e-05	1.06225e-05	0	0.995941	17	63149361	F2_x_CP
17	64802544	67858387	1519	0.649466	0.345028	7.12902e-05	0.00487082	0.000563616	0	0.649466	17	64802544	F2_x_CP
17	67860195	69386951	1520	0.973228	0.0266712	4.73428e-05	3.38965e-05	1.93152e-05	0	0.973228	17	67860195	F2_x_CP
17	69387817	72671889	1521	0.992757	0.00713237	6.62142e-05	3.77318e-05	7.08141e-06	0	0.992757	17	69387817	F2_x_CP
17	72673549	74375061	1522	0.994578	0.00432928	0.000896412	0.000138668	5.80839e-05	0	0.994578	17	72673549	F2_x_CP
17	74376352	76262244	1523	0.973519	0.0263212	7.47557e-05	5.46231e-05	3.00911e-05	0	0.973519	17	74376352	F2_x_CP
17	76266119	77297672	1524	0.99496	0.00496322	6.05282e-05	1.13297e-05	4.49428e-06	0	0.99496	17	76266119	F2_x_CP
17	77299103	78835678	1525	0.985605	0.0142723	7.01999e-05	3.73938e-05	1.51326e-05	0	0.985605	17	77299103	F2_x_CP
17	78839034	80030971	1526	0.994011	0.00577838	0.000164637	3.16706e-05	1.42468e-05	0	0.994011	17	78839034	F2_x_CP
17	80034896	81065254	1527	0.995464	0.00443684	7.49069e-05	1.94454e-05	4.96864e-06	0	0.995464	17	80034896	F2_x_CP
18	49625	908229	1528	0.996595	0.00332812	6.04947e-05	1.32244e-05	3.006e-06	0	0.996595	18	49625	F2_x_CP
18	914435	1908848	1529	0.991378	0.0084827	0.000104879	2.10537e-05	1.33587e-05	0	0.991378	18	914435	F2_x_CP
18	1977572	3886887	1530	0.996403	0.00329085	0.000258494	3.51929e-05	1.27094e-05	0	0.996403	18	1977572	F2_x_CP
18	3895121	5834014	1531	0.992746	0.00701955	0.000159692	5.79741e-05	1.68088e-05	0	0.992746	18	3895121	F2_x_CP
18	5834606	7089479	1532	0.982313	0.0175427	7.93794e-05	4.3446e-05	2.11021e-05	0	0.982313	18	5834606	F2_x_CP
18	7096977	8495813	1533	0.985794	0.0136948	0.000358434	7.82521e-05	7.41347e-05	0	0.985794	18	7096977	F2_x_CP
18	8502101	11074407	1534	0.996519	0.00327739	0.000163569	3.22496e-05	8.00839e-06	0	0.996519	18	8502101	F2_x_CP
18	11077792	11904159	1535	0.997079	0.00286188	5.01542e-05	6.91788e-06	2.1422e-06	0	0.997079	18	11077792	F2_x_CP
18	11906482	14429096	1536	0.992007	0.00787909	7.86239e-05	2.60876e-05	9.29674e-06	0	0.992007	18	11906482	F2_x_CP
18	14461086	19484826	1537	0.996746	0.00321131	3.50004e-05	6.05526e-06	1.67772e-06	0	0.996746	18	14461086	F2_x_CP
18	19486471	20648724	1538	0.996158	0.00374878	7.54572e-05	1.33922e-05	4.22598e-06	0	0.996158	18	19486471	F2_x_CP
18	20650526	22991439	1539	0.962088	0.0300284	0.000492701	0.00716266	0.000228368	0	0.962088	18	20650526	F2_x_CP
18	23000825	24023872	1540	0.984959	0.0148892	7.08159e-05	6.55437e-05	1.59289e-05	0	0.984959	18	23000825	F2_x_CP
18	24026839	25926175	1541	0.983959	0.0152879	0.000557169	6.69839e-05	0.000128893	0	0.983959	18	24026839	F2_x_CP
18	25929233	26872313	1542	0.990854	0.00905306	6.64188e-05	1.70323e-05	9.03262e-06	0	0.990854	18	25929233	F2_x_CP
18	26876282	27865969	1543	0.994536	0.00538144	6.17878e-05	1.6106e-05	4.97575e-06	0	0.994536	18	26876282	F2_x_CP
18	27866478	30259192	1544	0.991471	0.00840046	6.41909e-05	5.63871e-05	8.09447e-06	0	0.991471	18	27866478	F2_x_CP
18	30265684	31775194	1545	0.376349	0.620603	8.25077e-05	0.000940216	0.00202573	1	0.620603	18	30265684	F2_x_CP
18	31780067	33860358	1546	0.986655	0.0131442	0.000115375	6.27535e-05	2.28799e-05	0	0.986655	18	31780067	F2_x_CP
18	33862419	35072855	1547	0.995904	0.00402585	5.03727e-05	1.71297e-05	3.02882e-06	0	0.995904	18	33862419	F2_x_CP
18	35075768	36364691	1548	0.672073	0.326376	5.22229e-05	0.00112102	0.000377472	0	0.672073	18	35075768	F2_x_CP
18	36365883	37682827	1549	0.995316	0.0046102	5.87679e-05	1.05745e-05	4.05152e-06	0	0.995316	18	36365883	F2_x_CP
18	37685765	39891215	1550	0.814131	0.173837	0.00216824	0.00297073	0.00689343	0	0.814131	18	37685765	F2_x_CP
18	39893621	42920373	1551	0.22442	0.767506	0.000132487	0.0011951	0.00674653	1	0.767506	18	39893621	F2_x_CP
18	42924095	44298996	1552	0.995885	0.00400163	9.16679e-05	1.61978e-05	5.48256e-06	0	0.995885	18	42924095	F2_x_CP
18	44299616	45939648	1553	0.995501	0.00442514	5.89954e-05	1.13687e-05	3.90361e-06	0	0.995501	18	44299616	F2_x_CP
18	45940004	47726297	1554	0.993116	0.0061763	0.000591737	6.10903e-05	5.47908e-05	0	0.993116	18	45940004	F2_x_CP
18	47731764	51059341	1555	8.99922e-05	0.958003	2.37842e-07	0.00435857	0.0375482	1	0.958003	18	47731764	F2_x_CP
18	51063841	51553990	1556	0.995178	0.00353839	0.00112713	9.6344e-05	5.96532e-05	0	0.995178	18	51063841	F2_x_CP
18	51554446	55212040	1557	0.573076	0.42224	0.000321272	0.000838482	0.00352458	0	0.573076	18	51554446	F2_x_CP
18	55215205	56529377	1558	0.996804	0.00311492	5.36893e-05	2.4548e-05	2.49554e-06	0	0.996804	18	55215205	F2_x_CP
18	56535601	57626359	1559	0.995884	0.00403434	6.56883e-05	1.2171e-05	3.96076e-06	0	0.995884	18	56535601	F2_x_CP
18	57631956	59019270	1560	0.994246	0.00456448	0.000785356	0.000350983	5.36481e-05	0	0.994246	18	57631956	F2_x_CP
18	59021579	60275240	1561	0.949045	0.0504403	7.75572e-05	0.000375637	6.13346e-05	0	0.949045	18	59021579	F2_x_CP
18	60278229	61816489	1562	0.98514	0.0146642	7.56768e-05	0.000103573	1.6762e-05	0	0.98514	18	60278229	F2_x_CP
18	61823897	63461201	1563	0.987113	0.00976888	0.00235496	0.000416321	0.000346982	0	0.987113	18	61823897	F2_x_CP
18	63463528	64251832	1564	0.997493	0.00229193	0.000189108	1.94093e-05	6.4665e-06	0	0.997493	18	63463528	F2_x_CP
18	64253268	66124498	1565	0.997153	0.00272851	0.000103317	1.10805e-05	4.20869e-06	0	0.997153	18	64253268	F2_x_CP
18	66129796	67175142	1566	0.993917	0.00600575	6.03994e-05	1.18921e-05	5.43255e-06	0	0.993917	18	66129796	F2_x_CP
18	67175820	68620826	1567	0.976594	0.0219599	0.000850079	0.000311019	0.000284588	0	0.976594	18	67175820	F2_x_CP
18	68621179	69620429	1568	0.992025	0.00780516	0.000102021	5.55104e-05	1.19453e-05	0	0.992025	18	68621179	F2_x_CP
18	69622283	71037807	1569	0.995071	0.00484101	6.76551e-05	1.5081e-05	4.89952e-06	0	0.995071	18	69622283	F2_x_CP
18	71039138	71971309	1570	0.993134	0.00679836	4.84464e-05	1.42618e-05	4.93601e-06	0	0.993134	18	71039138	F2_x_CP
18	71971462	73526369	1571	0.992644	0.00721736	0.000100762	2.64862e-05	1.09059e-05	0	0.992644	18	71971462	F2_x_CP
18	73526987	74813171	1572	0.994672	0.00523643	7.17646e-05	1.45901e-05	5.62405e-06	0	0.994672	18	73526987	F2_x_CP
18	74815703	75975035	1573	0.996364	0.00351587	9.49036e-05	2.01282e-05	4.98461e-06	0	0.996364	18	74815703	F2_x_CP
18	75977921	77148098	1574	0.994609	0.00530065	6.27193e-05	2.27333e-05	4.97472e-06	0	0.994609	18	75977921	F2_x_CP
18	77150792	78017073	1575	0.94974	0.0499865	0.000103205	8.98294e-05	8.08661e-05	0	0.94974	18	77150792	F2_x_CP
19	249357	589257	1576	0.992287	0.00762326	6.06825e-05	2.20701e-05	6.92486e-06	0	0.992287	19	249357	F2_x_CP
19	615262	2093180	1577	0.964211	0.0188183	0.000293419	0.0165956	8.12497e-05	0	0.964211	19	615262	F2_x_CP
19	2100346	3014273	1578	0.986731	0.0131551	7.25417e-05	2.7029e-05	1.4396e-05	0	0.986731	19	2100346	F2_x_CP
19	3019660	4347301	1579	0.483708	0.013088	0.34516	0.0189875	0.139057	0	0.483708	19	3019660	F2_x_CP
19	4350529	5809619	1580	0.994492	0.0054029	7.88931e-05	1.99172e-05	6.37984e-06	0	0.994492	19	4350529	F2_x_CP
19	5813231	6683749	1581	0.989784	0.00991361	0.00022204	4.76845e-05	3.31062e-05	0	0.989784	19	5813231	F2_x_CP
19	6685930	8336778	1582	0.993395	0.00645766	0.000113662	2.27215e-05	1.09998e-05	0	0.993395	19	6685930	F2_x_CP
19	8366914	9238226	1583	0.993613	0.00632283	4.44752e-05	1.51056e-05	4.21083e-06	0	0.993613	19	8366914	F2_x_CP
19	9238636	11279008	1584	0.549581	0.443231	0.00011509	0.00569086	0.00138159	0	0.549581	19	9238636	F2_x_CP
19	11284483	13470522	1585	0.994108	0.00485417	0.000875398	9.90414e-05	6.36379e-05	0	0.994108	19	11284483	F2_x_CP
19	13472583	14482872	1586	0.994976	0.00484011	0.000139203	3.47667e-05	1.00753e-05	0	0.994976	19	13472583	F2_x_CP
19	14487406	15646970	1587	0.9935	0.00340971	0.00260878	0.000348182	0.000133269	0	0.9935	19	14487406	F2_x_CP
19	15649147	16372158	1588	0.996046	0.00388041	6.10286e-05	8.81916e-06	3.53894e-06	0	0.996046	19	15649147	F2_x_CP
19	16377302	18408470	1589	0.980701	0.0188777	0.000128623	0.000256323	3.68448e-05	0	0.980701	19	16377302	F2_x_CP
19	18411921	19876747	1590	0.318801	0.669719	4.201e-05	0.0101251	0.00131261	1	0.669719	19	18411921	F2_x_CP
19	19878814	20904614	1591	0.996198	0.00368942	9.56496e-05	1.14755e-05	5.27284e-06	0	0.996198	19	19878814	F2_x_CP
19	20905979	22730738	1592	0.996207	0.0036762	9.46018e-05	1.70075e-05	5.19689e-06	0	0.996207	19	20905979	F2_x_CP
19	22735847	23464754	1593	0.996345	0.00360725	3.72568e-05	8.42826e-06	2.00693e-06	0	0.996345	19	22735847	F2_x_CP
19	23468510	28556722	1594	0.996891	0.00304601	5.31421e-05	7.44923e-06	2.41713e-06	0	0.996891	19	23468510	F2_x_CP
19	28557893	29788971	1595	0.968119	0.0316818	9.99125e-05	5.05889e-05	4.868e-05	0	0.968119	19	28557893	F2_x_CP
19	29793376	30726034	1596	0.987433	0.0104718	0.00120495	0.000700004	0.00019016	0	0.987433	19	29793376	F2_x_CP
19	30730082	32745238	1597	0.98277	0.00412187	0.0115715	0.00081406	0.000722561	0	0.98277	19	30730082	F2_x_CP
19	32747302	34260623	1598	0.956945	0.0426612	0.000167993	0.000113884	0.000111504	0	0.956945	19	32747302	F2_x_CP
19	34264354	36467641	1599	0.996625	0.00322996	0.000118682	2.0793e-05	5.72559e-06	0	0.996625	19	34264354	F2_x_CP
19	36471264	37526942	1600	0.995527	0.0032195	0.00101918	0.000185683	4.90455e-05	0	0.995527	19	36471264	F2_x_CP
19	37527157	40147624	1601	0.99535	0.00446694	0.000115314	5.96653e-05	7.70152e-06	0	0.99535	19	37527157	F2_x_CP
19	42440586	43855729	1602	0.996383	0.0035639	4.39679e-05	7.24539e-06	2.3386e-06	0	0.996383	19	42440586	F2_x_CP
19	43864507	44743808	1603	0.996539	0.00338387	6.46022e-05	9.09183e-06	3.26457e-06	0	0.996539	19	43864507	F2_x_CP
19	44744870	46101160	1604	0.984924	0.0115272	0.000219791	0.00329143	3.78408e-05	0	0.984924	19	44744870	F2_x_CP
19	46105596	47148580	1605	0.993861	0.00578519	0.000283519	4.55249e-05	2.4567e-05	0	0.993861	19	46105596	F2_x_CP
19	47153701	49281838	1606	0.996003	0.003853	0.000121836	1.49154e-05	7.01657e-06	0	0.996003	19	47153701	F2_x_CP
19	49286286	51530693	1607	0.972998	0.0268589	6.26693e-05	5.46952e-05	2.57541e-05	0	0.972998	19	49286286	F2_x_CP
19	51536287	52984132	1608	0.993481	0.00638668	0.000100796	2.23174e-05	9.64634e-06	0	0.993481	19	51536287	F2_x_CP
19	52986575	54599229	1609	0.959397	0.0403181	0.000102287	0.000118593	6.39954e-05	0	0.959397	19	52986575	F2_x_CP
19	54603173	55724583	1610	0.995653	0.00412806	0.000181113	2.6955e-05	1.11766e-05	0	0.995653	19	54603173	F2_x_CP
19	55728750	57520814	1611	0.982714	0.0170298	0.000173647	3.76085e-05	4.48035e-05	0	0.982714	19	55728750	F2_x_CP
19	57521335	59098134	1612	0.990245	0.00965547	6.92967e-05	2.04829e-05	1.00587e-05	0	0.990245	19	57521335	F2_x_CP
20	61098	696203	1613	0.996099	0.00379934	7.8116e-05	1.95115e-05	4.43132e-06	0	0.996099	20	61098	F2_x_CP
20	697916	2468296	1614	0.995742	0.00415317	8.67798e-05	1.24559e-05	5.38843e-06	0	0.995742	20	697916	F2_x_CP
20	2469501	3826141	1615	0.953016	0.0468574	4.67591e-05	4.5553e-05	3.42266e-05	0	0.953016	20	2469501	F2_x_CP
20	3831519	5476863	1616	0.994857	0.00505956	6.52301e-05	1.36021e-05	4.93855e-06	0	0.994857	20	3831519	F2_x_CP
20	5478363	7078143	1617	0.994376	0.00523558	0.000321757	4.174e-05	2.52211e-05	0	0.994376	20	5478363	F2_x_CP
20	7087736	8115136	1618	0.99681	0.00310257	7.05539e-05	1.38092e-05	3.26783e-06	0	0.99681	20	7087736	F2_x_CP
20	8117304	9726706	1619	0.986696	0.0132018	5.83889e-05	3.22282e-05	1.16291e-05	0	0.986696	20	8117304	F2_x_CP
20	9731922	11245246	1620	0.9914	0.00847474	8.00101e-05	3.5446e-05	1.01803e-05	0	0.9914	20	9731922	F2_x_CP
20	11252101	12447073	1621	0.994045	0.00578207	0.000115725	4.69259e-05	1.00172e-05	0	0.994045	20	11252101	F2_x_CP
20	12447777	13673388	1622	0.992658	0.00724073	7.25817e-05	2.09397e-05	7.88082e-06	0	0.992658	20	12447777	F2_x_CP
20	13690300	15957841	1623	0.985514	0.0143606	8.14406e-05	2.61779e-05	1.76685e-05	0	0.985514	20	13690300	F2_x_CP
20	15959743	17486758	1624	0.99375	0.00597141	0.000213472	4.6449e-05	1.90963e-05	0	0.99375	20	15959743	F2_x_CP
20	17487232	18966746	1625	0.994347	0.00546065	0.000130496	5.11427e-05	1.06661e-05	0	0.994347	20	17487232	F2_x_CP
20	18972387	20958719	1626	0.00223946	0.983437	9.72767e-07	0.00796128	0.00636129	1	0.983437	20	18972387	F2_x_CP
20	20961292	22489386	1627	0.971022	0.0282845	0.000122834	0.000516984	5.31981e-05	0	0.971022	20	20961292	F2_x_CP
20	22491456	23293585	1628	0.966117	0.033653	0.000122362	4.44654e-05	6.34545e-05	0	0.966117	20	22491456	F2_x_CP
20	23294041	24717096	1629	0.995479	0.00426611	0.000211533	3.01339e-05	1.34954e-05	0	0.995479	20	23294041	F2_x_CP
20	24717724	25344089	1630	0.995981	0.00371697	0.000248212	3.9541e-05	1.37847e-05	0	0.995981	20	24717724	F2_x_CP
20	25344231	31614788	1631	0.118388	0.869053	1.06961e-05	0.0113805	0.00116817	1	0.869053	20	25344231	F2_x_CP
20	31616237	32809249	1632	0.992598	0.00640136	0.000832923	8.81848e-05	7.99597e-05	0	0.992598	20	31616237	F2_x_CP
20	32819871	34954223	1633	0.86271	0.13583	0.000277831	0.000530491	0.000651269	0	0.86271	20	32819871	F2_x_CP
20	34961245	36905894	1634	0.989649	0.00998194	0.000223999	0.000111882	3.36259e-05	0	0.989649	20	34961245	F2_x_CP
20	36910321	38435425	1635	0.995214	0.00468629	7.93932e-05	1.46253e-05	5.5648e-06	0	0.995214	20	36910321	F2_x_CP
20	38437069	39609343	1636	0.996285	0.00347201	0.000212445	1.97986e-05	1.10207e-05	0	0.996285	20	38437069	F2_x_CP
20	39614075	40584448	1637	0.995371	0.00449236	0.000110045	1.96597e-05	7.39141e-06	0	0.995371	20	39614075	F2_x_CP
20	40587374	41614131	1638	0.983573	0.0163055	6.90311e-05	3.52759e-05	1.70341e-05	0	0.983573	20	40587374	F2_x_CP
20	41615460	42678359	1639	0.814232	0.185269	7.77786e-05	0.000157434	0.000263489	0	0.814232	20	41615460	F2_x_CP
20	42681088	44837826	1640	0.993917	0.0059927	6.87789e-05	1.53718e-05	6.1735e-06	0	0.993917	20	42681088	F2_x_CP
20	44841179	47197520	1641	0.99495	0.00493146	8.36238e-05	2.86326e-05	6.16949e-06	0	0.99495	20	44841179	F2_x_CP
20	47208226	49238038	1642	0.995721	0.00422367	4.37217e-05	9.02729e-06	2.76078e-06	0	0.995721	20	47208226	F2_x_CP
20	49240476	52469033	1643	0.962615	0.0371594	7.59641e-05	0.000106198	4.36581e-05	0	0.962615	20	49240476	F2_x_CP
20	52473679	54049503	1644	0.993189	0.00672173	6.69419e-05	1.60304e-05	6.74432e-06	0	0.993189	20	52473679	F2_x_CP
20	54056103	56446969	1645	0.995409	0.00449494	6.82048e-05	2.3375e-05	4.58457e-06	0	0.995409	20	54056103	F2_x_CP
20	56448369	58401764	1646	0.992167	0.00768733	0.000107327	2.58326e-05	1.23798e-05	0	0.992167	20	56448369	F2_x_CP
20	58409495	59550790	1647	0.961002	0.038836	6.39232e-05	5.94262e-05	3.84562e-05	0	0.961002	20	58409495	F2_x_CP
20	59562538	61298966	1648	0.986599	0.0131613	0.00016497	4.22683e-05	3.27652e-05	0	0.986599	20	59562538	F2_x_CP
20	61303579	62187439	1649	0.0745768	0.000328828	0.768133	0.106545	0.0504164	2	0.768133	20	61303579	F2_x_CP
20	62193019	62917729	1650	0.868202	0.130923	0.000194071	0.000245239	0.000435709	0	0.868202	20	62193019	F2_x_CP
21	14617432	15949158	1651	0.99624	0.00368739	5.83949e-05	1.11109e-05	3.21659e-06	0	0.99624	21	14617432	F2_x_CP
21	15952507	18049291	1652	0.973294	0.0265403	6.98028e-05	6.77674e-05	2.8335e-05	0	0.973294	21	15952507	F2_x_CP
21	18055803	19479015	1653	0.830601	0.168376	0.000133938	0.000484804	0.000404225	0	0.830601	21	18055803	F2_x_CP
21	19481308	20961204	1654	0.97561	0.0240882	0.000165675	7.49092e-05	6.09016e-05	0	0.97561	21	19481308	F2_x_CP
21	20962397	22072161	1655	0.993905	0.00601629	5.70452e-05	1.64932e-05	5.13974e-06	0	0.993905	21	20962397	F2_x_CP
21	22073607	23362412	1656	0.978602	0.0212583	7.02241e-05	4.63527e-05	2.27097e-05	0	0.978602	21	22073607	F2_x_CP
21	23363841	24695869	1657	0.996765	0.00317102	5.3297e-05	8.10317e-06	2.5237e-06	0	0.996765	21	23363841	F2_x_CP
21	24696921	26467858	1658	0.997148	0.00274789	8.61792e-05	1.41616e-05	3.53522e-06	0	0.997148	21	24696921	F2_x_CP
21	26473634	27268537	1659	0.991865	0.00795912	0.000102073	6.12003e-05	1.21837e-05	0	0.991865	21	26473634	F2_x_CP
21	27272159	29124982	1660	0.994646	0.00528595	5.19114e-05	1.19156e-05	4.10696e-06	0	0.994646	21	27272159	F2_x_CP
21	29126637	31196557	1661	0.992675	0.0067866	0.000249522	0.000263319	2.53809e-05	0	0.992675	21	29126637	F2_x_CP
21	31197028	32666326	1662	0.997257	0.00265752	7.32027e-05	9.1851e-06	2.90366e-06	0	0.997257	21	31197028	F2_x_CP
21	32672692	34376145	1663	0.978907	0.0120908	0.000562709	0.00833643	0.000102717	0	0.978907	21	32672692	F2_x_CP
21	34377552	35224134	1664	0.966895	0.0287583	0.00273339	0.000402794	0.00121043	0	0.966895	21	34377552	F2_x_CP
21	35226786	36523040	1665	0.94721	0.0525828	5.64223e-05	0.000104498	4.66238e-05	0	0.94721	21	35226786	F2_x_CP
21	36524938	37867187	1666	0.995328	0.00452641	0.000113335	2.47153e-05	7.672e-06	0	0.995328	21	36524938	F2_x_CP
21	37872509	38710854	1667	0.968227	0.031641	5.51117e-05	4.9984e-05	2.68078e-05	0	0.968227	21	37872509	F2_x_CP
21	38712209	40478687	1668	0.993253	0.00653279	0.000163178	3.51578e-05	1.59774e-05	0	0.993253	21	38712209	F2_x_CP
21	40484878	41387480	1669	0.996168	0.00358596	0.000194292	4.14653e-05	1.04081e-05	0	0.996168	21	40484878	F2_x_CP
21	41390334	43321426	1670	0.995918	0.00389863	0.00015191	2.22262e-05	8.85305e-06	0	0.995918	21	41390334	F2_x_CP
21	43322304	44501372	1671	0.864788	0.134645	9.8927e-05	0.000239044	0.000229323	0	0.864788	21	43322304	F2_x_CP
21	44507418	46176941	1672	0.9976	0.00232464	6.55436e-05	7.22496e-06	2.27339e-06	0	0.9976	21	44507418	F2_x_CP
21	46178515	47490970	1673	0.988411	0.00830869	0.00265142	0.00029732	0.000331835	0	0.988411	21	46178515	F2_x_CP
21	47500830	48101335	1674	0.993335	0.00656381	7.07357e-05	2.33598e-05	6.95478e-06	0	0.993335	21	47500830	F2_x_CP
22	17051419	17670256	1675	0.993051	0.00677105	7.77286e-05	9.2498e-05	7.86429e-06	0	0.993051	22	17051419	F2_x_CP
22	17676102	18295213	1676	0.994641	0.00523564	9.43779e-05	2.19389e-05	7.39152e-06	0	0.994641	22	17676102	F2_x_CP
22	18296438	19911831	1677	0.992167	0.00772057	7.48296e-05	2.8952e-05	8.66721e-06	0	0.992167	22	18296438	F2_x_CP
22	19912358	22354559	1678	0.981845	0.0179546	6.3826e-05	0.000119419	1.73663e-05	0	0.981845	22	19912358	F2_x_CP
22	22358201	23709950	1679	0.995947	0.00398662	5.06811e-05	1.28641e-05	3.01878e-06	0	0.995947	22	22358201	F2_x_CP
22	23713237	24976045	1680	0.995796	0.00396449	0.00019409	3.43032e-05	1.15006e-05	0	0.995796	22	23713237	F2_x_CP
22	24986145	26790999	1681	0.995689	0.00413003	0.00014838	2.29855e-05	9.16202e-06	0	0.995689	22	24986145	F2_x_CP
22	26792324	27834539	1682	0.99392	0.00587984	0.000147342	4.027e-05	1.29738e-05	0	0.99392	22	26792324	F2_x_CP
22	27837468	29650993	1683	0.993051	0.00680407	9.79244e-05	3.67047e-05	9.98635e-06	0	0.993051	22	27837468	F2_x_CP
22	29652278	31439650	1684	0.98721	0.0114359	0.00108427	8.24733e-05	0.000187012	0	0.98721	22	29652278	F2_x_CP
22	31439918	32663153	1685	0.291223	0.70405	6.67291e-05	0.00225873	0.00240174	1	0.70405	22	31439918	F2_x_CP
22	32665789	34493939	1686	0.995652	0.00422344	0.000100929	1.722e-05	6.37357e-06	0	0.995652	22	32665789	F2_x_CP
22	34495816	35529141	1687	0.990959	0.00701535	0.00138553	0.000494614	0.000145996	0	0.990959	22	34495816	F2_x_CP
22	35532734	37568670	1688	0.996109	0.00381388	6.19568e-05	1.11512e-05	3.53127e-06	0	0.996109	22	35532734	F2_x_CP
22	37571498	39302783	1689	0.99565	0.00424442	8.68857e-05	1.31678e-05	5.51363e-06	0	0.99565	22	37571498	F2_x_CP
22	39314195	40545595	1690	0.993975	0.00592819	7.45272e-05	1.54267e-05	6.61553e-06	0	0.993975	22	39314195	F2_x_CP
22	40546153	42690311	1691	0.972526	0.0272328	7.80556e-05	0.000130555	3.25292e-05	0	0.972526	22	40546153	F2_x_CP
22	42691688	43713668	1692	0.405397	0.593203	3.36751e-05	0.000632614	0.000733622	1	0.593203	22	42691688	F2_x_CP
22	43714693	44988595	1693	0.988416	0.0114654	7.79176e-05	2.72433e-05	1.3455e-05	0	0.988416	22	43714693	F2_x_CP
22	44996011	46462517	1694	0.99375	0.0061268	9.47816e-05	1.9335e-05	8.69929e-06	0	0.99375	22	44996011	F2_x_CP
22	46475899	47593680	1695	0.994628	0.00530499	5.00815e-05	1.29469e-05	3.97572e-06	0	0.994628	22	46475899	F2_x_CP
22	47599011	48902769	1696	0.99621	0.00368311	9.03853e-05	1.19036e-05	4.97444e-06	0	0.99621	22	47599011	F2_x_CP
22	48904896	49824381	1697	0.995482	0.00445779	4.7881e-05	9.03482e-06	3.19178e-06	0	0.995482	22	48904896	F2_x_CP
22	49826381	51229805	1698	0.968495	0.0313581	5.16765e-05	7.04871e-05	2.49064e-05	0	0.968495	22	49826381	F2_x_CP
1	754192	1892325	0	0.00393794	6.77514e-06	0.986714	0.00208583	0.00725545	2	0.986714	1	754192	F3_x_CP
1	1894284	2315717	1	0.00128768	2.40561e-06	0.989631	0.00117702	0.00790189	2	0.989631	1	1894284	F3_x_CP
1	4316544	4379727	2	0.986036	0.000874806	0.0129922	4.79873e-05	4.90193e-05	0	0.986036	1	4316544	F3_x_CP
1	4381729	5913428	3	0.961579	0.00275515	0.0349908	0.000246804	0.000428486	0	0.961579	1	4381729	F3_x_CP
1	5913893	6745734	4	0.00285071	1.21642e-05	0.970753	0.00868233	0.0177018	2	0.970753	1	5913893	F3_x_CP
1	9504833	9789577	5	0.943006	0.045529	0.00865137	0.00103178	0.00178177	0	0.943006	1	9504833	F3_x_CP
1	12925024	14889750	6	0.920694	0.00200514	0.0761634	0.000428132	0.000708873	0	0.920694	1	12925024	F3_x_CP
1	14892668	16859325	7	0.176313	0.000177829	0.817536	0.00244893	0.00352403	2	0.817536	1	14892668	F3_x_CP
1	17003989	18659978	8	0.959795	0.00151939	0.038257	0.00016975	0.000258813	0	0.959795	1	17003989	F3_x_CP
1	18663988	20463732	9	0.969267	0.00246868	0.0276876	0.000275756	0.000301368	0	0.969267	1	18663988	F3_x_CP
1	20471292	21735699	10	0.409227	0.000409043	0.587101	0.000754721	0.00250811	2	0.587101	1	20471292	F3_x_CP
1	21736983	23080373	11	0.877238	0.0029728	0.117264	0.000827137	0.00169834	0	0.877238	1	21736983	F3_x_CP
1	23090518	23913881	12	0.981547	0.00162289	0.0165026	0.000211333	0.000116431	0	0.981547	1	23090518	F3_x_CP
1	23927112	24020776	13	0.973543	0.00269216	0.0232733	0.000218099	0.000273312	0	0.973543	1	23927112	F3_x_CP
1	26177512	27401752	14	0.000152433	1.06688e-06	0.921045	0.0513487	0.0274528	2	0.921045	1	26177512	F3_x_CP
1	27405222	30160186	15	0.0147675	2.08868e-05	0.976637	0.0026707	0.00590388	2	0.976637	1	27405222	F3_x_CP
1	30162821	32438234	16	0.528761	0.248004	0.0344195	0.119837	0.0689787	0	0.528761	1	30162821	F3_x_CP
1	32438878	34798381	17	0.842114	0.0117157	0.136745	0.0012942	0.00813151	0	0.842114	1	32438878	F3_x_CP
1	34800325	37541759	18	0.0588488	0.0740612	0.117314	0.118724	0.631052	4	0.631052	1	34800325	F3_x_CP
1	37550839	38730135	19	0.878397	0.00269551	0.116899	0.000475348	0.00153314	0	0.878397	1	37550839	F3_x_CP
1	38732659	40199346	20	0.000786511	0.000428439	0.00865265	0.970415	0.0197174	3	0.970415	1	38732659	F3_x_CP
1	40200894	41973908	21	0.705174	0.00284154	0.284793	0.00228678	0.00490469	0	0.705174	1	40200894	F3_x_CP
1	41976217	43757521	22	4.89195e-06	2.28049e-07	0.840159	0.00162288	0.158213	2	0.840159	1	41976217	F3_x_CP
1	43764084	44967431	23	0	1.04721e-10	0.984638	0.00196766	0.0133944	2	0.984638	1	43764084	F3_x_CP
1	44969590	46892812	24	0.0279438	0.000110156	0.43651	0.528285	0.00715108	3	0.528285	1	44969590	F3_x_CP
1	46900652	48001549	25	0.809878	0.00103264	0.18776	0.000306598	0.00102315	0	0.809878	1	46900652	F3_x_CP
1	48002576	48976644	26	0.494456	0.00063619	0.500412	0.00174432	0.00275104	2	0.500412	1	48002576	F3_x_CP
1	48979935	49893541	27	0.960413	0.000751765	0.0386157	9.01902e-05	0.000129119	0	0.960413	1	48979935	F3_x_CP
1	49897328	51712970	28	7.2532e-05	0.00699139	0.00241444	0.000286638	0.990235	4	0.990235	1	49897328	F3_x_CP
1	51713728	54223298	29	0.080015	0.000218029	0.905174	0.00405114	0.0105418	2	0.905174	1	51713728	F3_x_CP
1	54227790	56412220	30	0.66873	0.000840236	0.327781	0.000888154	0.00176024	0	0.66873	1	54227790	F3_x_CP
1	56413577	57020650	31	0.00274489	2.51741e-06	0.99116	0.00220876	0.00388383	2	0.99116	1	56413577	F3_x_CP
1	57022282	58864670	32	0.924812	0.0198131	0.0502515	0.000521883	0.00460174	0	0.924812	1	57022282	F3_x_CP
1	58866521	59887771	33	0.915052	0.00192937	0.081853	0.000428157	0.0007375	0	0.915052	1	58866521	F3_x_CP
1	59891260	61918683	34	0.937037	0.00938308	0.0506682	0.000743337	0.00216852	0	0.937037	1	59891260	F3_x_CP
1	61925076	63454162	35	0.978731	0.00436477	0.016258	0.000336634	0.000309796	0	0.978731	1	61925076	F3_x_CP
1	63455413	65037417	36	0.219898	0.000610147	0.768858	0.00151489	0.00911849	2	0.768858	1	63455413	F3_x_CP
1	65042743	66937529	37	0.796536	0.0563988	0.111806	0.00142035	0.0338385	0	0.796536	1	65042743	F3_x_CP
1	66939430	68477194	38	0.0451839	0.000565989	0.814173	0.0965143	0.0435628	2	0.814173	1	66939430	F3_x_CP
1	68478666	69686152	39	0.154907	0.00500534	0.734795	0.00380603	0.101487	2	0.734795	1	68478666	F3_x_CP
1	69688540	71371576	40	0.902179	0.000982804	0.0959019	0.0004895	0.000446402	0	0.902179	1	69688540	F3_x_CP
1	71373684	71681377	41	0.895806	0.0695182	0.0176874	0.0111423	0.00584642	0	0.895806	1	71373684	F3_x_CP
1	71687454	74325845	42	0.741632	0.0208548	0.177595	0.0385801	0.0213378	0	0.741632	1	71687454	F3_x_CP
1	74327078	76728002	43	0.956369	0.00912866	0.0327218	0.000445224	0.00133497	0	0.956369	1	74327078	F3_x_CP
1	76729016	79659418	44	0.886662	0.0345972	0.0659856	0.00174997	0.0110054	0	0.886662	1	76729016	F3_x_CP
1	79662708	81352554	45	0.975148	0.00171605	0.0226786	0.000286656	0.000170521	0	0.975148	1	79662708	F3_x_CP
1	81355714	83989898	46	0.711742	0.00145513	0.283359	0.00096746	0.00247611	0	0.711742	1	81355714	F3_x_CP
1	83991748	84843554	47	0.957465	0.00221637	0.0396858	0.000240098	0.000392522	0	0.957465	1	83991748	F3_x_CP
1	84844495	86453409	48	0.952873	0.00118299	0.0454118	0.000290869	0.000240903	0	0.952873	1	84844495	F3_x_CP
1	86454751	88127939	49	0.850105	0.0437917	0.0849604	0.00243591	0.0187071	0	0.850105	1	86454751	F3_x_CP
1	88128663	90063846	50	1.5e-07	2.44811e-14	0.993171	0.00150761	0.00532124	2	0.993171	1	88128663	F3_x_CP
1	90067302	91882873	51	0.880366	0.0014148	0.116777	0.000640124	0.000801964	0	0.880366	1	90067302	F3_x_CP
1	91888330	93536361	52	0.593034	0.0017112	0.399257	0.00107325	0.00492408	0	0.593034	1	91888330	F3_x_CP
1	93537427	94502081	53	0.281388	0.00187144	0.694351	0.0026515	0.019738	2	0.694351	1	93537427	F3_x_CP
1	94506191	96145385	54	1.22401e-05	9.88886e-09	0.98218	0.0143322	0.00347555	2	0.98218	1	94506191	F3_x_CP
1	96151539	97885040	55	0.267968	0.00121227	0.713191	0.00383843	0.0137902	2	0.713191	1	96151539	F3_x_CP
1	97887134	99799082	56	0.5684	0.369006	0.0146119	0.00743564	0.0405463	0	0.5684	1	97887134	F3_x_CP
1	99801960	100826011	57	0.837771	0.114174	0.0263298	0.0063901	0.0153348	0	0.837771	1	99801960	F3_x_CP
1	100826703	102039858	58	0.984783	0.000927439	0.0141675	6.48483e-05	5.70032e-05	0	0.984783	1	100826703	F3_x_CP
1	102042430	102896464	59	0.981479	0.00180433	0.0164555	0.000131848	0.000129248	0	0.981479	1	102042430	F3_x_CP
1	102899696	103785095	60	0.838042	0.0230914	0.123452	0.000874712	0.0145398	0	0.838042	1	102899696	F3_x_CP
1	103917325	106087237	61	0.94594	0.00227538	0.0508782	0.000383069	0.00052305	0	0.94594	1	103917325	F3_x_CP
1	106088996	108409038	62	0.691842	0.00114996	0.302962	0.00189397	0.00215209	0	0.691842	1	106088996	F3_x_CP
1	108409665	110299550	63	0.195108	0.0345704	0.422036	0.0286509	0.319635	2	0.422036	1	108409665	F3_x_CP
1	110305452	111739749	64	0.831614	0.00183124	0.164328	0.000679833	0.00154649	0	0.831614	1	110305452	F3_x_CP
1	111742714	112038106	65	0.984772	0.000900651	0.0141925	7.95752e-05	5.53817e-05	0	0.984772	1	111742714	F3_x_CP
1	114249382	114697042	66	0.910997	0.00223133	0.0852158	0.000664586	0.000891092	0	0.910997	1	114249382	F3_x_CP
1	116879646	118835874	67	0.955561	0.0119744	0.0269075	0.00411724	0.00143984	0	0.955561	1	116879646	F3_x_CP
1	118841329	121350213	68	0.930523	0.00121025	0.0675936	0.000297452	0.000375684	0	0.930523	1	118841329	F3_x_CP
1	145395103	147829352	69	0.965029	0.00206954	0.0322037	0.000403093	0.000294923	0	0.965029	1	145395103	F3_x_CP
1	149775372	151537896	70	1.3075e-05	0.265593	8.12496e-06	0.0107838	0.723602	4	0.723602	1	149775372	F3_x_CP
1	151539897	153178237	71	0.789789	0.000720731	0.208203	0.000475218	0.000811943	0	0.789789	1	151539897	F3_x_CP
1	153182291	154767940	72	0.397039	0.0402994	0.284352	0.155015	0.123295	0	0.397039	1	153182291	F3_x_CP
1	154770857	156333831	73	0.668793	0.00481531	0.315887	0.000783701	0.00972136	0	0.668793	1	154770857	F3_x_CP
1	156336792	158027147	74	0.898317	0.00321047	0.0964409	0.000558193	0.0014731	0	0.898317	1	156336792	F3_x_CP
1	158028847	159912329	75	0.963613	0.00138818	0.034615	0.000170351	0.000213112	0	0.963613	1	158028847	F3_x_CP
1	159913812	162346172	76	0.972591	0.00142542	0.0256777	0.000145473	0.000160829	0	0.972591	1	159913812	F3_x_CP
1	162347289	165189839	77	0.160686	0.00022067	0.832887	0.00131748	0.00488899	2	0.832887	1	162347289	F3_x_CP
1	165193113	166459285	78	0.942679	0.00223468	0.0543573	0.000177967	0.000550733	0	0.942679	1	165193113	F3_x_CP
1	166461251	169084467	79	0.887241	0.00694117	0.101759	0.000655767	0.00340277	0	0.887241	1	166461251	F3_x_CP
1	169087665	170554331	80	0.93324	0.000886379	0.0654419	0.000166473	0.000265639	0	0.93324	1	169087665	F3_x_CP
1	170560604	173096187	81	0.0734989	0.000114409	0.918847	0.00142625	0.00611346	2	0.918847	1	170560604	F3_x_CP
1	173097989	175089048	82	0.258364	0.679942	0.00415496	0.0108024	0.0467367	1	0.679942	1	173097989	F3_x_CP
1	175090554	177433216	83	0.0212266	0.000181207	0.927216	0.0175456	0.0338306	2	0.927216	1	175090554	F3_x_CP
1	177434054	178943766	84	0.975033	0.00905039	0.0150636	0.000255198	0.000597569	0	0.975033	1	177434054	F3_x_CP
1	178945205	178954236	85	0.990205	0.00162167	0.00806334	5.9324e-05	5.11392e-05	0	0.990205	1	178945205	F3_x_CP
1	178955170	181143447	86	0.682656	0.0013071	0.312334	0.00114675	0.00255604	0	0.682656	1	178955170	F3_x_CP
1	181144537	182753750	87	0.915615	0.00544474	0.0641847	0.0131285	0.00162698	0	0.915615	1	181144537	F3_x_CP
1	182756967	184595346	88	0.0367617	0.000240087	0.924237	0.0129634	0.0257978	2	0.924237	1	182756967	F3_x_CP
1	184597866	186808626	89	0.822773	0.12291	0.0296837	0.00568059	0.0189527	0	0.822773	1	184597866	F3_x_CP
1	186810279	188757413	90	0.967597	0.00258491	0.0290101	0.000476767	0.000331172	0	0.967597	1	186810279	F3_x_CP
1	188761289	189903619	91	0.98739	0.00199093	0.010439	8.99795e-05	8.99322e-05	0	0.98739	1	188761289	F3_x_CP
1	189904130	191868216	92	0.888036	0.0113504	0.0865376	0.00935058	0.00472546	0	0.888036	1	189904130	F3_x_CP
1	191869952	194106150	93	7.52168e-06	1.83215e-08	0.988993	0.001265	0.00973446	2	0.988993	1	191869952	F3_x_CP
1	194108024	196175301	94	0.978599	0.00564082	0.0152017	0.000183487	0.000374517	0	0.978599	1	194108024	F3_x_CP
1	196177784	197309603	95	0.00363322	8.23214e-06	0.984213	0.00261568	0.00952987	2	0.984213	1	196177784	F3_x_CP
1	197311971	199237951	96	0.765676	0.00291417	0.22685	0.000869539	0.0036903	0	0.765676	1	197311971	F3_x_CP
1	199242481	200135800	97	0.984659	0.00143736	0.0137269	9.11918e-05	8.5611e-05	0	0.984659	1	199242481	F3_x_CP
1	200138612	201588593	98	0.293667	0.000490854	0.696389	0.00447896	0.00497395	2	0.696389	1	200138612	F3_x_CP
1	201590706	203331547	99	0.0872951	0.00218633	0.772944	0.0548462	0.0827284	2	0.772944	1	201590706	F3_x_CP
1	203335106	204680577	100	0.0368012	0.000103426	0.950261	0.00141943	0.0114149	2	0.950261	1	203335106	F3_x_CP
1	204682011	205921799	101	0.910163	0.00996333	0.0755205	0.000819957	0.00353343	0	0.910163	1	204682011	F3_x_CP
1	206229599	208410130	102	0.94791	0.00167465	0.0487725	0.00127523	0.000367865	0	0.94791	1	206229599	F3_x_CP
1	208410626	210786743	103	0.683652	0.00172168	0.300002	0.0113977	0.00322683	0	0.683652	1	208410626	F3_x_CP
1	210790861	212841862	104	0.914551	0.00163415	0.0826169	0.000566857	0.000630889	0	0.914551	1	210790861	F3_x_CP
1	212844162	214576354	105	0.958344	0.00306934	0.0374137	0.000661377	0.000511983	0	0.958344	1	212844162	F3_x_CP
1	214579060	216241345	106	0.832875	0.00477	0.157807	0.000685192	0.00386304	0	0.832875	1	214579060	F3_x_CP
1	216243848	218704782	107	0.258406	0.000987363	0.726952	0.00178199	0.0118728	2	0.726952	1	216243848	F3_x_CP
1	218705761	219590269	108	0.20233	0.0408758	0.402944	0.00588751	0.347963	2	0.402944	1	218705761	F3_x_CP
1	219591409	221857548	109	0.115656	0.000242584	0.874343	0.00191962	0.00783855	2	0.874343	1	219591409	F3_x_CP
1	221859456	222227986	110	0.976834	0.00460257	0.017947	0.000255695	0.000361052	0	0.976834	1	221859456	F3_x_CP
1	222230500	224938170	111	0.907648	0.002406	0.0882626	0.000683886	0.000999934	0	0.907648	1	222230500	F3_x_CP
1	224938520	226808697	112	0.062572	0.000105869	0.929146	0.00145681	0.00671936	2	0.929146	1	224938520	F3_x_CP
1	226811900	229150891	113	0	3.82046e-11	0.994479	0.00112229	0.00439884	2	0.994479	1	226811900	F3_x_CP
1	229157423	229830140	114	0.889544	0.00423723	0.10385	0.000254433	0.00211422	0	0.889544	1	229157423	F3_x_CP
1	231873511	232089216	115	0.973366	0.00123551	0.0251251	0.00013773	0.000135967	0	0.973366	1	231873511	F3_x_CP
1	232094107	233428002	116	0.109214	0.000171057	0.883329	0.00137218	0.0059134	2	0.883329	1	232094107	F3_x_CP
1	233433362	234598212	117	0.98126	0.000969268	0.0176166	8.02691e-05	7.43532e-05	0	0.98126	1	233433362	F3_x_CP
1	234600015	235811744	118	0.820618	0.00337341	0.165667	0.00743442	0.00290747	0	0.820618	1	234600015	F3_x_CP
1	235821850	237555417	119	0.967958	0.00148067	0.0302356	0.000127673	0.000197664	0	0.967958	1	235821850	F3_x_CP
1	237557360	238566456	120	0.96205	0.00319718	0.0339608	0.000309386	0.000482312	0	0.96205	1	237557360	F3_x_CP
1	238571415	239924550	121	0.973677	0.00366822	0.0220085	0.000291493	0.000354321	0	0.973677	1	238571415	F3_x_CP
1	239926815	240562391	122	0.986052	0.000939043	0.0128592	9.73789e-05	5.22852e-05	0	0.986052	1	239926815	F3_x_CP
1	240564616	241581604	123	0.965231	0.0011816	0.0332668	0.000146158	0.000174001	0	0.965231	1	240564616	F3_x_CP
1	241582948	242067521	124	0.521305	0.000805665	0.47383	0.000930213	0.00312927	0	0.521305	1	241582948	F3_x_CP
1	242072749	244105053	125	4.6021e-07	2.82979e-06	0.00053021	0.955149	0.0443175	3	0.955149	1	242072749	F3_x_CP
1	244113029	245506118	126	0.951327	0.0115715	0.031126	0.00435911	0.00161664	0	0.951327	1	244113029	F3_x_CP
1	245507724	247343348	127	0.97524	0.00377039	0.0204363	0.000215669	0.000337678	0	0.97524	1	245507724	F3_x_CP
1	247344750	249222325	128	0.00718973	6.69059e-06	0.987012	0.00186604	0.00392554	2	0.987012	1	247344750	F3_x_CP
2	10797	1778558	129	1.05147e-05	1.53313e-08	0.984448	0.00965441	0.00588706	2	0.984448	2	10797	F3_x_CP
2	1781872	3973752	130	0.943364	0.00462826	0.0506301	0.000315648	0.00106171	0	0.943364	2	1781872	F3_x_CP
2	3975242	5707313	131	0.977352	0.00525932	0.0167556	0.000247697	0.000385341	0	0.977352	2	3975242	F3_x_CP
2	5709931	6834951	132	0.921739	0.0201045	0.0513721	0.00199546	0.00478889	0	0.921739	2	5709931	F3_x_CP
2	6836765	8417498	133	0.255017	0.000743634	0.734076	0.0010142	0.00914957	2	0.734076	2	6836765	F3_x_CP
2	8424313	10295277	134	0.950963	0.00215754	0.0460817	0.000351549	0.000446695	0	0.950963	2	8424313	F3_x_CP
2	10298766	12418752	135	0.859903	0.00263963	0.13425	0.00144579	0.00176126	0	0.859903	2	10298766	F3_x_CP
2	12420336	14333416	136	0.971367	0.00238285	0.0258156	0.000163992	0.000270655	0	0.971367	2	12420336	F3_x_CP
2	14335308	16256937	137	0.854941	0.00753662	0.131326	0.00124777	0.00494825	0	0.854941	2	14335308	F3_x_CP
2	16354723	18647310	138	0.781652	0.0119819	0.192339	0.00142433	0.0126025	0	0.781652	2	16354723	F3_x_CP
2	18648996	19690896	139	0.453616	0.00274419	0.526971	0.00304387	0.0136253	2	0.526971	2	18648996	F3_x_CP
2	19693784	21048673	140	0.909284	0.00151899	0.0882593	0.000307681	0.000630133	0	0.909284	2	19693784	F3_x_CP
2	21051633	23341246	141	0.928881	0.0325612	0.0323725	0.00133514	0.00485031	0	0.928881	2	21051633	F3_x_CP
2	23342140	24685898	142	0.881664	0.00265709	0.112886	0.00133885	0.00145371	0	0.881664	2	23342140	F3_x_CP
2	24689143	25896128	143	2.64802e-06	1.9813e-09	0.995013	0.00165159	0.00333276	2	0.995013	2	24689143	F3_x_CP
2	27933642	28597202	144	0.115536	0.00039117	0.867465	0.00405843	0.0125496	2	0.867465	2	27933642	F3_x_CP
2	28602381	29216869	145	0.0133755	2.56973e-05	0.973668	0.00493894	0.00799191	2	0.973668	2	28602381	F3_x_CP
2	29217896	30461411	146	0.977038	0.00183592	0.0200956	0.000869826	0.000161061	0	0.977038	2	29217896	F3_x_CP
2	30465122	31549974	147	0.912911	0.00104163	0.0852203	0.000411163	0.000415479	0	0.912911	2	30465122	F3_x_CP
2	31550672	33363021	148	0.970271	0.00320716	0.02596	0.000194646	0.000366724	0	0.970271	2	31550672	F3_x_CP
2	33363777	35344062	149	0.950163	0.0012741	0.0480439	0.000244128	0.000275333	0	0.950163	2	33363777	F3_x_CP
2	35345123	36121168	150	0.754596	0.000956679	0.242585	0.000547815	0.00131439	0	0.754596	2	35345123	F3_x_CP
2	36122716	38132650	151	0.0116614	2.61022e-05	0.977667	0.00129133	0.00935413	2	0.977667	2	36122716	F3_x_CP
2	38132712	39030302	152	0.577609	0.00141004	0.415539	0.00110643	0.00433548	0	0.577609	2	38132712	F3_x_CP
2	39031979	40280869	153	0.968413	0.00155735	0.0296848	0.000140584	0.000203982	0	0.968413	2	39031979	F3_x_CP
2	40282217	42163628	154	0.969527	0.00509734	0.024314	0.000515204	0.000546311	0	0.969527	2	40282217	F3_x_CP
2	44196874	44313387	155	0.259051	0.00197131	0.712802	0.00299882	0.0231768	2	0.712802	2	44196874	F3_x_CP
2	44314180	46481831	156	0.000143183	3.1707e-07	0.98909	0.00137281	0.00939369	2	0.98909	2	44314180	F3_x_CP
2	46483767	47317125	157	0.947977	0.00424157	0.0458099	0.00109608	0.000875608	0	0.947977	2	46483767	F3_x_CP
2	47318865	48212917	158	0.927922	0.00667417	0.0628537	0.00061822	0.00193209	0	0.927922	2	47318865	F3_x_CP
2	48213001	50022031	159	0.950324	0.0107198	0.0365236	0.000671601	0.00176091	0	0.950324	2	48213001	F3_x_CP
2	50022257	50815955	160	0.26584	0.00607464	0.629304	0.0373339	0.0614472	2	0.629304	2	50022257	F3_x_CP
2	50820091	52490058	161	0.936986	0.00774899	0.0530318	0.000359043	0.00187462	0	0.936986	2	50820091	F3_x_CP
2	52493438	53507894	162	0.938797	0.0334528	0.0218351	0.00259022	0.00332496	0	0.938797	2	52493438	F3_x_CP
2	53508624	54684895	163	0.969342	0.00640874	0.0232382	0.000354378	0.000656597	0	0.969342	2	53508624	F3_x_CP
2	54687254	56202003	164	0.000534201	5.4894e-07	0.990152	0.00496603	0.00434722	2	0.990152	2	54687254	F3_x_CP
2	56205824	57427953	165	0.895951	0.00119434	0.101806	0.000469154	0.000579904	0	0.895951	2	56205824	F3_x_CP
2	57430709	58296890	166	0.401623	0.00234453	0.580035	0.0015249	0.0144729	2	0.580035	2	57430709	F3_x_CP
2	58297664	60289694	167	0.00944428	0.00396075	0.351376	0.00533497	0.629884	4	0.629884	2	58297664	F3_x_CP
2	60293210	62420656	168	0.679977	0.0229481	0.256749	0.00328869	0.037037	0	0.679977	2	60293210	F3_x_CP
2	62430402	64623165	169	0.023077	0.000858019	0.406119	0.505571	0.064375	3	0.505571	2	62430402	F3_x_CP
2	64625913	65931729	170	0.700032	0.00163391	0.293977	0.0014246	0.00293237	0	0.700032	2	64625913	F3_x_CP
2	65936917	67224874	171	0.50927	0.000814909	0.485674	0.000919399	0.00332156	0	0.50927	2	65936917	F3_x_CP
2	67227143	68008926	172	0.843197	0.00148378	0.152212	0.00196363	0.00114387	0	0.843197	2	67227143	F3_x_CP
2	68010800	69138256	173	0.0212328	3.14475e-05	0.937046	0.0357721	0.00591768	2	0.937046	2	68010800	F3_x_CP
2	69140137	70752343	174	0.0920569	0.000363585	0.883848	0.00881353	0.014918	2	0.883848	2	69140137	F3_x_CP
2	70756291	73170730	175	0.764302	0.00102753	0.232775	0.00055792	0.00133755	0	0.764302	2	70756291	F3_x_CP
2	73176941	75627923	176	0.000138843	2.5475e-06	0.919415	0.00806951	0.0723741	2	0.919415	2	73176941	F3_x_CP
2	75630570	76911953	177	0.388905	0.000455143	0.601751	0.00588069	0.00300833	2	0.601751	2	75630570	F3_x_CP
2	76914899	78077972	178	0.981121	0.00112441	0.0176063	6.17299e-05	8.62272e-05	0	0.981121	2	76914899	F3_x_CP
2	78079829	80048954	179	0.9047	0.00136589	0.0930264	0.000307122	0.000600278	0	0.9047	2	78079829	F3_x_CP
2	80051572	81618653	180	0.0942628	0.595366	0.00765835	0.0959908	0.206722	1	0.595366	2	80051572	F3_x_CP
2	81620841	85138886	181	0.9821	0.00387347	0.0136311	0.00016609	0.000229783	0	0.9821	2	81620841	F3_x_CP
2	85141047	87512575	182	0.00294978	4.58979e-05	0.931344	0.00371992	0.0619404	2	0.931344	2	85141047	F3_x_CP
2	88239332	89151575	183	0.979013	0.00126772	0.0195101	0.000100847	0.000107918	0	0.979013	2	88239332	F3_x_CP
2	89177500	92082683	184	0.987392	0.000722197	0.0118184	3.1289e-05	3.62358e-05	0	0.987392	2	89177500	F3_x_CP
2	95328623	98993035	185	0.0680505	0.000832712	0.881873	0.00311802	0.0461258	2	0.881873	2	95328623	F3_x_CP
2	98998344	101819666	186	0.582143	0.2813	0.0360578	0.0260266	0.0744723	0	0.582143	2	98998344	F3_x_CP
2	101822432	102688200	187	0.96947	0.0156646	0.0135494	0.000380376	0.000935543	0	0.96947	2	101822432	F3_x_CP
2	102690693	103586577	188	0.947658	0.00148444	0.0503806	0.000139896	0.000337258	0	0.947658	2	102690693	F3_x_CP
2	103588928	105125014	189	0.879384	0.00993555	0.104735	0.000887842	0.00505777	0	0.879384	2	103588928	F3_x_CP
2	105125906	106209064	190	0.0622296	0.000163553	0.925832	0.00137431	0.0104005	2	0.925832	2	105125906	F3_x_CP
2	106210350	107407539	191	0.248278	0.000356894	0.745171	0.00161643	0.00457815	2	0.745171	2	106210350	F3_x_CP
2	107408932	108427959	192	0.12872	0.000912993	0.748736	0.0989759	0.0226554	2	0.748736	2	107408932	F3_x_CP
2	108429937	110495091	193	0.92541	0.00224051	0.07126	0.000352138	0.000737363	0	0.92541	2	108429937	F3_x_CP
2	110852875	113918507	194	1.76417e-05	5.8291e-08	0.946831	0.039778	0.0133733	2	0.946831	2	110852875	F3_x_CP
2	113922276	116772246	195	0.253097	0.000324169	0.741385	0.00113477	0.00405872	2	0.741385	2	113922276	F3_x_CP
2	116774529	118367108	196	0.956852	0.00243311	0.0400142	0.000266005	0.000434842	0	0.956852	2	116774529	F3_x_CP
2	118368256	121302805	197	0.704896	0.00123975	0.290461	0.00122002	0.00218344	0	0.704896	2	118368256	F3_x_CP
2	121304548	123302901	198	0.138165	0.000218804	0.854068	0.00176702	0.00578092	2	0.854068	2	121304548	F3_x_CP
2	123304753	124730999	199	0.883907	0.00532414	0.106575	0.00145034	0.00274356	0	0.883907	2	123304753	F3_x_CP
2	124733246	125840449	200	0.951024	0.00137341	0.0471034	0.00020807	0.000290669	0	0.951024	2	124733246	F3_x_CP
2	125840921	127371484	201	0.732499	0.00190984	0.261492	0.00118543	0.00291397	0	0.732499	2	125840921	F3_x_CP
2	127375991	128033327	202	0.851239	0.0014353	0.145048	0.001233	0.00104463	0	0.851239	2	127375991	F3_x_CP
2	128034539	129473199	203	0.00418456	7.34289e-06	0.984554	0.00387088	0.00738322	2	0.984554	2	128034539	F3_x_CP
2	129476285	130066311	204	0.931062	0.00140318	0.0669071	0.000196405	0.000430852	0	0.931062	2	129476285	F3_x_CP
2	130068289	130657770	205	0.986504	0.000929785	0.0124696	4.63426e-05	5.01948e-05	0	0.986504	2	130068289	F3_x_CP
2	130658715	132926749	206	0.987366	0.00181621	0.0106601	7.4163e-05	8.3787e-05	0	0.987366	2	130658715	F3_x_CP
2	133100935	135158254	207	0.975754	0.00247693	0.0213595	0.000177833	0.00023172	0	0.975754	2	133100935	F3_x_CP
2	135161631	137041842	208	0.803995	0.00579864	0.18254	0.00203953	0.00562666	0	0.803995	2	135161631	F3_x_CP
2	137043685	138691934	209	0.526291	0.00139086	0.441627	0.0257093	0.00498212	0	0.526291	2	137043685	F3_x_CP
2	138699045	140100107	210	0.950692	0.00109639	0.0478238	0.000152612	0.000235697	0	0.950692	2	138699045	F3_x_CP
2	140100271	141804368	211	0.501481	0.00119674	0.490704	0.0016126	0.00500518	0	0.501481	2	140100271	F3_x_CP
2	141806410	142518164	212	0.786004	0.00238561	0.205487	0.00345895	0.00266432	0	0.786004	2	141806410	F3_x_CP
2	142519240	144515995	213	0.949342	0.00340308	0.0452131	0.00134905	0.00069241	0	0.949342	2	142519240	F3_x_CP
2	144522814	144644516	214	0.969528	0.0194219	0.00966559	0.000560691	0.000824143	0	0.969528	2	144522814	F3_x_CP
2	146840586	147275935	215	0.147796	0.000207483	0.845882	0.0010407	0.00507365	2	0.845882	2	146840586	F3_x_CP
2	147277162	150209707	216	0.592405	0.0081309	0.35404	0.0246593	0.0207649	0	0.592405	2	147277162	F3_x_CP
2	150211918	151730175	217	0.585267	0.000630987	0.407814	0.00441039	0.00187766	0	0.585267	2	150211918	F3_x_CP
2	151732979	152485754	218	0.980655	0.00358867	0.0153694	0.000147097	0.000240323	0	0.980655	2	151732979	F3_x_CP
2	152486782	154002910	219	0.464438	0.000403033	0.532254	0.000931201	0.001974	2	0.532254	2	152486782	F3_x_CP
2	154006492	155390974	220	0.981747	0.004672	0.0127033	0.000619685	0.000258195	0	0.981747	2	154006492	F3_x_CP
2	155392126	157556595	221	0.962979	0.00241005	0.0340823	0.000164279	0.00036456	0	0.962979	2	155392126	F3_x_CP
2	157562500	158532042	222	0.969952	0.000942793	0.0288873	9.77844e-05	0.000119925	0	0.969952	2	157562500	F3_x_CP
2	158545685	158560802	223	0.963009	0.00361542	0.0322476	0.0006769	0.000451255	0	0.963009	2	158545685	F3_x_CP
2	160561268	161767905	224	0.176585	0.074752	0.233983	0.0913256	0.423354	4	0.423354	2	160561268	F3_x_CP
2	161770552	163502770	225	5.8606e-07	4.1394e-07	0.179589	0.530725	0.289685	3	0.530725	2	161770552	F3_x_CP
2	163504609	163934015	226	0.690871	0.0630048	0.092743	0.117364	0.0360172	0	0.690871	2	163504609	F3_x_CP
2	166130894	167157393	227	0.969716	0.00100832	0.029043	0.000103176	0.000129024	0	0.969716	2	166130894	F3_x_CP
2	167161137	167354865	228	0.962918	0.000804632	0.0360183	0.000130651	0.00012831	0	0.962918	2	167161137	F3_x_CP
2	167355970	169967566	229	0.916787	0.0206641	0.0562368	0.000893578	0.00541803	0	0.916787	2	167355970	F3_x_CP
2	169968236	171223124	230	0.184394	0.000172008	0.810001	0.00220426	0.00322907	2	0.810001	2	169968236	F3_x_CP
2	171227234	173135763	231	0.00077131	0.00030122	0.37358	0.00219447	0.623153	4	0.623153	2	171227234	F3_x_CP
2	173139556	175584157	232	4.27277e-07	2.72312e-09	0.981013	0.00199297	0.0169936	2	0.981013	2	173139556	F3_x_CP
2	175590369	177362368	233	0.000175676	5.53803e-07	0.984804	0.00178387	0.0132359	2	0.984804	2	175590369	F3_x_CP
2	177364876	178551958	234	0.312702	0.000354552	0.681203	0.00243952	0.00330046	2	0.681203	2	177364876	F3_x_CP
2	178553569	181312675	235	0.574091	0.00365187	0.407665	0.00350844	0.0110841	0	0.574091	2	178553569	F3_x_CP
2	181314746	182176868	236	0.0145071	1.71023e-05	0.97902	0.00152302	0.0049328	2	0.97902	2	181314746	F3_x_CP
2	184264765	184356242	237	0.987747	0.00179202	0.0102982	8.35118e-05	7.94904e-05	0	0.987747	2	184264765	F3_x_CP
2	184358729	185277576	238	0.000316083	4.97134e-07	0.991773	0.00124535	0.00666507	2	0.991773	2	184358729	F3_x_CP
2	185281730	189880905	239	0.715166	0.033944	0.207288	0.00154743	0.0420548	0	0.715166	2	185281730	F3_x_CP
2	189882685	191970541	240	0.000641511	1.68941e-06	0.985847	0.0024081	0.0111017	2	0.985847	2	189882685	F3_x_CP
2	191976219	195858497	241	0.0274334	0.000155107	0.947313	0.00220481	0.0228937	2	0.947313	2	191976219	F3_x_CP
2	195861380	196445225	242	0.981858	0.00153319	0.0163978	0.000101688	0.00010938	0	0.981858	2	195861380	F3_x_CP
2	196448505	198077813	243	0.918568	0.00151217	0.0786435	0.000722943	0.000553114	0	0.918568	2	196448505	F3_x_CP
2	198079211	199310326	244	0.588268	0.342093	0.0167691	0.0111939	0.0416762	0	0.588268	2	198079211	F3_x_CP
2	199312341	201575564	245	0.795371	0.00518153	0.193443	0.000617515	0.00538654	0	0.795371	2	199312341	F3_x_CP
2	201580817	202817892	246	0.968745	0.00151928	0.0293344	0.000205012	0.000196536	0	0.968745	2	201580817	F3_x_CP
2	202819643	205799152	247	0.0361573	0.00043809	0.906129	0.0103489	0.0469267	2	0.906129	2	202819643	F3_x_CP
2	205799713	206734416	248	0.955701	0.0215994	0.0202511	0.000492729	0.00195605	0	0.955701	2	205799713	F3_x_CP
2	206737183	208642847	249	0.00079242	0.00128618	0.123631	0.0160144	0.858276	4	0.858276	2	206737183	F3_x_CP
2	208653150	209941478	250	0.954342	0.00135065	0.0437681	0.000274774	0.000264642	0	0.954342	2	208653150	F3_x_CP
2	209941861	212377886	251	0.296763	0.549678	0.0158375	0.0123316	0.12539	1	0.549678	2	209941861	F3_x_CP
2	212379721	214012508	252	0.815337	0.0681053	0.0839485	0.00263563	0.0299732	0	0.815337	2	212379721	F3_x_CP
2	214015305	215572164	253	0.583911	0.00218489	0.402657	0.00480805	0.00643874	0	0.583911	2	214015305	F3_x_CP
2	215575418	217714265	254	0.862086	0.00359325	0.128482	0.00355091	0.00228819	0	0.862086	2	215575418	F3_x_CP
2	217716400	218393779	255	0.976426	0.00218065	0.0210484	0.000144146	0.000200836	0	0.976426	2	217716400	F3_x_CP
2	218396460	220452599	256	0.000516349	1.01088e-06	0.984233	0.0070236	0.00822604	2	0.984233	2	218396460	F3_x_CP
2	220455241	222520241	257	0.982436	0.00201759	0.0152763	0.000136473	0.000134068	0	0.982436	2	220455241	F3_x_CP
2	222523887	224858643	258	0.760791	0.00115767	0.236115	0.000400519	0.00153569	0	0.760791	2	222523887	F3_x_CP
2	224860290	225834004	259	0.74236	0.000884587	0.25403	0.00143224	0.00129311	0	0.74236	2	224860290	F3_x_CP
2	225841360	228118949	260	1.06745e-05	3.55355e-08	0.983548	0.00211249	0.0143288	2	0.983548	2	225841360	F3_x_CP
2	228119918	229368530	261	0.899682	0.0795754	0.0134272	0.00223928	0.00507575	0	0.899682	2	228119918	F3_x_CP
2	229371068	231841635	262	0.945958	0.00148801	0.0518908	0.00031461	0.000348844	0	0.945958	2	229371068	F3_x_CP
2	231844952	233548812	263	0.959529	0.00243366	0.0374055	0.000225898	0.000405447	0	0.959529	2	231844952	F3_x_CP
2	233551991	235149263	264	0.875051	0.00385558	0.118069	0.000800483	0.00222347	0	0.875051	2	233551991	F3_x_CP
2	235152388	236040653	265	0.954567	0.00205334	0.0427383	0.000248057	0.000392864	0	0.954567	2	235152388	F3_x_CP
2	236044868	237446978	266	0.953827	0.00678495	0.0372782	0.000976465	0.00113312	0	0.953827	2	236044868	F3_x_CP
2	237449620	238753137	267	0.9623	0.00156395	0.0356691	0.000219191	0.00024772	0	0.9623	2	237449620	F3_x_CP
2	238764153	239949923	268	0.933485	0.00240505	0.0621967	0.00122854	0.000684515	0	0.933485	2	238764153	F3_x_CP
2	239954199	241559339	269	0.963243	0.0152153	0.0182952	0.00201167	0.00123478	0	0.963243	2	239954199	F3_x_CP
2	241561711	242149241	270	0.80878	0.000970894	0.188667	0.000614463	0.000967616	0	0.80878	2	241561711	F3_x_CP
2	242151585	242866450	271	0.959593	0.00257304	0.0371436	0.000264736	0.000425506	0	0.959593	2	242151585	F3_x_CP
3	60197	1440911	272	0.88714	0.00177078	0.109503	0.000652155	0.000934104	0	0.88714	3	60197	F3_x_CP
3	1442951	2990400	273	0.978175	0.00462498	0.0164555	0.000412045	0.000332487	0	0.978175	3	1442951	F3_x_CP
3	2993515	4431232	274	0.941237	0.00196353	0.0548837	0.00142634	0.000489038	0	0.941237	3	2993515	F3_x_CP
3	4434423	6082275	275	0.972455	0.00227128	0.0249033	0.000121645	0.000248594	0	0.972455	3	4434423	F3_x_CP
3	6083625	7081121	276	0.983181	0.00396174	0.0123374	0.000307411	0.000212384	0	0.983181	3	6083625	F3_x_CP
3	7084945	8647394	277	0.0209733	3.45372e-05	0.93116	0.0412883	0.00654385	2	0.93116	3	7084945	F3_x_CP
3	8648561	9541502	278	0.968617	0.00140017	0.0296567	0.000142709	0.000183167	0	0.968617	3	8648561	F3_x_CP
3	9543642	11018922	279	0.957799	0.00983821	0.0306016	0.000418064	0.00134347	0	0.957799	3	9543642	F3_x_CP
3	11020529	13069776	280	0.000201768	2.32039e-07	0.992939	0.00197637	0.00488263	2	0.992939	3	11020529	F3_x_CP
3	13071549	13889153	281	0.957083	0.00103474	0.0415722	0.000117747	0.000192058	0	0.957083	3	13071549	F3_x_CP
3	15893237	16281182	282	0.98418	0.00158311	0.0140457	9.42512e-05	9.64742e-05	0	0.98418	3	15893237	F3_x_CP
3	16284840	17890945	283	0.859616	0.00182337	0.136703	0.00061796	0.00123927	0	0.859616	3	16284840	F3_x_CP
3	17892165	19122845	284	0.94238	0.00395882	0.0514273	0.00131113	0.000922832	0	0.94238	3	17892165	F3_x_CP
3	19130402	20091075	285	0.893463	0.0126271	0.0878932	0.000707404	0.0053091	0	0.893463	3	19130402	F3_x_CP
3	20091348	21641957	286	0.880461	0.00851593	0.103074	0.00368831	0.0042606	0	0.880461	3	20091348	F3_x_CP
3	21645256	22202243	287	0.0822276	9.12811e-05	0.91187	0.00148482	0.00432625	2	0.91187	3	21645256	F3_x_CP
3	22204765	23802407	288	0.0456124	0.00023538	0.879698	0.0550648	0.0193894	2	0.879698	3	22204765	F3_x_CP
3	23806401	25458778	289	0.885064	0.00214745	0.110765	0.000874508	0.00114855	0	0.885064	3	23806401	F3_x_CP
3	25461807	26613883	290	0.981585	0.00118724	0.0170583	8.12772e-05	8.815e-05	0	0.981585	3	25461807	F3_x_CP
3	28619668	29141911	291	0.961887	0.00131367	0.0363024	0.000285152	0.000211665	0	0.961887	3	28619668	F3_x_CP
3	29142926	30716972	292	0.174694	0.00210953	0.778	0.00503914	0.0401569	2	0.778	3	29142926	F3_x_CP
3	30718429	32349801	293	0.97366	0.00112193	0.0249348	0.000160533	0.000122766	0	0.97366	3	30718429	F3_x_CP
3	32357193	33252118	294	0.943742	0.0024172	0.0530401	0.000220569	0.00058059	0	0.943742	3	32357193	F3_x_CP
3	33257434	35282229	295	0.353483	0.00143621	0.594973	0.039786	0.0103221	2	0.594973	3	33257434	F3_x_CP
3	35283709	36484468	296	0.969753	0.0106164	0.0181565	0.000624543	0.000849362	0	0.969753	3	35283709	F3_x_CP
3	36486983	38355509	297	0.611954	0.00222035	0.378807	0.00114425	0.00587461	0	0.611954	3	36486983	F3_x_CP
3	38356737	40220706	298	0.776557	0.00233832	0.215242	0.00309315	0.00276956	0	0.776557	3	38356737	F3_x_CP
3	40222140	41064508	299	0.981779	0.00143738	0.016456	0.000225236	0.00010273	0	0.981779	3	40222140	F3_x_CP
3	41064528	42538180	300	0.0630302	0.000576178	0.896764	0.0045904	0.0350392	2	0.896764	3	41064528	F3_x_CP
3	42541598	45163823	301	0.81608	0.086739	0.0649954	0.00265755	0.0295284	0	0.81608	3	42541598	F3_x_CP
3	45168882	46505315	302	0.953861	0.00243999	0.0429531	0.000276593	0.000469572	0	0.953861	3	45168882	F3_x_CP
3	50894785	51828635	303	0.772321	0.00234224	0.221814	0.000648495	0.00287472	0	0.772321	3	50894785	F3_x_CP
3	51834543	54081158	304	1.67839e-05	2.60853e-08	0.990545	0.0027352	0.00670299	2	0.990545	3	51834543	F3_x_CP
3	54084233	55348750	305	0.974798	0.0030885	0.0215723	0.000249471	0.000292056	0	0.974798	3	54084233	F3_x_CP
3	55350786	56433449	306	0.964202	0.00264166	0.0325626	0.000212201	0.000381247	0	0.964202	3	55350786	F3_x_CP
3	56434445	58155562	307	9.62353e-05	1.33467e-06	0.938603	0.00585953	0.0554399	2	0.938603	3	56434445	F3_x_CP
3	58157519	60272630	308	0.91083	0.0261034	0.0535471	0.00296016	0.00655907	0	0.91083	3	58157519	F3_x_CP
3	60273192	62347238	309	0.880878	0.00290676	0.113015	0.00160619	0.00159374	0	0.880878	3	60273192	F3_x_CP
3	62357146	63666956	310	0.899263	0.00189484	0.0976615	0.000301064	0.000879527	0	0.899263	3	62357146	F3_x_CP
3	63671034	65272717	311	0.928653	0.000948995	0.0698414	0.000251185	0.000305002	0	0.928653	3	63671034	F3_x_CP
3	65274417	66170144	312	0.954285	0.0231448	0.0151867	0.005812	0.00157145	0	0.954285	3	65274417	F3_x_CP
3	66270570	68286023	313	0.949213	0.00243932	0.0476194	0.000205043	0.000523041	0	0.949213	3	66270570	F3_x_CP
3	68287952	69274891	314	0.687308	0.00921849	0.286386	0.000668557	0.0164187	0	0.687308	3	68287952	F3_x_CP
3	69276762	69861779	315	0.968546	0.00125959	0.0298826	0.000146012	0.000166011	0	0.968546	3	69276762	F3_x_CP
3	71943206	72527720	316	0.834915	0.00111877	0.162592	0.000443716	0.000930923	0	0.834915	3	71943206	F3_x_CP
3	72529961	74318707	317	0.933951	0.00393172	0.0591703	0.00188288	0.00106421	0	0.933951	3	72529961	F3_x_CP
3	74323298	75453039	318	0.974072	0.00237537	0.0231798	0.000131009	0.000241554	0	0.974072	3	74323298	F3_x_CP
3	75802892	77507524	319	0.791233	0.179852	0.0112375	0.00676114	0.0109166	0	0.791233	3	75802892	F3_x_CP
3	77510094	79024220	320	0.149437	0.00167775	0.806523	0.0036585	0.038704	2	0.806523	3	77510094	F3_x_CP
3	79024541	81426637	321	0.971019	0.0102573	0.0173852	0.000553595	0.000784882	0	0.971019	3	79024541	F3_x_CP
3	81430196	82643496	322	0.969105	0.00339026	0.0268302	0.000273833	0.000401069	0	0.969105	3	81430196	F3_x_CP
3	82643886	84366826	323	0.689626	0.0200208	0.245462	0.0144348	0.030456	0	0.689626	3	82643886	F3_x_CP
3	84367614	85582078	324	0.0678879	0.0485192	0.214174	0.0151259	0.654293	4	0.654293	3	84367614	F3_x_CP
3	85582231	87408187	325	0.612469	0.00159803	0.380887	0.00079807	0.00424778	0	0.612469	3	85582231	F3_x_CP
3	87410488	88298205	326	0.0048733	1.87708e-05	0.977276	0.00174323	0.0160887	2	0.977276	3	87410488	F3_x_CP
3	88299112	94252510	327	0.524908	0.00164823	0.466145	0.00104196	0.00625642	0	0.524908	3	88299112	F3_x_CP
3	94255612	95311668	328	0.0229357	3.68896e-05	0.968962	0.00140435	0.00666111	2	0.968962	3	94255612	F3_x_CP
3	95311981	98213352	329	0.985237	0.00119847	0.0134367	5.76994e-05	6.98553e-05	0	0.985237	3	95311981	F3_x_CP
3	98215950	99373021	330	0.981227	0.00101335	0.0175901	9.23155e-05	7.76156e-05	0	0.981227	3	98215950	F3_x_CP
3	99374654	100591848	331	0.975233	0.000970887	0.0236247	7.07685e-05	0.000100486	0	0.975233	3	99374654	F3_x_CP
3	100594640	103084392	332	0.595863	0.00146841	0.397379	0.00110402	0.0041857	0	0.595863	3	100594640	F3_x_CP
3	103086267	104580544	333	0.981655	0.00422797	0.0136688	0.000196985	0.000251595	0	0.981655	3	103086267	F3_x_CP
3	104581866	106981020	334	0.952681	0.00177177	0.0449715	0.00021789	0.000357462	0	0.952681	3	104581866	F3_x_CP
3	106984325	109518982	335	0.0193433	0.699174	0.00171811	0.0143116	0.265453	1	0.699174	3	106984325	F3_x_CP
3	109525140	110510093	336	0.943259	0.00104323	0.0551314	0.000305651	0.00026049	0	0.943259	3	109525140	F3_x_CP
3	110514100	112814664	337	0.897736	0.0011328	0.10008	0.000511593	0.000539701	0	0.897736	3	110514100	F3_x_CP
3	112815699	113947571	338	0.974162	0.00128955	0.0241795	0.000232647	0.000136705	0	0.974162	3	112815699	F3_x_CP
3	113949082	115441608	339	0.5967	0.244863	0.0506493	0.0189531	0.0888346	0	0.5967	3	113949082	F3_x_CP
3	115447080	116799086	340	0.789937	0.00270311	0.203426	0.00095892	0.00297515	0	0.789937	3	115447080	F3_x_CP
3	116801048	118527624	341	0.771434	0.0417537	0.14884	0.00353833	0.0344344	0	0.771434	3	116801048	F3_x_CP
3	118532109	120522716	342	0.55233	0.00066053	0.442108	0.00264223	0.00225933	0	0.55233	3	118532109	F3_x_CP
3	120524205	121972635	343	0.913958	0.000773385	0.0847418	0.000220503	0.000306438	0	0.913958	3	120524205	F3_x_CP
3	121975224	123516240	344	0.865577	0.00192081	0.130616	0.000647895	0.00123874	0	0.865577	3	121975224	F3_x_CP
3	123518258	124935366	345	1.77231e-05	7.68682e-08	0.98054	0.0012379	0.0182043	2	0.98054	3	123518258	F3_x_CP
3	124937662	126213467	346	0.971759	0.00115409	0.0267914	0.000159486	0.000135958	0	0.971759	3	124937662	F3_x_CP
3	126216150	128192980	347	0.01388	2.72365e-05	0.975694	0.00221523	0.00818357	2	0.975694	3	126216150	F3_x_CP
3	128194945	130244212	348	0.978516	0.00455654	0.0163711	0.000230698	0.000325787	0	0.978516	3	128194945	F3_x_CP
3	130246502	131833006	349	0.961451	0.00649593	0.0305534	0.000617225	0.000882188	0	0.961451	3	130246502	F3_x_CP
3	131837270	132869244	350	0.87968	0.00202508	0.116589	0.00055884	0.00114701	0	0.87968	3	131837270	F3_x_CP
3	135092623	135454986	351	0.952282	0.00170538	0.0455308	0.00013361	0.000348252	0	0.952282	3	135092623	F3_x_CP
3	135462535	137369181	352	0.000573135	0.0238042	0.00545735	0.000987315	0.969178	4	0.969178	3	135462535	F3_x_CP
3	137371659	139952995	353	0.000450479	4.49108e-06	0.954185	0.00469063	0.0406694	2	0.954185	3	137371659	F3_x_CP
3	139955475	141338415	354	0.764334	0.0023733	0.222798	0.007541	0.0029538	0	0.764334	3	139955475	F3_x_CP
3	141340932	143163868	355	0.942511	0.00115635	0.0558876	0.000151888	0.000293047	0	0.942511	3	141340932	F3_x_CP
3	143166462	144409973	356	0.137633	0.000408276	0.847284	0.00393288	0.0107418	2	0.847284	3	143166462	F3_x_CP
3	144411447	145664133	357	0.980109	0.00564874	0.0135813	0.000326684	0.000334466	0	0.980109	3	144411447	F3_x_CP
3	145665218	146726124	358	0.988493	0.00202814	0.00932473	7.28191e-05	8.17516e-05	0	0.988493	3	145665218	F3_x_CP
3	146726629	149042910	359	0.404053	0.00374297	0.565356	0.00446226	0.0223856	2	0.565356	3	146726629	F3_x_CP
3	149044079	150251045	360	2.04505e-06	4.95268e-09	0.683617	0.309003	0.00737795	2	0.683617	3	149044079	F3_x_CP
3	150252240	151347991	361	0.92523	0.00696254	0.0646071	0.00112317	0.00207756	0	0.92523	3	150252240	F3_x_CP
3	151349082	152749637	362	0.978125	0.00115127	0.0204679	0.000152773	0.000102918	0	0.978125	3	151349082	F3_x_CP
3	154885352	156006982	363	0.940907	0.00149759	0.0568472	0.000361928	0.000386587	0	0.940907	3	154885352	F3_x_CP
3	156010812	157038697	364	0.772921	0.00182169	0.222199	0.00082039	0.00223814	0	0.772921	3	156010812	F3_x_CP
3	159209756	159477436	365	0.981518	0.00316251	0.014959	0.000154534	0.000205496	0	0.981518	3	159209756	F3_x_CP
3	159479421	161523859	366	0.031329	5.78359e-05	0.936003	0.0252307	0.00737942	2	0.936003	3	159479421	F3_x_CP
3	161525058	163251056	367	0.989322	0.00231287	0.00814395	0.000140192	8.13553e-05	0	0.989322	3	161525058	F3_x_CP
3	163256918	165040863	368	0.836296	0.000608596	0.162205	0.000385502	0.00050446	0	0.836296	3	163256918	F3_x_CP
3	165065144	167116849	369	0.964095	0.0116098	0.0224436	0.000696293	0.00115512	0	0.964095	3	165065144	F3_x_CP
3	167117845	167696838	370	0.00179272	8.62375e-06	0.976709	0.00141036	0.0200793	2	0.976709	3	167117845	F3_x_CP
3	170192243	170963758	371	0.880072	0.00382816	0.113575	0.000412956	0.00211141	0	0.880072	3	170192243	F3_x_CP
3	170966507	172294846	372	0.949462	0.00276794	0.0469893	0.000195156	0.000585473	0	0.949462	3	170966507	F3_x_CP
3	172297740	173473386	373	0.00250116	0.000198011	0.0259356	0.963084	0.00828123	3	0.963084	3	172297740	F3_x_CP
3	173477704	175115804	374	0.974488	0.00259008	0.0224937	0.000172809	0.000255504	0	0.974488	3	173477704	F3_x_CP
3	175118665	176318239	375	0.984076	0.00325019	0.0123022	0.000197752	0.000173599	0	0.984076	3	175118665	F3_x_CP
3	176320440	178105914	376	0.818706	0.00226151	0.176375	0.000574842	0.00208238	0	0.818706	3	176320440	F3_x_CP
3	178107880	179372986	377	0.94741	0.000758456	0.0514967	0.00015873	0.00017615	0	0.94741	3	178107880	F3_x_CP
3	179378541	181510891	378	0.955051	0.00191375	0.0424931	0.000178474	0.000363904	0	0.955051	3	179378541	F3_x_CP
3	181511415	183767938	379	0.00340558	2.68365e-05	0.962576	0.00157288	0.0324187	2	0.962576	3	181511415	F3_x_CP
3	183770006	185067106	380	0.0155972	0.000297648	0.903559	0.0068429	0.0737033	2	0.903559	3	183770006	F3_x_CP
3	185068255	186889272	381	0.0298489	0.000128797	0.944621	0.00798087	0.0174204	2	0.944621	3	185068255	F3_x_CP
3	186891512	188853087	382	0.822661	0.00168072	0.173745	0.000396459	0.0015172	0	0.822661	3	186891512	F3_x_CP
3	188857952	190223119	383	0.00951852	2.03132e-05	0.978486	0.00305005	0.00892512	2	0.978486	3	188857952	F3_x_CP
3	190228348	192342630	384	0.982672	0.00104129	0.0159279	0.000287141	7.20888e-05	0	0.982672	3	190228348	F3_x_CP
3	192344084	194058928	385	0.977312	0.00630961	0.0157719	0.000171019	0.000435202	0	0.977312	3	192344084	F3_x_CP
3	194059934	194785978	386	0.974303	0.00120569	0.024209	0.000154041	0.00012799	0	0.974303	3	194059934	F3_x_CP
3	194787548	195971019	387	0.981009	0.00173385	0.0169234	0.000205699	0.000127761	0	0.981009	3	194787548	F3_x_CP
3	195972383	197075721	388	0.1198	0.0456524	0.304169	0.0349371	0.495442	4	0.495442	3	195972383	F3_x_CP
3	197077194	197840413	389	0.923545	0.000912901	0.0749774	0.000247912	0.000316612	0	0.923545	3	197077194	F3_x_CP
4	68786	693497	390	0.96053	0.00137225	0.0376576	0.000210228	0.000229754	0	0.96053	4	68786	F3_x_CP
4	697371	1421091	391	0.921271	0.0169327	0.0543992	0.00312511	0.00427211	0	0.921271	4	697371	F3_x_CP
4	1499389	2841772	392	0.248419	0.00849675	0.645175	0.00358476	0.0943249	2	0.645175	4	1499389	F3_x_CP
4	2844641	3845104	393	0.019911	0.00268378	0.0564869	0.88888	0.0320383	3	0.88888	4	2844641	F3_x_CP
4	3849029	4682289	394	0.984133	0.00299434	0.0125248	0.000184637	0.000162778	0	0.984133	4	3849029	F3_x_CP
4	4684116	5500907	395	0.893179	0.00097433	0.104957	0.000400211	0.000489244	0	0.893179	4	4684116	F3_x_CP
4	5502783	6770021	396	0.973765	0.00128932	0.0246666	0.000139389	0.000139561	0	0.973765	4	5502783	F3_x_CP
4	6774341	7536921	397	0.0200802	0.000692942	0.852245	0.00126688	0.125715	2	0.852245	4	6774341	F3_x_CP
4	7540096	8148276	398	0.976405	0.00930603	0.0134731	0.000267382	0.000548744	0	0.976405	4	7540096	F3_x_CP
4	8157710	9157388	399	0.974377	0.000994098	0.0244321	9.06128e-05	0.000106485	0	0.974377	4	8157710	F3_x_CP
4	9370908	10696229	400	0.978074	0.00200947	0.0195504	0.000194784	0.000171641	0	0.978074	4	9370908	F3_x_CP
4	10699514	12320979	401	0.493056	0.00124991	0.498958	0.00132957	0.0054064	2	0.498958	4	10699514	F3_x_CP
4	12324618	14271420	402	0.968942	0.00127726	0.0294775	0.000136752	0.000166066	0	0.968942	4	12324618	F3_x_CP
4	14272582	15147119	403	0.00258658	2.2259e-06	0.992593	0.00116759	0.0036506	2	0.992593	4	14272582	F3_x_CP
4	15148917	15922767	404	0.974599	0.00241193	0.0225428	0.000208238	0.000238338	0	0.974599	4	15148917	F3_x_CP
4	15927009	17383177	405	0.950914	0.00889092	0.0379394	0.000739415	0.00151605	0	0.950914	4	15927009	F3_x_CP
4	17383953	18840784	406	9.62197e-07	3.78031e-08	0.680654	0.144735	0.17461	2	0.680654	4	17383953	F3_x_CP
4	18843090	20543792	407	0.688048	0.016145	0.264959	0.00427318	0.0265747	0	0.688048	4	18843090	F3_x_CP
4	20545268	22318393	408	0.921043	0.0369231	0.0340098	0.0021968	0.00582729	0	0.921043	4	20545268	F3_x_CP
4	22320535	24135056	409	0.941278	0.00134819	0.0566937	0.000333425	0.000346999	0	0.941278	4	22320535	F3_x_CP
4	24135570	25604702	410	0.0860922	0.00316537	0.248423	0.623488	0.0388314	3	0.623488	4	24135570	F3_x_CP
4	25609562	27342218	411	8.28338e-05	9.61799e-08	0.990549	0.00442533	0.00494274	2	0.990549	4	25609562	F3_x_CP
4	27345068	27964585	412	0.970406	0.0012783	0.0280112	0.000147207	0.000157624	0	0.970406	4	27345068	F3_x_CP
4	27966301	29760023	413	0.827327	0.136561	0.01497	0.0105824	0.0105599	0	0.827327	4	27966301	F3_x_CP
4	29763347	30453953	414	0.975869	0.00516098	0.0182879	0.000268412	0.000413274	0	0.975869	4	29763347	F3_x_CP
4	30455150	31782754	415	0.976896	0.00314702	0.0193209	0.000370325	0.000265937	0	0.976896	4	30455150	F3_x_CP
4	31783939	33163427	416	0.98329	0.00113076	0.0153991	0.000104789	7.5667e-05	0	0.98329	4	31783939	F3_x_CP
4	33174225	35149625	417	0.970024	0.00166907	0.0278701	0.000231824	0.000204922	0	0.970024	4	33174225	F3_x_CP
4	35152505	36019709	418	0.983548	0.00403344	0.0120645	0.000142607	0.000211429	0	0.983548	4	35152505	F3_x_CP
4	36020436	37254929	419	0.924302	0.00290175	0.0711095	0.000732708	0.000954019	0	0.924302	4	36020436	F3_x_CP
4	37255844	38906951	420	5.19993e-07	6.88486e-12	0.985563	0.00114248	0.013294	2	0.985563	4	37255844	F3_x_CP
4	38908616	40199551	421	0.88068	0.0242587	0.0833887	0.00185444	0.00981774	0	0.88068	4	38908616	F3_x_CP
4	40203022	42210232	422	0.712344	0.000831338	0.284683	0.000721897	0.00141999	0	0.712344	4	40203022	F3_x_CP
4	42215425	43964255	423	0.964624	0.001076	0.0336129	0.000526711	0.000160148	0	0.964624	4	42215425	F3_x_CP
4	43967785	45187835	424	0.973841	0.00154679	0.024297	0.000149828	0.000164913	0	0.973841	4	43967785	F3_x_CP
4	45189719	47411397	425	0.958637	0.00407709	0.0349674	0.00168289	0.000635185	0	0.958637	4	45189719	F3_x_CP
4	47412938	48122948	426	0.849387	0.00666698	0.138614	0.000681735	0.00465015	0	0.849387	4	47412938	F3_x_CP
4	48123600	53875867	427	0.0300608	4.46832e-05	0.946219	0.0176698	0.00600576	2	0.946219	4	48123600	F3_x_CP
4	53879402	55426911	428	0.920238	0.00089995	0.0781825	0.000353002	0.000326689	0	0.920238	4	53879402	F3_x_CP
4	55430170	55458042	429	0.966992	0.000475851	0.0323877	7.88264e-05	6.57756e-05	0	0.966992	4	55430170	F3_x_CP
4	57494071	58934961	430	0.148552	0.000309407	0.839279	0.00438899	0.00747088	2	0.839279	4	57494071	F3_x_CP
4	58935846	60740397	431	0.958681	0.00114093	0.039873	0.000101875	0.000202817	0	0.958681	4	58935846	F3_x_CP
4	60741951	62366623	432	0.867355	0.00871411	0.116992	0.00191547	0.00502377	0	0.867355	4	60741951	F3_x_CP
4	62373539	64339791	433	0.550221	0.00657996	0.420557	0.0011439	0.0214977	0	0.550221	4	62373539	F3_x_CP
4	64342758	66598615	434	0.95647	0.00911867	0.0322954	0.000799836	0.00131594	0	0.95647	4	64342758	F3_x_CP
4	66601185	68058407	435	0.413982	0.516569	0.0066623	0.0272605	0.0355262	1	0.516569	4	66601185	F3_x_CP
4	68059850	68854369	436	0.973724	0.00279969	0.0228654	0.000330254	0.000280819	0	0.973724	4	68059850	F3_x_CP
4	68854765	71048920	437	0.696688	0.000449856	0.301533	0.000496918	0.000832126	0	0.696688	4	68854765	F3_x_CP
4	71050180	72140399	438	0.705412	0.000694176	0.29213	0.000535592	0.0012286	0	0.705412	4	71050180	F3_x_CP
4	72140569	74591855	439	0.0193402	3.19866e-05	0.972073	0.00168327	0.00687156	2	0.972073	4	72140569	F3_x_CP
4	74598245	77129840	440	0.983815	0.0015154	0.0144193	0.000155623	9.4906e-05	0	0.983815	4	74598245	F3_x_CP
4	77130707	79089070	441	0.813423	0.0014202	0.183394	0.000394657	0.0013686	0	0.813423	4	77130707	F3_x_CP
4	79095443	80157307	442	0.781927	0.00190546	0.212698	0.00125435	0.00221488	0	0.781927	4	79095443	F3_x_CP
4	82203648	83370834	443	0.863469	0.00824467	0.0778693	0.0472591	0.00315766	0	0.863469	4	82203648	F3_x_CP
4	83372968	84797585	444	0.978572	0.00602477	0.0147742	0.000240672	0.00038872	0	0.978572	4	83372968	F3_x_CP
4	84800304	86928773	445	0.0142184	1.35052e-05	0.973892	0.00792422	0.00395183	2	0.973892	4	84800304	F3_x_CP
4	86931379	87532823	446	0.748359	0.00155073	0.246424	0.00148514	0.00218133	0	0.748359	4	86931379	F3_x_CP
4	87534736	89236764	447	0.812251	0.00268726	0.181038	0.00146396	0.00255979	0	0.812251	4	87534736	F3_x_CP
4	89240163	90229276	448	0.378794	0.00045431	0.616519	0.00107279	0.00316005	2	0.616519	4	89240163	F3_x_CP
4	90233754	91559895	449	0.933488	0.00254061	0.0628844	0.000355076	0.000731422	0	0.933488	4	90233754	F3_x_CP
4	91562011	94229465	450	0.807895	0.00105609	0.188479	0.00151703	0.00105283	0	0.807895	4	91562011	F3_x_CP
4	94233723	96180560	451	0.00497957	6.1292e-06	0.987667	0.00215089	0.00519641	2	0.987667	4	94233723	F3_x_CP
4	96183375	97539392	452	0.959009	0.00491364	0.034936	0.000375887	0.000765019	0	0.959009	4	96183375	F3_x_CP
4	97540703	99421741	453	0.986151	0.00135805	0.0123434	7.53397e-05	7.26376e-05	0	0.986151	4	97540703	F3_x_CP
4	99426471	100676797	454	0.589855	0.00117276	0.40375	0.00179111	0.00343069	0	0.589855	4	99426471	F3_x_CP
4	100679204	101864463	455	0.972806	0.00234091	0.0243329	0.00026986	0.000250186	0	0.972806	4	100679204	F3_x_CP
4	104387150	105303155	456	0.953671	0.00165274	0.044057	0.000293169	0.000326154	0	0.953671	4	104387150	F3_x_CP
4	105305873	107501080	457	0	2.58544e-17	0.985635	0.00158549	0.0127796	2	0.985635	4	105305873	F3_x_CP
4	107502557	108812775	458	0.90378	0.000890484	0.0945799	0.000351382	0.000398165	0	0.90378	4	107502557	F3_x_CP
4	108818653	111255275	459	0.0460145	6.51868e-05	0.946781	0.00140635	0.00573298	2	0.946781	4	108818653	F3_x_CP
4	111257452	113866381	460	0	1.57378e-12	0.96025	0.00994571	0.0298047	2	0.96025	4	111257452	F3_x_CP
4	113872569	115662804	461	0.861936	0.0035504	0.131092	0.00111334	0.00230784	0	0.861936	4	113872569	F3_x_CP
4	115667176	117275542	462	0.967268	0.00193073	0.0303627	0.00017998	0.000259005	0	0.967268	4	115667176	F3_x_CP
4	117277155	118478880	463	0.975135	0.00295094	0.0214918	0.00014421	0.000277956	0	0.975135	4	117277155	F3_x_CP
4	118480441	119928463	464	0.97619	0.00337213	0.0200044	0.000138339	0.000295333	0	0.97619	4	118480441	F3_x_CP
4	119934644	120392443	465	0.0010283	1.84961e-06	0.987399	0.00398659	0.00758426	2	0.987399	4	119934644	F3_x_CP
4	120392684	122657082	466	0.0169254	7.29048e-05	0.960268	0.00505404	0.0176797	2	0.960268	4	120392684	F3_x_CP
4	122658940	124286340	467	0.898184	0.0146399	0.0807569	0.000793234	0.00562625	0	0.898184	4	122658940	F3_x_CP
4	124289698	125210693	468	0.966825	0.00141556	0.0314551	0.000107467	0.000196799	0	0.966825	4	124289698	F3_x_CP
4	125211533	126479280	469	0.794236	0.0014109	0.202356	0.000460572	0.00153641	0	0.794236	4	125211533	F3_x_CP
4	126481636	127274418	470	0.873221	0.00226079	0.122479	0.000684598	0.00135504	0	0.873221	4	126481636	F3_x_CP
4	127276599	127829895	471	0.987405	0.00172429	0.0106855	0.0001056	7.96835e-05	0	0.987405	4	127276599	F3_x_CP
4	127830887	128996298	472	0.98705	0.00167982	0.0110512	0.000138726	8.0292e-05	0	0.98705	4	127830887	F3_x_CP
4	128996665	130590805	473	0.962436	0.00108393	0.0360103	0.000296137	0.000173242	0	0.962436	4	128996665	F3_x_CP
4	130595066	131282886	474	0.29828	0.534956	0.0140741	0.0448255	0.107864	1	0.534956	4	130595066	F3_x_CP
4	131284886	132949658	475	0.988042	0.000777626	0.0111066	3.67847e-05	3.73532e-05	0	0.988042	4	131284886	F3_x_CP
4	132954033	134626218	476	0.980359	0.00109018	0.0183322	0.000131667	8.71061e-05	0	0.980359	4	132954033	F3_x_CP
4	134629540	136565803	477	0.935417	0.0173823	0.0425692	0.00125103	0.00338095	0	0.935417	4	134629540	F3_x_CP
4	136567165	138540735	478	0.000554957	1.41251e-06	0.984564	0.00416963	0.01071	2	0.984564	4	136567165	F3_x_CP
4	138544044	139554549	479	0.972871	0.00214279	0.0244807	0.000275634	0.000230349	0	0.972871	4	138544044	F3_x_CP
4	139557619	141081070	480	0.0688371	0.361172	0.00449391	0.464913	0.100584	3	0.464913	4	139557619	F3_x_CP
4	141085551	143441052	481	0.886731	0.00275129	0.108794	0.00028115	0.00144283	0	0.886731	4	141085551	F3_x_CP
4	143443435	146174921	482	0	7.81207e-12	0.995195	0.00128904	0.00351623	2	0.995195	4	143443435	F3_x_CP
4	146179152	148519640	483	0.073308	9.22925e-05	0.919533	0.00211877	0.00494791	2	0.919533	4	146179152	F3_x_CP
4	148522504	149166990	484	0.894605	0.00372823	0.0954046	0.00456869	0.00169339	0	0.894605	4	148522504	F3_x_CP
4	151210677	152781061	485	0.0138596	0.0002225	0.9179	0.00502968	0.0629882	2	0.9179	4	151210677	F3_x_CP
4	152782681	154476475	486	0.875552	0.00269123	0.118333	0.00186985	0.00155416	0	0.875552	4	152782681	F3_x_CP
4	154478300	155054717	487	0.988014	0.00164194	0.0101931	7.83798e-05	7.23414e-05	0	0.988014	4	154478300	F3_x_CP
4	155056485	157482705	488	2.3e-07	3.00521e-15	0.984406	0.00954981	0.00604396	2	0.984406	4	155056485	F3_x_CP
4	157486535	158739796	489	0.0254593	6.83588e-05	0.961885	0.001548	0.0110393	2	0.961885	4	157486535	F3_x_CP
4	158743718	161056173	490	0.896366	0.0046419	0.0937666	0.00315119	0.00207481	0	0.896366	4	158743718	F3_x_CP
4	161062893	161826053	491	0.957618	0.00268085	0.0389035	0.000332765	0.000465365	0	0.957618	4	161062893	F3_x_CP
4	161826756	163242929	492	0.958889	0.00402288	0.0361847	0.000254283	0.000648843	0	0.958889	4	161826756	F3_x_CP
4	163243679	164478104	493	0.492656	0.000702786	0.502722	0.000853674	0.00306511	2	0.502722	4	163243679	F3_x_CP
4	164478874	165822888	494	0.969012	0.00219568	0.028254	0.000265148	0.000273576	0	0.969012	4	164478874	F3_x_CP
4	165823898	167018223	495	0.982283	0.00114782	0.0163975	8.99171e-05	8.18683e-05	0	0.982283	4	165823898	F3_x_CP
4	167019816	167850572	496	0.98204	0.00122152	0.0165773	7.29621e-05	8.81021e-05	0	0.98204	4	167019816	F3_x_CP
4	167852917	169674332	497	0.985148	0.000915275	0.0138286	5.37093e-05	5.49039e-05	0	0.985148	4	167852917	F3_x_CP
4	169677392	170772962	498	0.976908	0.000799377	0.0221605	5.42658e-05	7.74777e-05	0	0.976908	4	169677392	F3_x_CP
4	170776510	172558186	499	0.966155	0.00593344	0.0268312	0.000376263	0.000704262	0	0.966155	4	170776510	F3_x_CP
4	172559687	174263330	500	0.824349	0.0155157	0.147409	0.000867464	0.0118593	0	0.824349	4	172559687	F3_x_CP
4	174264446	176569287	501	0.903919	0.00988143	0.0818027	0.000574229	0.00382234	0	0.903919	4	174264446	F3_x_CP
4	176572430	178988575	502	0.97094	0.00266166	0.0258391	0.000256912	0.000302728	0	0.97094	4	176572430	F3_x_CP
4	178991910	180119524	503	0.851854	0.000716335	0.146609	0.000293397	0.000526874	0	0.851854	4	178991910	F3_x_CP
4	180123093	182066000	504	0.97685	0.00124404	0.0216361	0.000152404	0.000117752	0	0.97685	4	180123093	F3_x_CP
4	182067359	183370056	505	0.963337	0.00528665	0.0301027	0.000567757	0.000705971	0	0.963337	4	182067359	F3_x_CP
4	183373415	184928929	506	0.939937	0.00346449	0.0546744	0.0010628	0.000861128	0	0.939937	4	183373415	F3_x_CP
4	184929455	186906546	507	0.972407	0.00199413	0.0252403	0.000137605	0.00022122	0	0.972407	4	184929455	F3_x_CP
4	186910148	188472041	508	0.969497	0.00108748	0.0291599	0.000116323	0.00013978	0	0.969497	4	186910148	F3_x_CP
4	188472981	189693376	509	0.931246	0.0200217	0.0427436	0.00206149	0.00392766	0	0.931246	4	188472981	F3_x_CP
4	189693511	190896274	510	0.942923	0.00115083	0.0554182	0.000218859	0.000289039	0	0.942923	4	189693511	F3_x_CP
5	21182	980626	511	0.357646	0.000917616	0.630925	0.00359369	0.00691749	2	0.630925	5	21182	F3_x_CP
5	983506	2132107	512	0.00882982	1.0243e-05	0.979732	0.00657203	0.00485591	2	0.979732	5	983506	F3_x_CP
5	2136017	3360880	513	0.971454	0.00205164	0.0261078	0.000151392	0.000235645	0	0.971454	5	2136017	F3_x_CP
5	3362671	4630038	514	0.225596	0.000247037	0.769085	0.00147242	0.00359934	2	0.769085	5	3362671	F3_x_CP
5	4632944	5971166	515	0.976905	0.00148139	0.0213579	0.000117291	0.000138402	0	0.976905	5	4632944	F3_x_CP
5	5973626	7142618	516	0.972491	0.00116404	0.0260942	0.000117002	0.000133471	0	0.972491	5	5973626	F3_x_CP
5	7146388	8445657	517	0.888881	0.0630033	0.0141812	0.0296479	0.00428638	0	0.888881	5	7146388	F3_x_CP
5	8448371	9717016	518	0.964357	0.00122075	0.0340496	0.000188666	0.000184179	0	0.964357	5	8448371	F3_x_CP
5	9719723	11172525	519	0.984212	0.0008867	0.0145594	0.00028561	5.59725e-05	0	0.984212	5	9719723	F3_x_CP
5	11173283	13464505	520	0.920589	0.0609534	0.0134518	0.0011994	0.00380685	0	0.920589	5	11173283	F3_x_CP
5	13464832	14756567	521	0.944777	0.00151411	0.0523746	0.000975808	0.000358382	0	0.944777	5	13464832	F3_x_CP
5	14759912	16962342	522	0.967115	0.00169159	0.0307449	0.000218806	0.0002298	0	0.967115	5	14759912	F3_x_CP
5	16964247	18048203	523	0.969516	0.00169715	0.0282516	0.000324208	0.000211207	0	0.969516	5	16964247	F3_x_CP
5	18052634	19914537	524	0.98198	0.00108009	0.0167934	6.80018e-05	7.89393e-05	0	0.98198	5	18052634	F3_x_CP
5	19918245	22150874	525	0.983569	0.00161625	0.0146048	0.00010756	0.000102555	0	0.983569	5	19918245	F3_x_CP
5	22153238	23493191	526	0.977736	0.00135809	0.02062	0.000163891	0.000122366	0	0.977736	5	22153238	F3_x_CP
5	23494324	26183141	527	0.976245	0.00426717	0.0188237	0.000312586	0.000351646	0	0.976245	5	23494324	F3_x_CP
5	26186690	26857528	528	0.957785	0.0042523	0.0368564	0.000407561	0.000699208	0	0.957785	5	26186690	F3_x_CP
5	26857604	27984258	529	0.919752	0.00643922	0.0712559	0.000420402	0.0021322	0	0.919752	5	26857604	F3_x_CP
5	27984513	29714766	530	0.974853	0.00144745	0.0234165	0.000134905	0.000148585	0	0.974853	5	27984513	F3_x_CP
5	29715664	31388980	531	0.351629	0.0072906	0.58748	0.00153397	0.0520661	2	0.58748	5	29715664	F3_x_CP
5	31391724	31689206	532	0.971589	0.00107273	0.0270817	0.000129024	0.000127578	0	0.971589	5	31391724	F3_x_CP
5	33870175	35047545	533	0.913701	0.00142119	0.084003	0.000316462	0.000558374	0	0.913701	5	33870175	F3_x_CP
5	35050581	36432895	534	0.982863	0.00124196	0.0157093	0.000101274	8.48137e-05	0	0.982863	5	35050581	F3_x_CP
5	36435032	38801367	535	0.952419	0.0168397	0.0281591	0.000454244	0.00212807	0	0.952419	5	36435032	F3_x_CP
5	38803449	40287522	536	0.971055	0.00101181	0.0277067	0.000103562	0.00012337	0	0.971055	5	38803449	F3_x_CP
5	40288749	41888009	537	0.961422	0.00139592	0.0368019	0.00015139	0.000228358	0	0.961422	5	40288749	F3_x_CP
5	41888710	43982795	538	0.516326	0.0020026	0.471702	0.00214938	0.00781969	0	0.516326	5	41888710	F3_x_CP
5	43983661	50162948	539	0.796856	0.00107024	0.200306	0.000617743	0.00114982	0	0.796856	5	43983661	F3_x_CP
5	50163398	52133103	540	0.198705	0.000981194	0.753813	0.0305989	0.0159021	2	0.753813	5	50163398	F3_x_CP
5	52137602	53702734	541	0.0245125	3.66858e-05	0.965774	0.00349952	0.00617728	2	0.965774	5	52137602	F3_x_CP
5	53704319	55416309	542	0.978311	0.000840157	0.0207004	7.2015e-05	7.59691e-05	0	0.978311	5	53704319	F3_x_CP
5	55418199	56617577	543	0.00139448	4.19117e-06	0.984192	0.00176853	0.0126408	2	0.984192	5	55418199	F3_x_CP
5	56621102	57338120	544	0.000768114	1.96583e-06	0.870303	0.119483	0.00944392	2	0.870303	5	56621102	F3_x_CP
5	57340105	58523945	545	0.00466466	0.000113038	0.884654	0.0189364	0.0916319	2	0.884654	5	57340105	F3_x_CP
5	58524622	60485886	546	0.931715	0.00264384	0.0643493	0.000511049	0.000780344	0	0.931715	5	58524622	F3_x_CP
5	62945297	63216552	547	0.835716	0.0201907	0.0956961	0.038598	0.00979895	0	0.835716	5	62945297	F3_x_CP
5	63221421	63967322	548	0.556359	0.00870354	0.40669	0.0010538	0.0271939	0	0.556359	5	63221421	F3_x_CP
5	63968465	65909588	549	0.240398	0.609825	0.0111738	0.017448	0.121155	1	0.609825	5	63968465	F3_x_CP
5	65911581	67848407	550	0.136135	0.00082575	0.837795	0.00352322	0.0217213	2	0.837795	5	65911581	F3_x_CP
5	67853689	71240015	551	0.117462	0.000110584	0.877255	0.0016425	0.00352953	2	0.877255	5	67853689	F3_x_CP
5	71241513	73755389	552	0.586852	0.00104922	0.406406	0.00258706	0.00310531	0	0.586852	5	71241513	F3_x_CP
5	73762185	75787786	553	0.971831	0.00096926	0.0269705	0.000113815	0.000114948	0	0.971831	5	73762185	F3_x_CP
5	75801583	77621739	554	0.982478	0.00434461	0.0128011	0.00013396	0.000241932	0	0.982478	5	75801583	F3_x_CP
5	77624910	79392941	555	0.890306	0.00845945	0.0961885	0.00113962	0.00390634	0	0.890306	5	77624910	F3_x_CP
5	79394419	80479164	556	0.975695	0.00180589	0.0221712	0.000152949	0.000175343	0	0.975695	5	79394419	F3_x_CP
5	80482514	82024431	557	0.842362	0.00175034	0.122905	0.0319049	0.00107822	0	0.842362	5	80482514	F3_x_CP
5	82026431	83970231	558	0.984852	0.00143034	0.0135081	0.000125853	8.38109e-05	0	0.984852	5	82026431	F3_x_CP
5	83974660	85765999	559	0.960757	0.00901125	0.0284323	0.000660162	0.00113977	0	0.960757	5	83974660	F3_x_CP
5	85767862	87389608	560	6.99941e-08	5.85562e-12	0.983332	0.00170193	0.014966	2	0.983332	5	85767862	F3_x_CP
5	87390784	88886453	561	4.86079e-08	1.39206e-09	0.908766	0.00227065	0.0889633	2	0.908766	5	87390784	F3_x_CP
5	88892838	90420644	562	0.614656	0.00642526	0.360955	0.00183645	0.0161277	0	0.614656	5	88892838	F3_x_CP
5	90423764	91840153	563	0.642813	0.00327439	0.338928	0.0076092	0.00737585	0	0.642813	5	90423764	F3_x_CP
5	91840637	93804581	564	0.232229	0.250149	0.0896499	0.0151985	0.412774	4	0.412774	5	91840637	F3_x_CP
5	93811287	95962592	565	0.246785	0.000731313	0.694583	0.0491191	0.0087818	2	0.694583	5	93811287	F3_x_CP
5	95963902	97314960	566	0.0111666	1.32978e-05	0.982542	0.00127725	0.00500083	2	0.982542	5	95963902	F3_x_CP
5	97316983	99258312	567	0.97275	0.000807572	0.0262523	9.66032e-05	9.31351e-05	0	0.97275	5	97316983	F3_x_CP
5	99261192	101578185	568	0.570438	0.000750869	0.425349	0.00106903	0.00239301	0	0.570438	5	99261192	F3_x_CP
5	101578769	103319087	569	0.957243	0.0138421	0.0267648	0.000496317	0.0016542	0	0.957243	5	101578769	F3_x_CP
5	103321514	104847697	570	0.0849627	0.706849	0.00128128	0.161396	0.045511	1	0.706849	5	103321514	F3_x_CP
5	104855918	105887740	571	0.975527	0.00156609	0.0226665	8.50199e-05	0.000155489	0	0.975527	5	104855918	F3_x_CP
5	105896673	107262251	572	0.474597	0.00740994	0.483435	0.00229547	0.0322629	2	0.483435	5	105896673	F3_x_CP
5	107265024	108632769	573	0.0106947	2.32772e-05	0.977328	0.00286255	0.0090915	2	0.977328	5	107265024	F3_x_CP
5	108634987	110816289	574	0.976689	0.00426171	0.0184227	0.000282834	0.000343544	0	0.976689	5	108634987	F3_x_CP
5	110823060	111978989	575	0.603376	0.00382779	0.378988	0.00353239	0.0102758	0	0.603376	5	110823060	F3_x_CP
5	111982773	113395481	576	0.770326	0.0572951	0.128769	0.00267119	0.0409386	0	0.770326	5	111982773	F3_x_CP
5	113396378	114829289	577	2.17008e-05	1.93921e-06	0.72435	0.00198036	0.273646	2	0.72435	5	113396378	F3_x_CP
5	114834318	115826394	578	0.924975	0.000829341	0.0736988	0.000214664	0.000282368	0	0.924975	5	114834318	F3_x_CP
5	115831873	117345933	579	0.966588	0.0148828	0.0170555	0.000351366	0.00112242	0	0.966588	5	115831873	F3_x_CP
5	117347414	118608175	580	0.516052	0.00170825	0.474648	0.000876265	0.00671581	0	0.516052	5	117347414	F3_x_CP
5	118608839	119664841	581	0.806379	0.00220715	0.188122	0.00109161	0.00220051	0	0.806379	5	118608839	F3_x_CP
5	119669042	120452124	582	0.696813	0.168113	0.0633236	0.00645013	0.0653005	0	0.696813	5	119669042	F3_x_CP
5	120452166	122556845	583	2.98217e-06	1.78334e-08	0.943009	0.0350418	0.0219462	2	0.943009	5	120452166	F3_x_CP
5	122556905	123797013	584	3.8787e-05	0.000264177	0.0335598	0.000107236	0.96603	4	0.96603	5	122556905	F3_x_CP
5	123798817	125784782	585	0.899493	0.00243926	0.0966522	0.000294981	0.0011203	0	0.899493	5	123798817	F3_x_CP
5	125786811	126800967	586	0.949949	0.00136024	0.0481239	0.000272322	0.000294428	0	0.949949	5	125786811	F3_x_CP
5	128846570	129517194	587	0.98981	0.00248207	0.00756452	6.20606e-05	8.10282e-05	0	0.98981	5	128846570	F3_x_CP
5	129519874	132139647	588	0.236862	0.000375382	0.753193	0.0044685	0.005101	2	0.753193	5	129519874	F3_x_CP
5	132142605	134777042	589	0.09114	0.00155959	0.842867	0.0027822	0.0616512	2	0.842867	5	132142605	F3_x_CP
5	134779242	136371430	590	0.804641	0.141412	0.0223404	0.0148289	0.0167778	0	0.804641	5	134779242	F3_x_CP
5	136377414	139261005	591	0.746894	0.00583266	0.238401	0.000914391	0.00795768	0	0.746894	5	136377414	F3_x_CP
5	139269757	140644558	592	0.690124	0.00264508	0.301331	0.000964004	0.00493613	0	0.690124	5	139269757	F3_x_CP
5	140645971	142980766	593	0.0450796	0.000348265	0.921734	0.00240044	0.0304377	2	0.921734	5	140645971	F3_x_CP
5	142982126	144943239	594	0.367482	0.000667132	0.625906	0.00108821	0.00485674	2	0.625906	5	142982126	F3_x_CP
5	144943534	147180921	595	0.359502	0.0296351	0.448815	0.00390228	0.158146	2	0.448815	5	144943534	F3_x_CP
5	147183847	147347148	596	0.975175	0.0020422	0.0221576	0.000428524	0.000196994	0	0.975175	5	147183847	F3_x_CP
5	149408581	150560057	597	0.957865	0.00139738	0.0402445	0.00024202	0.000250842	0	0.957865	5	149408581	F3_x_CP
5	150564059	152866455	598	0.811765	0.000808739	0.186151	0.000482564	0.000792636	0	0.811765	5	150564059	F3_x_CP
5	152871004	153772268	599	0.677976	0.0109453	0.288998	0.002139	0.0199421	0	0.677976	5	152871004	F3_x_CP
5	153774120	155372771	600	0.983094	0.00129143	0.0154375	9.04589e-05	8.66557e-05	0	0.983094	5	153774120	F3_x_CP
5	155374568	156627753	601	0.979137	0.0021408	0.0182003	0.000351518	0.000169928	0	0.979137	5	155374568	F3_x_CP
5	156631551	158824979	602	0	9.5664e-17	0.897411	0.00406854	0.0985208	2	0.897411	5	156631551	F3_x_CP
5	158826247	159972849	603	0.380139	0.0005947	0.610764	0.00441967	0.00408227	2	0.610764	5	158826247	F3_x_CP
5	159973944	161480091	604	0.323639	0.568682	0.0108395	0.01543	0.0814099	1	0.568682	5	159973944	F3_x_CP
5	161483723	162742821	605	0.961692	0.0222356	0.0138714	0.000830058	0.00137054	0	0.961692	5	161483723	F3_x_CP
5	162743908	163771489	606	0.954676	0.00113196	0.0437973	0.000172484	0.000221896	0	0.954676	5	162743908	F3_x_CP
5	163771940	165638940	607	0.950228	0.027143	0.0190132	0.00129503	0.00232111	0	0.950228	5	163771940	F3_x_CP
5	165644709	166842891	608	0.972993	0.00326262	0.0232077	0.000204543	0.000332539	0	0.972993	5	165644709	F3_x_CP
5	166850070	168523417	609	0.14352	0.00104378	0.827424	0.00229068	0.0257216	2	0.827424	5	166850070	F3_x_CP
5	168525884	169505282	610	0.967234	0.0011203	0.0312917	0.000199512	0.000154832	0	0.967234	5	168525884	F3_x_CP
5	169506844	171072094	611	0.252249	0.213911	0.0148572	0.46529	0.0536927	3	0.46529	5	169506844	F3_x_CP
5	171075618	172293750	612	0.680735	0.00150766	0.313507	0.00128319	0.00296739	0	0.680735	5	171075618	F3_x_CP
5	174399031	175343668	613	0.96086	0.001979	0.036486	0.000354393	0.000321009	0	0.96086	5	174399031	F3_x_CP
5	175511318	177222590	614	0.0413055	0.000106796	0.946169	0.00196286	0.0104558	2	0.946169	5	175511318	F3_x_CP
5	177264740	178411791	615	0.972111	0.00167744	0.0258512	0.000169813	0.000190613	0	0.972111	5	177264740	F3_x_CP
5	178413816	179397609	616	0.905121	0.0145418	0.0744006	0.000828038	0.00510902	0	0.905121	5	178413816	F3_x_CP
5	179401490	180557355	617	0.93266	0.00337602	0.0625798	0.000416214	0.000968119	0	0.93266	5	179401490	F3_x_CP
5	180562558	180714439	618	0.941257	0.00164006	0.0558004	0.000889244	0.000413473	0	0.941257	5	180562558	F3_x_CP
6	202452	1451582	619	0.985915	0.00117178	0.0127824	6.63864e-05	6.49134e-05	0	0.985915	6	202452	F3_x_CP
6	1452628	2455853	620	0.668543	0.000745428	0.32784	0.00130938	0.00156172	0	0.668543	6	1452628	F3_x_CP
6	2460263	3570361	621	0.966156	0.00852933	0.0233313	0.00110368	0.000879995	0	0.966156	6	2460263	F3_x_CP
6	3574471	4613229	622	0.967325	0.00105468	0.0309283	0.00054799	0.000143921	0	0.967325	6	3574471	F3_x_CP
6	4620810	5789206	623	0.947459	0.0019733	0.0497859	0.000338928	0.000443096	0	0.947459	6	4620810	F3_x_CP
6	5794709	6783937	624	0.980425	0.0018587	0.0173818	0.000193515	0.000140772	0	0.980425	6	5794709	F3_x_CP
6	6786253	7806848	625	0.514654	0.00166207	0.4753	0.00182339	0.00656054	0	0.514654	6	6786253	F3_x_CP
6	7810021	9018416	626	0.939164	0.0050858	0.0541368	0.000360759	0.001253	0	0.939164	6	7810021	F3_x_CP
6	9022100	10538393	627	0.95962	0.00173226	0.0380713	0.000282662	0.000293675	0	0.95962	6	9022100	F3_x_CP
6	10541103	11789810	628	0.0165034	6.37415e-05	0.966366	0.0011129	0.015954	2	0.966366	6	10541103	F3_x_CP
6	11791351	13209144	629	0.614631	0.189448	0.0256249	0.13659	0.0337063	0	0.614631	6	11791351	F3_x_CP
6	13210458	14802687	630	0.187342	0.000288845	0.8059	0.00115847	0.00531085	2	0.8059	6	13210458	F3_x_CP
6	14804049	17384113	631	0.13936	0.000513674	0.845025	0.00178784	0.0133135	2	0.845025	6	14804049	F3_x_CP
6	17386607	19207107	632	0.752117	0.00444377	0.236684	0.000777448	0.00597734	0	0.752117	6	17386607	F3_x_CP
6	19208250	21682298	633	0.00350979	0.000155481	0.834842	0.00340873	0.158084	2	0.834842	6	19208250	F3_x_CP
6	21686091	22747258	634	6.76885e-05	8.11482e-07	0.676748	0.28849	0.0346935	2	0.676748	6	21686091	F3_x_CP
6	22748670	23936167	635	0.138374	0.000803975	0.827584	0.0126887	0.020549	2	0.827584	6	22748670	F3_x_CP
6	23938384	24790462	636	0.964363	0.00582808	0.028128	0.000954455	0.000726187	0	0.964363	6	23938384	F3_x_CP
6	27138206	28017250	637	0	2.81401e-11	0.964982	0.0114141	0.0236041	2	0.964982	6	27138206	F3_x_CP
6	28022215	28904710	638	0	1.33872e-11	0.951897	0.00606422	0.0420388	2	0.951897	6	28022215	F3_x_CP
6	28921061	29737871	639	0.00107997	4.77613e-06	0.976676	0.00379675	0.0184425	2	0.976676	6	28921061	F3_x_CP
6	29740102	30069128	640	0.950324	0.0013578	0.0477016	0.000328233	0.000288736	0	0.950324	6	29740102	F3_x_CP
6	33930040	35454505	641	2.1495e-06	6.95605e-05	0.00695042	0.00470687	0.988271	4	0.988271	6	33930040	F3_x_CP
6	35456830	37572101	642	0.53134	0.0327635	0.343984	0.00124728	0.0906652	0	0.53134	6	35456830	F3_x_CP
6	37574852	39295505	643	0.0161593	2.52288e-05	0.973901	0.00341598	0.00649848	2	0.973901	6	37574852	F3_x_CP
6	39296114	40343883	644	0.812241	0.00197957	0.183185	0.000686526	0.00190805	0	0.812241	6	39296114	F3_x_CP
6	40345542	42037348	645	0.903357	0.00417381	0.0901909	0.000496769	0.0017811	0	0.903357	6	40345542	F3_x_CP
6	42039253	43753051	646	0	3.53668e-18	0.971067	0.00388073	0.0250524	2	0.971067	6	42039253	F3_x_CP
6	43758485	45404170	647	0.0352091	0.000109338	0.948319	0.00377562	0.0125869	2	0.948319	6	43758485	F3_x_CP
6	45407654	47311814	648	0.955854	0.00200843	0.0415871	0.00017667	0.000373465	0	0.955854	6	45407654	F3_x_CP
6	47311898	48390367	649	0.978152	0.00561882	0.0155218	0.000325966	0.000380966	0	0.978152	6	47311898	F3_x_CP
6	48391633	50384793	650	0.898885	0.00142688	0.0983267	0.000694379	0.000666992	0	0.898885	6	48391633	F3_x_CP
6	50386145	52210409	651	0.00528176	9.32348e-05	0.92339	0.00156441	0.0696706	2	0.92339	6	50386145	F3_x_CP
6	52212188	53276743	652	0.933563	0.00100685	0.0649051	0.000225923	0.000299116	0	0.933563	6	52212188	F3_x_CP
6	53280971	55463731	653	0.959563	0.00437214	0.0349159	0.000469488	0.000679941	0	0.959563	6	53280971	F3_x_CP
6	55468836	56103747	654	0.845226	0.000657868	0.152738	0.000870781	0.000507611	0	0.845226	6	55468836	F3_x_CP
6	56105754	57598797	655	0.821904	0.00105406	0.175707	0.000372165	0.000963001	0	0.821904	6	56105754	F3_x_CP
6	57600918	58775254	656	0.220344	0.00120946	0.758767	0.00187788	0.0178017	2	0.758767	6	57600918	F3_x_CP
6	61881006	63552727	657	0.344243	0.0002648	0.652282	0.00106607	0.00214442	2	0.652282	6	61881006	F3_x_CP
6	63552888	65761684	658	0.885529	0.00720348	0.098566	0.00527545	0.00342604	0	0.885529	6	63552888	F3_x_CP
6	65766829	67328940	659	0.960575	0.00399856	0.0339575	0.000864995	0.000604015	0	0.960575	6	65766829	F3_x_CP
6	67329679	68849257	660	0.983407	0.00290973	0.013394	0.000119938	0.000169375	0	0.983407	6	67329679	F3_x_CP
6	68850024	69523066	661	0.97934	0.00153212	0.0186342	0.000369683	0.000124408	0	0.97934	6	68850024	F3_x_CP
6	69524373	71608218	662	0.861657	0.0441476	0.0715684	0.00695447	0.0156724	0	0.861657	6	69524373	F3_x_CP
6	71609827	73446845	663	0.950403	0.00136991	0.0476661	0.000267125	0.000293617	0	0.950403	6	71609827	F3_x_CP
6	73451906	75461667	664	0.883107	0.00118009	0.114271	0.000789345	0.000652531	0	0.883107	6	73451906	F3_x_CP
6	75462408	77414670	665	0.97027	0.0146553	0.0137523	0.000434858	0.000887735	0	0.97027	6	75462408	F3_x_CP
6	77417601	78542878	666	0.982373	0.00254497	0.0147929	0.00012491	0.000163764	0	0.982373	6	77417601	F3_x_CP
6	80800778	81927833	667	0.80153	0.00232955	0.188183	0.00562131	0.00233599	0	0.80153	6	80800778	F3_x_CP
6	81929828	83126449	668	0.975441	0.000842648	0.0235492	8.03653e-05	8.69208e-05	0	0.975441	6	81929828	F3_x_CP
6	83128625	85208906	669	0.90802	0.0494471	0.033745	0.000932827	0.00785462	0	0.90802	6	83128625	F3_x_CP
6	85210634	87068077	670	0.453897	0.000416811	0.542235	0.00132319	0.00212807	2	0.542235	6	85210634	F3_x_CP
6	87070493	88819649	671	0.964946	0.00155886	0.033109	0.00015803	0.000228585	0	0.964946	6	87070493	F3_x_CP
6	88822855	89971460	672	0.981092	0.00115793	0.0175243	0.000137921	8.83444e-05	0	0.981092	6	88822855	F3_x_CP
6	89973188	91842224	673	0.970723	0.00123519	0.0276702	0.000221093	0.000150432	0	0.970723	6	89973188	F3_x_CP
6	91844495	93426186	674	0.965196	0.0140357	0.0192487	0.00032298	0.00119637	0	0.965196	6	91844495	F3_x_CP
6	93429797	94117894	675	0.937615	0.00159211	0.0597668	0.000592353	0.000433489	0	0.937615	6	93429797	F3_x_CP
6	94118397	94440824	676	0.977761	0.00105958	0.0209755	0.000107024	9.69479e-05	0	0.977761	6	94118397	F3_x_CP
6	94441595	97092523	677	0.000128332	0.000120468	0.0138583	0.930365	0.0555279	3	0.930365	6	94441595	F3_x_CP
6	97095207	97841282	678	0.899599	0.00172332	0.0962692	0.0016211	0.00078726	0	0.899599	6	97095207	F3_x_CP
6	97842747	100627492	679	1.28112e-06	4.88808e-08	0.739435	0.00466967	0.255894	2	0.739435	6	97842747	F3_x_CP
6	100633338	102632325	680	0.988314	0.00165423	0.0098963	6.4708e-05	7.0788e-05	0	0.988314	6	100633338	F3_x_CP
6	102637705	103981761	681	0.964113	0.00151146	0.0339609	0.000187349	0.000227518	0	0.964113	6	102637705	F3_x_CP
6	103984167	106055489	682	0.420801	0.504665	0.00950732	0.0162927	0.0487344	1	0.504665	6	103984167	F3_x_CP
6	106058177	107447260	683	0.915045	0.0275162	0.0492543	0.00185364	0.00633046	0	0.915045	6	106058177	F3_x_CP
6	107450585	108462644	684	0.819671	0.00135107	0.177103	0.000627719	0.00124743	0	0.819671	6	107450585	F3_x_CP
6	108464703	110303618	685	0.0157238	0.000117161	0.952105	0.00173062	0.0303234	2	0.952105	6	108464703	F3_x_CP
6	110305071	112344737	686	0.0629669	0.729533	0.00362344	0.0244347	0.179442	1	0.729533	6	110305071	F3_x_CP
6	112346182	114218713	687	0.903031	0.00163647	0.0901082	0.00452736	0.000696511	0	0.903031	6	112346182	F3_x_CP
6	114221435	116130143	688	0.89705	0.0014699	0.10043	0.000346729	0.000703339	0	0.89705	6	114221435	F3_x_CP
6	116131741	117669589	689	0.140269	0.000647599	0.841425	0.00105316	0.016605	2	0.841425	6	116131741	F3_x_CP
6	117673296	118962740	690	0.00990526	0.000325042	0.851615	0.0186987	0.119456	2	0.851615	6	117673296	F3_x_CP
6	118964623	119962839	691	0.952078	0.00247803	0.0424404	0.00253281	0.000471035	0	0.952078	6	118964623	F3_x_CP
6	119963673	120512077	692	0.226963	0.000466388	0.764474	0.00138252	0.00671401	2	0.764474	6	119963673	F3_x_CP
6	120512570	121902979	693	0.955568	0.00486981	0.0380669	0.000666102	0.00082904	0	0.955568	6	120512570	F3_x_CP
6	121907575	123854909	694	0.979926	0.000930391	0.0189896	7.67179e-05	7.70485e-05	0	0.979926	6	121907575	F3_x_CP
6	123857313	125423907	695	0.976004	0.0011278	0.0226229	0.0001335	0.000111693	0	0.976004	6	123857313	F3_x_CP
6	125426693	125845089	696	0.0288077	4.22149e-05	0.930071	0.0352956	0.00578351	2	0.930071	6	125426693	F3_x_CP
6	128247992	129858150	697	0.538598	0.33795	0.0271209	0.0235994	0.0727317	0	0.538598	6	128247992	F3_x_CP
6	129862792	130934771	698	0.304238	0.0013525	0.653755	0.0282426	0.0124122	2	0.653755	6	129862792	F3_x_CP
6	130936385	132765643	699	0.919193	0.0139313	0.0607747	0.00216483	0.0039366	0	0.919193	6	130936385	F3_x_CP
6	132770011	134243918	700	0.186095	0.000230455	0.807206	0.00219662	0.00427218	2	0.807206	6	132770011	F3_x_CP
6	134246605	136222577	701	0.000538106	8.63872e-07	0.991456	0.00120564	0.00679939	2	0.991456	6	134246605	F3_x_CP
6	136225778	137612508	702	0.982038	0.0028919	0.0146609	0.000224855	0.000184379	0	0.982038	6	136225778	F3_x_CP
6	137614668	138818837	703	0.48298	0.00044547	0.512803	0.00175086	0.00202107	2	0.512803	6	137614668	F3_x_CP
6	138823520	139845322	704	0.803508	0.00113432	0.192209	0.00198985	0.00115888	0	0.803508	6	138823520	F3_x_CP
6	139846381	142284988	705	0.13641	0.00248268	0.796717	0.00240869	0.0619814	2	0.796717	6	139846381	F3_x_CP
6	142290540	145319582	706	0.000229126	0.00052917	0.0919221	0.000492604	0.906827	4	0.906827	6	142290540	F3_x_CP
6	145320928	146665234	707	0.938009	0.00914871	0.0448285	0.00614747	0.00186606	0	0.938009	6	145320928	F3_x_CP
6	146665962	148917941	708	1.72374e-05	1.62606e-07	0.961034	0.0012431	0.0377055	2	0.961034	6	146665962	F3_x_CP
6	148923789	149968158	709	0.116736	0.175116	0.0950908	0.00331692	0.60974	4	0.60974	6	148923789	F3_x_CP
6	152051854	153086236	710	0.891983	0.00126901	0.105615	0.000490648	0.000642049	0	0.891983	6	152051854	F3_x_CP
6	153095707	154971962	711	0.925006	0.00118426	0.0732237	0.000184894	0.000400677	0	0.925006	6	153095707	F3_x_CP
6	154974120	156756457	712	0.764394	0.16569	0.030266	0.0116105	0.0280395	0	0.764394	6	154974120	F3_x_CP
6	156763643	158216341	713	0.9713	0.0022383	0.0258297	0.000377527	0.000254254	0	0.9713	6	156763643	F3_x_CP
6	158218719	160578914	714	0.2893	0.00061785	0.701931	0.00174346	0.00640758	2	0.701931	6	158218719	F3_x_CP
6	160581911	162168506	715	0.391427	0.000722629	0.599057	0.00406673	0.00472617	2	0.599057	6	160581911	F3_x_CP
6	162171020	162927769	716	0.981625	0.00325711	0.0148022	0.000106229	0.000209879	0	0.981625	6	162171020	F3_x_CP
6	162932218	164381222	717	0.471876	0.00734288	0.350755	0.146739	0.0232869	0	0.471876	6	162932218	F3_x_CP
6	164384119	165585619	718	0.905962	0.00187328	0.0908043	0.000557578	0.000802397	0	0.905962	6	164384119	F3_x_CP
6	165588607	167021989	719	0.000121377	1.73048e-07	0.991529	0.00231227	0.00603718	2	0.991529	6	165588607	F3_x_CP
6	167026996	167862674	720	0.855222	0.0970384	0.0309935	0.00171426	0.0150314	0	0.855222	6	167026996	F3_x_CP
6	168047879	169381218	721	0.986624	0.000877343	0.0124012	5.07061e-05	4.71225e-05	0	0.986624	6	168047879	F3_x_CP
6	169382398	170279658	722	0.987003	0.00117776	0.0117001	5.93673e-05	5.96507e-05	0	0.987003	6	169382398	F3_x_CP
6	170330173	170919735	723	0.67861	0.00439105	0.307713	0.000775065	0.00851044	0	0.67861	6	170330173	F3_x_CP
7	3530038	4573146	724	0.243349	0.677648	0.00453535	0.0204899	0.0539777	1	0.677648	7	3530038	F3_x_CP
7	4575430	5412038	725	0.7498	0.0317347	0.184205	0.000935318	0.0333252	0	0.7498	7	4575430	F3_x_CP
7	5417421	5854488	726	0.977111	0.0018862	0.0206265	0.000206174	0.000169969	0	0.977111	7	5417421	F3_x_CP
7	5854526	6571960	727	0.912548	0.0290528	0.0502657	0.001294	0.00683972	0	0.912548	7	5854526	F3_x_CP
7	6573917	7808270	728	2.36171e-05	1.42931e-07	0.972838	0.00197094	0.0251673	2	0.972838	7	6573917	F3_x_CP
7	7811042	9121250	729	0.958685	0.00368186	0.0367832	0.000245999	0.000603776	0	0.958685	7	7811042	F3_x_CP
7	9124395	9987150	730	0.985113	0.00103664	0.0137224	6.59477e-05	6.17002e-05	0	0.985113	7	9124395	F3_x_CP
7	9987850	11298209	731	0.96621	0.00169989	0.0316769	0.000174991	0.000238172	0	0.96621	7	9987850	F3_x_CP
7	11299654	12634478	732	0.96906	0.00424638	0.0259975	0.000209685	0.000486906	0	0.96906	7	11299654	F3_x_CP
7	12636026	13882367	733	0.26806	0.00446445	0.677151	0.00211868	0.0482062	2	0.677151	7	12636026	F3_x_CP
7	13885628	15143491	734	0.00216483	7.46778e-06	0.965044	0.0185593	0.0142244	2	0.965044	7	13885628	F3_x_CP
7	15144710	16901932	735	0.824207	0.00199417	0.171423	0.000603371	0.00177274	0	0.824207	7	15144710	F3_x_CP
7	16902635	19481251	736	0.801788	0.021644	0.155544	0.00307651	0.0179474	0	0.801788	7	16902635	F3_x_CP
7	19481770	20124124	737	0.972703	0.00231893	0.0245269	0.000201288	0.000249847	0	0.972703	7	19481770	F3_x_CP
7	20126385	22505918	738	0.000245184	0.000689965	0.0766508	0.000112051	0.922302	4	0.922302	7	20126385	F3_x_CP
7	22508611	23467942	739	0.946587	0.00101551	0.0519384	0.000221131	0.00023806	0	0.946587	7	22508611	F3_x_CP
7	23472061	25076112	740	0.856543	0.00817328	0.129328	0.000681277	0.00527486	0	0.856543	7	23472061	F3_x_CP
7	25077628	25909208	741	0.99038	0.00083744	0.0087195	3.17381e-05	3.14995e-05	0	0.99038	7	25077628	F3_x_CP
7	25909695	28358505	742	0.00210985	3.00142e-06	0.989214	0.00266208	0.00601107	2	0.989214	7	25909695	F3_x_CP
7	28361117	31135800	743	0.893865	0.00118344	0.104022	0.000340461	0.000588627	0	0.893865	7	28361117	F3_x_CP
7	31138096	33551998	744	0.794811	0.166569	0.0188752	0.00283689	0.0169081	0	0.794811	7	31138096	F3_x_CP
7	33556861	36211147	745	0.0211965	2.25799e-05	0.957386	0.0170387	0.00435624	2	0.957386	7	33556861	F3_x_CP
7	36215239	37553748	746	0.883421	0.00243316	0.110368	0.00247958	0.00129841	0	0.883421	7	36215239	F3_x_CP
7	37555184	38964415	747	0.976534	0.00131839	0.0218901	0.000131619	0.000126289	0	0.976534	7	37555184	F3_x_CP
7	38968140	39861723	748	0.855866	0.00237131	0.139579	0.000531237	0.00165276	0	0.855866	7	38968140	F3_x_CP
7	39863558	42000101	749	0.835775	0.00135981	0.15967	0.00208499	0.00110973	0	0.835775	7	39863558	F3_x_CP
7	42002632	43158219	750	0.968535	0.00457242	0.0260549	0.000312035	0.000525656	0	0.968535	7	42002632	F3_x_CP
7	43160450	44761516	751	0.735783	0.0619841	0.146604	0.00283815	0.0527905	0	0.735783	7	43160450	F3_x_CP
7	44764152	45951230	752	0.117968	0.000712068	0.857465	0.00173163	0.0221231	2	0.857465	7	44764152	F3_x_CP
7	45953812	46984334	753	0.971716	0.00658237	0.0208345	0.000264126	0.00060317	0	0.971716	7	45953812	F3_x_CP
7	46987086	49211243	754	0.972487	0.00138062	0.0257789	0.000197248	0.0001564	0	0.972487	7	46987086	F3_x_CP
7	49212278	51674217	755	0.943247	0.00180932	0.0540214	0.000479886	0.000442846	0	0.943247	7	49212278	F3_x_CP
7	51677195	53175158	756	0.983022	0.00124405	0.0155648	8.47026e-05	8.41812e-05	0	0.983022	7	51677195	F3_x_CP
7	53179493	54222267	757	0.954831	0.00505427	0.0388303	0.000405776	0.000878472	0	0.954831	7	53179493	F3_x_CP
7	54222976	55690316	758	0.974215	0.00886366	0.0159918	0.000307949	0.000621839	0	0.974215	7	54222976	F3_x_CP
7	55691748	57380130	759	0.919706	0.00225356	0.076763	0.00047317	0.000803858	0	0.919706	7	55691748	F3_x_CP
7	57383753	63305932	760	0.992577	0.00100484	0.00636251	2.81157e-05	2.75195e-05	0	0.992577	7	57383753	F3_x_CP
7	63308201	63640688	761	0.990039	0.00134654	0.00835443	0.000211283	4.82895e-05	0	0.990039	7	63308201	F3_x_CP
7	63641194	65686929	762	0.969862	0.00257036	0.0266704	0.000595052	0.000301961	0	0.969862	7	63641194	F3_x_CP
7	65689809	68232101	763	0.884125	0.000897084	0.114252	0.000230812	0.000495495	0	0.884125	7	65689809	F3_x_CP
7	68234074	69085009	764	0.0133207	0.000736275	0.795889	0.00202604	0.188028	2	0.795889	7	68234074	F3_x_CP
7	69085364	71874348	765	0.000316652	9.37682e-07	0.985483	0.00174151	0.0124579	2	0.985483	7	69085364	F3_x_CP
7	71874997	73331343	766	0.0949794	0.00140358	0.848582	0.00143337	0.0536017	2	0.848582	7	71874997	F3_x_CP
7	73337788	76452331	767	0.360257	0.00115592	0.627542	0.00243874	0.00860603	2	0.627542	7	73337788	F3_x_CP
7	76459631	78092725	768	0.892755	0.0079135	0.0952777	0.000443566	0.00360993	0	0.892755	7	76459631	F3_x_CP
7	78094233	79887794	769	0.923963	0.0324234	0.021226	0.019209	0.0031787	0	0.923963	7	78094233	F3_x_CP
7	79888510	82015343	770	0.928874	0.00146165	0.0689941	0.000205951	0.00046402	0	0.928874	7	79888510	F3_x_CP
7	82024661	83798287	771	0.976205	0.00113346	0.0224599	9.06645e-05	0.000111447	0	0.976205	7	82024661	F3_x_CP
7	83803300	85570789	772	0.975127	0.00195973	0.0226192	9.97454e-05	0.000194277	0	0.975127	7	83803300	F3_x_CP
7	85572615	87820514	773	0.271447	0.538241	0.0181534	0.0182995	0.153859	1	0.538241	7	85572615	F3_x_CP
7	87825689	90661545	774	0.281737	0.00154802	0.69787	0.00245524	0.0163902	2	0.69787	7	87825689	F3_x_CP
7	90662797	92492556	775	0.0571268	0.000229184	0.920412	0.00645126	0.0157808	2	0.920412	7	90662797	F3_x_CP
7	92497427	93964368	776	0.92162	0.0013875	0.0759529	0.000551109	0.000488527	0	0.92162	7	92497427	F3_x_CP
7	93967569	96071086	777	0.00549608	0.0535536	0.00292632	0.816403	0.121621	3	0.816403	7	93967569	F3_x_CP
7	96074544	97098496	778	0.079889	0.000411859	0.877871	0.0224953	0.0193328	2	0.877871	7	96074544	F3_x_CP
7	97103911	98715034	779	0.915811	0.0540291	0.0224692	0.00202479	0.00566561	0	0.915811	7	97103911	F3_x_CP
7	98717067	100196525	780	0.882095	0.00122122	0.115138	0.000865257	0.00068084	0	0.882095	7	98717067	F3_x_CP
7	100197871	101198342	781	0.91457	0.00255804	0.0811821	0.000719473	0.000970242	0	0.91457	7	100197871	F3_x_CP
7	101199258	103192782	782	0.937622	0.0163151	0.0421394	0.000789286	0.003134	0	0.937622	7	101199258	F3_x_CP
7	103198251	104159024	783	0.827488	0.00284422	0.166769	0.000448338	0.00245003	0	0.827488	7	103198251	F3_x_CP
7	104159525	105679812	784	0.776733	0.0458186	0.139805	0.00239275	0.0352509	0	0.776733	7	104159525	F3_x_CP
7	105684947	107778011	785	7e-08	5.60197e-15	0.993798	0.00226788	0.00393405	2	0.993798	7	105684947	F3_x_CP
7	107782190	109646846	786	0.892803	0.0130328	0.0862094	0.00257602	0.00537853	0	0.892803	7	107782190	F3_x_CP
7	109648308	112614421	787	0.95208	0.00502159	0.0414196	0.000545538	0.000933697	0	0.95208	7	109648308	F3_x_CP
7	112621897	113606556	788	0.635808	0.00121192	0.35931	0.000742775	0.00292711	0	0.635808	7	112621897	F3_x_CP
7	115683363	116779075	789	0.96091	0.00454	0.0335803	0.000292117	0.000677978	0	0.96091	7	115683363	F3_x_CP
7	116780499	118351333	790	0.923178	0.00233746	0.0726224	0.00107707	0.000785569	0	0.923178	7	116780499	F3_x_CP
7	118351868	121042296	791	0.968722	0.00188139	0.0287671	0.000390307	0.000238707	0	0.968722	7	118351868	F3_x_CP
7	121047496	121928321	792	0.987538	0.00108965	0.0112674	5.20538e-05	5.31118e-05	0	0.987538	7	121047496	F3_x_CP
7	121937437	124155859	793	0.885232	0.0126848	0.0957112	0.000510041	0.00586226	0	0.885232	7	121937437	F3_x_CP
7	124158900	124167116	794	0.990658	0.00088299	0.00836694	6.325e-05	2.86331e-05	0	0.990658	7	124158900	F3_x_CP
7	124168509	126518757	795	0.965492	0.0138717	0.0191219	0.000340497	0.00117429	0	0.965492	7	124168509	F3_x_CP
7	126519669	126867905	796	0.980211	0.00109086	0.018545	6.54829e-05	8.81024e-05	0	0.980211	7	126519669	F3_x_CP
7	126869221	128777177	797	0.903461	0.010828	0.0789557	0.00271071	0.0040441	0	0.903461	7	126869221	F3_x_CP
7	128778386	129989200	798	5.19998e-07	2.0397e-12	0.985058	0.00146768	0.0134738	2	0.985058	7	128778386	F3_x_CP
7	132200088	132804981	799	0.887554	0.00118705	0.110385	0.000243029	0.000630746	0	0.887554	7	132200088	F3_x_CP
7	132806864	134306586	800	0.000504019	3.62074e-06	0.968381	0.00136166	0.0297497	2	0.968381	7	132806864	F3_x_CP
7	134308254	135590210	801	0.791565	0.00145999	0.204006	0.00136085	0.00160784	0	0.791565	7	134308254	F3_x_CP
7	135591083	136875365	802	0.986616	0.00205465	0.0111354	9.48388e-05	9.90874e-05	0	0.986616	7	135591083	F3_x_CP
7	136877151	138742792	803	0.921163	0.00168724	0.0763125	0.000240049	0.000597403	0	0.921163	7	136877151	F3_x_CP
7	138747732	139931458	804	4.29719e-07	2.80691e-10	0.991475	0.00169297	0.0068316	2	0.991475	7	138747732	F3_x_CP
7	139933354	140233931	805	0.143638	0.0375662	0.38558	0.00216659	0.431049	4	0.431049	7	139933354	F3_x_CP
7	140236524	141220011	806	0.0443084	0.000166515	0.937347	0.00312298	0.0150551	2	0.937347	7	140236524	F3_x_CP
7	141228027	142655717	807	0.594485	0.000538341	0.401821	0.00160161	0.00155444	0	0.594485	7	141228027	F3_x_CP
7	142657915	144965064	808	0.956403	0.00105529	0.0422089	0.000133313	0.000199034	0	0.956403	7	142657915	F3_x_CP
7	144969743	146427333	809	0.985239	0.00146423	0.0130884	0.000125118	8.3105e-05	0	0.985239	7	144969743	F3_x_CP
7	146429908	147812699	810	0.978839	0.00843151	0.011723	0.000575083	0.000431474	0	0.978839	7	146429908	F3_x_CP
7	147817054	149689695	811	0.804109	0.000998318	0.192893	0.00097643	0.00102337	0	0.804109	7	147817054	F3_x_CP
7	151706109	152244620	812	0.939727	0.00108334	0.058604	0.000297996	0.000288033	0	0.939727	7	151706109	F3_x_CP
7	152252195	153672048	813	0.961651	0.00229003	0.033204	0.00251816	0.000337235	0	0.961651	7	152252195	F3_x_CP
7	153677099	154963759	814	0.973911	0.00289607	0.0227535	0.000149987	0.000289159	0	0.973911	7	153677099	F3_x_CP
7	154965022	156065036	815	0.0802735	8.76459e-05	0.912704	0.00267618	0.00425863	2	0.912704	7	154965022	F3_x_CP
7	156066865	157633286	816	0.798526	0.0132733	0.172369	0.00358554	0.0122462	0	0.798526	7	156066865	F3_x_CP
7	157637684	159122935	817	0.931784	0.0113517	0.0533945	0.000689702	0.00278034	0	0.931784	7	157637684	F3_x_CP
8	1656769	2042036	818	0.0042469	7.46968e-06	0.984192	0.00415772	0.00739591	2	0.984192	8	1656769	F3_x_CP
8	2042954	2572117	819	0.974862	0.00189905	0.0229049	0.000143132	0.000190622	0	0.974862	8	2042954	F3_x_CP
8	2574068	3392200	820	0.978494	0.00128548	0.0199979	0.000110537	0.00011227	0	0.978494	8	2574068	F3_x_CP
8	3394470	3782700	821	0.954956	0.00143181	0.0431789	0.000156866	0.000276667	0	0.954956	8	3394470	F3_x_CP
8	3789510	4479992	822	0.902217	0.00473578	0.0819104	0.0093014	0.00183512	0	0.902217	8	3789510	F3_x_CP
8	4481743	5145819	823	0.613003	0.00257815	0.37663	0.00101821	0.00677057	0	0.613003	8	4481743	F3_x_CP
8	5146927	6142344	824	0.956897	0.00113922	0.0415631	0.0001896	0.000211475	0	0.956897	8	5146927	F3_x_CP
8	6143155	7012472	825	0.0408416	7.18763e-05	0.934335	0.017729	0.00702254	2	0.934335	8	6143155	F3_x_CP
8	12895228	13490835	826	0.877566	0.033701	0.0747781	0.00168066	0.0122744	0	0.877566	8	12895228	F3_x_CP
8	13493056	13942386	827	0.934708	0.00955785	0.0526024	0.000833379	0.00229887	0	0.934708	8	13493056	F3_x_CP
8	13948496	15990512	828	0.490216	0.000935832	0.501348	0.00340958	0.00409062	2	0.501348	8	13948496	F3_x_CP
8	15992125	17387002	829	0.679022	0.00084465	0.317452	0.000994017	0.00168768	0	0.679022	8	15992125	F3_x_CP
8	17388998	17836201	830	0.750991	0.00135551	0.240292	0.00551092	0.00185095	0	0.750991	8	17388998	F3_x_CP
8	17836399	19490918	831	0.876923	0.00265758	0.110979	0.00800456	0.00143615	0	0.876923	8	17836399	F3_x_CP
8	19493448	20059960	832	0.919233	0.00203357	0.076979	0.00102738	0.000727279	0	0.919233	8	19493448	F3_x_CP
8	20060856	21622509	833	0.982013	0.00289147	0.0147658	0.000143617	0.000185805	0	0.982013	8	20060856	F3_x_CP
8	21662848	22893968	834	0.00148417	0.00119366	0.223733	0.00453817	0.769051	4	0.769051	8	21662848	F3_x_CP
8	22900949	24673461	835	0.440159	0.000532794	0.55462	0.00181942	0.00286921	2	0.55462	8	22900949	F3_x_CP
8	24677490	25481266	836	0.945566	0.00139831	0.0523281	0.000377386	0.000330522	0	0.945566	8	24677490	F3_x_CP
8	25484685	26681520	837	0	3.04154e-15	0.912295	0.00141126	0.0862938	2	0.912295	8	25484685	F3_x_CP
8	26684458	28162012	838	0.849212	0.000796766	0.148909	0.000485588	0.000597078	0	0.849212	8	26684458	F3_x_CP
8	28163935	29326067	839	0.968328	0.00139473	0.0299603	0.000132487	0.000184373	0	0.968328	8	28163935	F3_x_CP
8	29327924	31129399	840	0.215352	0.00559596	0.306842	0.438274	0.033936	3	0.438274	8	29327924	F3_x_CP
8	31134480	31548094	841	0.982743	0.0016415	0.0154001	0.000105946	0.000109844	0	0.982743	8	31134480	F3_x_CP
8	31548360	32975372	842	0.967379	0.00216842	0.0300036	0.000161541	0.000287418	0	0.967379	8	31548360	F3_x_CP
8	32977757	35313077	843	0.964941	0.00428928	0.0299465	0.00025468	0.000568948	0	0.964941	8	32977757	F3_x_CP
8	35319481	37375458	844	0.943377	0.00250937	0.0528536	0.000659465	0.000600582	0	0.943377	8	35319481	F3_x_CP
8	37380017	38938628	845	0.591392	0.0905386	0.190657	0.00264716	0.124765	0	0.591392	8	37380017	F3_x_CP
8	38938933	40701882	846	0.974147	0.00219626	0.0232529	0.000180104	0.000224042	0	0.974147	8	38938933	F3_x_CP
8	40704851	41717330	847	0.925405	0.00193671	0.0715421	0.000476843	0.000639791	0	0.925405	8	40704851	F3_x_CP
8	41723693	42773510	848	0.951015	0.0245575	0.0203886	0.00179031	0.00224907	0	0.951015	8	41723693	F3_x_CP
8	42774247	43820063	849	0.83049	0.091479	0.0491885	0.00568714	0.0231557	0	0.83049	8	42774247	F3_x_CP
8	46863945	50081429	850	0.939127	0.0080976	0.0503374	0.000583178	0.00185511	0	0.939127	8	46863945	F3_x_CP
8	50082735	53299639	851	1.94678e-06	3.22297e-09	0.976358	0.0164655	0.00717455	2	0.976358	8	50082735	F3_x_CP
8	53304021	54417732	852	0.97683	0.0016007	0.0212894	0.000130362	0.000149069	0	0.97683	8	53304021	F3_x_CP
8	54418044	55945100	853	0.96741	0.00121209	0.031053	0.000158932	0.000166247	0	0.96741	8	54418044	F3_x_CP
8	55945581	56955689	854	0.81621	0.00258604	0.178069	0.000723615	0.00241124	0	0.81621	8	55945581	F3_x_CP
8	56956383	59068537	855	0.947299	0.00678865	0.0441814	0.000377672	0.00135331	0	0.947299	8	56956383	F3_x_CP
8	59071414	59724596	856	0.982944	0.00158435	0.0152788	8.72648e-05	0.000105209	0	0.982944	8	59071414	F3_x_CP
8	59730059	62328413	857	0.601688	0.00120912	0.392295	0.00143811	0.00336942	0	0.601688	8	59730059	F3_x_CP
8	62329930	63346634	858	0.985695	0.00298605	0.0109339	0.000243823	0.000141475	0	0.985695	8	62329930	F3_x_CP
8	63349908	65232744	859	0.15937	0.000372363	0.82767	0.00432279	0.00826487	2	0.82767	8	63349908	F3_x_CP
8	65234654	66488718	860	0.977557	0.002931	0.01903	0.000237989	0.00024376	0	0.977557	8	65234654	F3_x_CP
8	66489274	69862990	861	0.629593	0.00633892	0.342943	0.0063672	0.014758	0	0.629593	8	66489274	F3_x_CP
8	69863057	70864054	862	0.979831	0.00147475	0.0183171	0.000259586	0.000117702	0	0.979831	8	69863057	F3_x_CP
8	70870194	72287617	863	0.980513	0.000963523	0.0183674	7.92868e-05	7.71178e-05	0	0.980513	8	70870194	F3_x_CP
8	72291195	73815971	864	0.22048	0.000243208	0.773992	0.0016362	0.003649	2	0.773992	8	72291195	F3_x_CP
8	73817403	75443742	865	0.960818	0.0128585	0.024115	0.000829193	0.00137923	0	0.960818	8	73817403	F3_x_CP
8	75445664	76455407	866	0.787699	0.00161795	0.208307	0.000547226	0.00182867	0	0.787699	8	75445664	F3_x_CP
8	76456641	79132323	867	0.000130869	1.33104e-06	0.945728	0.012869	0.0412708	2	0.945728	8	76456641	F3_x_CP
8	79132861	80363145	868	0.979348	0.00160533	0.0187212	0.000193985	0.000131091	0	0.979348	8	79132861	F3_x_CP
8	82441040	82692957	869	7.43005e-06	9.95482e-09	0.985442	0.00914754	0.00540302	2	0.985442	8	82441040	F3_x_CP
8	82694471	84225333	870	3.3744e-07	2.55955e-09	0.979482	0.00265266	0.017865	2	0.979482	8	82694471	F3_x_CP
8	84226239	85955339	871	0.878855	0.00258744	0.116672	0.000417309	0.00146816	0	0.878855	8	84226239	F3_x_CP
8	85955619	87411554	872	0.852666	0.0609873	0.0639491	0.00284832	0.0195497	0	0.852666	8	85955619	F3_x_CP
8	87412247	89083319	873	0.913435	0.0497927	0.0289416	0.0010875	0.00674333	0	0.913435	8	87412247	F3_x_CP
8	89086539	90636144	874	0.222637	0.000431192	0.769442	0.00112006	0.0063696	2	0.769442	8	89086539	F3_x_CP
8	90641512	93554116	875	0.390775	0.00325736	0.56738	0.0183757	0.0202117	2	0.56738	8	90641512	F3_x_CP
8	93556129	95004869	876	0.917711	0.00144348	0.0800681	0.000239641	0.000538211	0	0.917711	8	93556129	F3_x_CP
8	95006240	96533604	877	0.0501696	0.000691633	0.893332	0.00316489	0.0526419	2	0.893332	8	95006240	F3_x_CP
8	96534990	99398289	878	0.959243	0.00272778	0.0372879	0.000287935	0.000453187	0	0.959243	8	96534990	F3_x_CP
8	99404351	101620171	879	0.973839	0.000939875	0.025025	9.28427e-05	0.000103202	0	0.973839	8	99404351	F3_x_CP
8	101625336	104121210	880	0.00470985	0.000209544	0.833122	0.00351561	0.158443	2	0.833122	8	101625336	F3_x_CP
8	104124017	104988343	881	0.981419	0.00124585	0.017061	0.000181632	9.24907e-05	0	0.981419	8	104124017	F3_x_CP
8	104989196	107409808	882	0.000480187	1.15324e-06	0.987312	0.00207876	0.0101279	2	0.987312	8	104989196	F3_x_CP
8	107411705	108646193	883	0.961433	0.00771416	0.0295951	0.000242843	0.00101493	0	0.961433	8	107411705	F3_x_CP
8	108648739	109248046	884	0.98551	0.00178147	0.0125276	8.37574e-05	9.67257e-05	0	0.98551	8	108648739	F3_x_CP
8	109248653	110483955	885	0.971012	0.00279152	0.0256044	0.000277541	0.000314525	0	0.971012	8	109248653	F3_x_CP
8	110484517	111850672	886	0.960882	0.00237035	0.0360442	0.000323497	0.000379906	0	0.960882	8	110484517	F3_x_CP
8	111850847	113063291	887	0.682952	0.00113185	0.312672	0.00102985	0.0022144	0	0.682952	8	111850847	F3_x_CP
8	113066233	116094225	888	0.422462	0.334481	0.0509273	0.0197783	0.172351	0	0.422462	8	113066233	F3_x_CP
8	116099632	119683054	889	0.575851	0.00104677	0.418938	0.00090915	0.00325502	0	0.575851	8	116099632	F3_x_CP
8	119687654	121200425	890	0.851677	0.0014417	0.14541	0.000419633	0.00105203	0	0.851677	8	119687654	F3_x_CP
8	121201700	124858301	891	0.956461	0.00163593	0.0412741	0.000327693	0.000301708	0	0.956461	8	121201700	F3_x_CP
8	124862076	125681849	892	0.975748	0.00452512	0.0191785	0.000168304	0.00038007	0	0.975748	8	124862076	F3_x_CP
8	125685757	126405378	893	0.982663	0.0014734	0.015692	7.05966e-05	0.000100524	0	0.982663	8	125685757	F3_x_CP
8	126414451	128657087	894	0.279123	0.000320659	0.704539	0.0125602	0.00345686	2	0.704539	8	126414451	F3_x_CP
8	128659989	130379330	895	0.0175002	5.72855e-05	0.962283	0.00669688	0.0134626	2	0.962283	8	128659989	F3_x_CP
8	130382552	131637585	896	0.700786	0.00164178	0.283574	0.0111628	0.00283574	0	0.700786	8	130382552	F3_x_CP
8	131641013	133349540	897	0.96189	0.00960268	0.025483	0.0019371	0.00108694	0	0.96189	8	131641013	F3_x_CP
8	133352148	134566686	898	3.39868e-05	7.32436e-08	0.98918	0.00161625	0.00916969	2	0.98918	8	133352148	F3_x_CP
8	134572773	136034541	899	0.126307	0.00514051	0.651197	0.104096	0.113259	2	0.651197	8	134572773	F3_x_CP
8	136035927	137522988	900	0.119824	0.00919328	0.648329	0.0100342	0.21262	2	0.648329	8	136035927	F3_x_CP
8	137525005	139250738	901	0.966695	0.00100106	0.0320398	0.000122026	0.00014179	0	0.966695	8	137525005	F3_x_CP
8	139257768	140724856	902	0.946817	0.00399148	0.0479023	0.000426632	0.000863064	0	0.946817	8	139257768	F3_x_CP
8	140728816	143042350	903	1.67893e-07	8.32107e-07	0.052441	0.565697	0.381861	3	0.565697	8	140728816	F3_x_CP
8	143045846	144235413	904	0.00460835	0.000140214	0.879629	0.00121244	0.11441	2	0.879629	8	143045846	F3_x_CP
8	144239099	146300622	905	0.471962	0.000620202	0.518733	0.00577344	0.0029114	2	0.518733	8	144239099	F3_x_CP
9	105769	1077149	906	0.949952	0.00123405	0.048389	0.000155892	0.000268643	0	0.949952	9	105769	F3_x_CP
9	1080616	1915483	907	0.982534	0.00221603	0.0149843	0.000120994	0.000144412	0	0.982534	9	1080616	F3_x_CP
9	1917513	3189696	908	0.00521521	5.00806e-06	0.989184	0.0015361	0.00405968	2	0.989184	9	1917513	F3_x_CP
9	3190407	4492631	909	0.481477	0.00176633	0.504769	0.00407325	0.00791404	2	0.504769	9	3190407	F3_x_CP
9	4496333	4884849	910	0.968952	0.00206411	0.0284695	0.000255665	0.000258967	0	0.968952	9	4496333	F3_x_CP
9	4885082	6557409	911	0.948534	0.00235498	0.0449196	0.00371587	0.000475409	0	0.948534	9	4885082	F3_x_CP
9	6557589	7154294	912	0.9485	0.00651888	0.0431857	0.000526604	0.00126842	0	0.9485	9	6557589	F3_x_CP
9	7155356	8456219	913	0.876742	0.00159988	0.120474	0.000244505	0.000939656	0	0.876742	9	7155356	F3_x_CP
9	8457691	9164692	914	0.963444	0.00116095	0.0350538	0.000160407	0.000180476	0	0.963444	9	8457691	F3_x_CP
9	9169270	10877194	915	0.438634	0.00641319	0.516798	0.00585742	0.0322971	2	0.516798	9	9169270	F3_x_CP
9	10880753	12273191	916	0.373882	0.0643932	0.320974	0.00445205	0.236299	0	0.373882	9	10880753	F3_x_CP
9	12277537	14834542	917	0.00743205	1.84921e-05	0.98093	0.00118626	0.0104332	2	0.98093	9	12277537	F3_x_CP
9	14838860	16658828	918	0.736209	0.0040979	0.252196	0.00149712	0.00600008	0	0.736209	9	14838860	F3_x_CP
9	16659924	18658874	919	0.933253	0.00114091	0.0650945	0.000171587	0.000340127	0	0.933253	9	16659924	F3_x_CP
9	18662282	20430468	920	0.881344	0.00133246	0.11519	0.001389	0.000744045	0	0.881344	9	18662282	F3_x_CP
9	20464479	22203026	921	0.632789	0.00147153	0.356298	0.00590162	0.00353986	0	0.632789	9	20464479	F3_x_CP
9	22209120	24157796	922	0.963049	0.00280864	0.0335332	0.000191533	0.000417982	0	0.963049	9	22209120	F3_x_CP
9	24158518	25328531	923	0.92157	0.00259278	0.074606	0.00033433	0.000897097	0	0.92157	9	24158518	F3_x_CP
9	25330810	26110869	924	0.979753	0.00283916	0.0169652	0.000232404	0.000210004	0	0.979753	9	25330810	F3_x_CP
9	26111835	28223982	925	0.971771	0.00150908	0.0263991	0.000145876	0.000175206	0	0.971771	9	26111835	F3_x_CP
9	28224351	28811181	926	0.0345952	7.36972e-05	0.955379	0.00125347	0.00869864	2	0.955379	9	28224351	F3_x_CP
9	28811887	30386810	927	0.956641	0.00215453	0.0405622	0.000251956	0.00039043	0	0.956641	9	28811887	F3_x_CP
9	30387452	31310035	928	0.966679	0.00330421	0.0289998	0.000594033	0.000423441	0	0.966679	9	30387452	F3_x_CP
9	31312460	32019340	929	0.984834	0.00152897	0.0134697	7.84209e-05	8.93437e-05	0	0.984834	9	31312460	F3_x_CP
9	32019928	33577332	930	0.981148	0.00127843	0.0173673	0.000109126	9.66963e-05	0	0.981148	9	32019928	F3_x_CP
9	33580739	34642024	931	0.0198422	1.58174e-05	0.974548	0.00227451	0.00331947	2	0.974548	9	33580739	F3_x_CP
9	34642653	36742960	932	0.546887	0.000976605	0.447686	0.00103306	0.00341693	0	0.546887	9	34642653	F3_x_CP
9	36743774	38641322	933	4.47768e-05	1.13199e-07	0.98726	0.00201401	0.0106811	2	0.98726	9	36743774	F3_x_CP
9	38643129	39104547	934	0.955075	0.000762447	0.0437201	0.000294007	0.000148362	0	0.955075	9	38643129	F3_x_CP
9	70987358	72512216	935	0.894048	0.00131347	0.100956	0.00305027	0.000632701	0	0.894048	9	70987358	F3_x_CP
9	72514177	72752901	936	0.985396	0.00128871	0.0131892	5.26774e-05	7.36206e-05	0	0.985396	9	72514177	F3_x_CP
9	72753755	74250848	937	0.961375	0.00140287	0.0367812	0.00021125	0.000229353	0	0.961375	9	72753755	F3_x_CP
9	74255451	76199926	938	0.903734	0.00144973	0.0938031	0.000369992	0.000643095	0	0.903734	9	74255451	F3_x_CP
9	76205410	76969838	939	0.963888	0.0012494	0.0344945	0.000176758	0.00019098	0	0.963888	9	76205410	F3_x_CP
9	76975416	78900103	940	0.651382	0.00198428	0.260043	0.083226	0.00336457	0	0.651382	9	76975416	F3_x_CP
9	78901274	79467864	941	0.970834	0.000923323	0.0279882	0.000140322	0.000113677	0	0.970834	9	78901274	F3_x_CP
9	79471816	81078905	942	0.658992	0.100693	0.142828	0.00420132	0.0932855	0	0.658992	9	79471816	F3_x_CP
9	81080054	82589771	943	0.936411	0.00230632	0.0597387	0.000915399	0.000628553	0	0.936411	9	81080054	F3_x_CP
9	82591888	84210505	944	0.404007	0.000673275	0.583391	0.00777472	0.0041539	2	0.583391	9	82591888	F3_x_CP
9	84212340	85440281	945	0.965202	0.00205532	0.0322516	0.000197772	0.000293433	0	0.965202	9	84212340	F3_x_CP
9	85441305	86937508	946	0.976225	0.00302879	0.0202703	0.00020718	0.000268747	0	0.976225	9	85441305	F3_x_CP
9	86939823	88107762	947	0.981134	0.00163612	0.0169361	0.000173621	0.000120651	0	0.981134	9	86939823	F3_x_CP
9	88116374	88586795	948	0.984407	0.00120251	0.0142073	0.000109571	7.40394e-05	0	0.984407	9	88116374	F3_x_CP
9	88590417	90136005	949	0.00587454	7.97734e-06	0.986977	0.00141228	0.0057282	2	0.986977	9	88590417	F3_x_CP
9	90136386	92524031	950	0.526037	0.00161571	0.464753	0.00149275	0.00610148	0	0.526037	9	90136386	F3_x_CP
9	92679450	94163515	951	0.983335	0.00186448	0.0145683	0.000114067	0.000118041	0	0.983335	9	92679450	F3_x_CP
9	94169155	96670716	952	0.00058261	0.0934269	0.00131634	0.00273915	0.901935	4	0.901935	9	94169155	F3_x_CP
9	96677307	98920637	953	0.972672	0.00149848	0.0254895	0.000172613	0.00016781	0	0.972672	9	96677307	F3_x_CP
9	98923510	101589643	954	0.972722	0.00746347	0.0188288	0.00036814	0.000617448	0	0.972722	9	98923510	F3_x_CP
9	101594514	104624043	955	0.904301	0.0111938	0.0795222	0.000775736	0.00420752	0	0.904301	9	101594514	F3_x_CP
9	104627014	105965683	956	0.984038	0.00195101	0.0137698	0.00012495	0.000116665	0	0.984038	9	104627014	F3_x_CP
9	105969217	107580842	957	0.97311	0.000897793	0.025806	8.43483e-05	0.000101748	0	0.97311	9	105969217	F3_x_CP
9	107582780	108834044	958	0.830826	0.00148993	0.165213	0.00120463	0.00126597	0	0.830826	9	107582780	F3_x_CP
9	110849566	111243886	959	0.985593	0.00242316	0.0116945	0.000166497	0.000122727	0	0.985593	9	110849566	F3_x_CP
9	113358790	114827406	960	0.965351	0.0033559	0.0305925	0.00024646	0.000454525	0	0.965351	9	113358790	F3_x_CP
9	114832050	115691568	961	0.952351	0.000627947	0.046796	9.34374e-05	0.000131835	0	0.952351	9	114832050	F3_x_CP
9	115694221	117018664	962	0.29427	0.000990902	0.691873	0.002909	0.0099575	2	0.691873	9	115694221	F3_x_CP
9	117021182	117921871	963	0.903006	0.00135237	0.0945344	0.000502364	0.000604907	0	0.903006	9	117021182	F3_x_CP
9	117922331	121318886	964	0.0613107	0.0631768	0.159946	0.0110675	0.704499	4	0.704499	9	117922331	F3_x_CP
9	121322605	122258204	965	0.923568	0.00292025	0.071713	0.000830204	0.000968669	0	0.923568	9	121322605	F3_x_CP
9	122261319	124870653	966	0.436634	0.00558316	0.478422	0.0532254	0.0261357	2	0.478422	9	122261319	F3_x_CP
9	124871697	126970367	967	0.0206853	0.000206733	0.935992	0.00313133	0.0399846	2	0.935992	9	124871697	F3_x_CP
9	126972424	129058924	968	0.0221148	0.00388858	0.552003	0.0071006	0.414893	2	0.552003	9	126972424	F3_x_CP
9	129061217	130054946	969	0.817703	0.0029599	0.173826	0.00282331	0.00268761	0	0.817703	9	129061217	F3_x_CP
9	130055785	132163254	970	0.166404	0.0137131	0.587758	0.0250939	0.207031	2	0.587758	9	130055785	F3_x_CP
9	132168573	133072737	971	0.20346	0.000519947	0.786306	0.00112514	0.00858876	2	0.786306	9	132168573	F3_x_CP
9	133225455	134126855	972	0.915644	0.00211134	0.0811038	0.000341299	0.000799185	0	0.915644	9	133225455	F3_x_CP
9	134128797	135136515	973	0.939308	0.00165972	0.0580837	0.000510071	0.000438364	0	0.939308	9	134128797	F3_x_CP
9	137155014	137586516	974	0.979917	0.0011053	0.0188055	8.11501e-05	9.05727e-05	0	0.979917	9	137155014	F3_x_CP
9	137592060	138922184	975	0.940513	0.00507673	0.0526396	0.000556039	0.00121438	0	0.940513	9	137592060	F3_x_CP
9	138947167	139491971	976	0.841378	0.000758381	0.156883	0.000376469	0.000604078	0	0.841378	9	138947167	F3_x_CP
9	139502510	139817573	977	7.79924e-05	1.27638e-07	0.989773	0.00325857	0.00689031	2	0.989773	9	139502510	F3_x_CP
10	94263	749040	978	0.978452	0.0036129	0.0174838	0.0001752	0.00027576	0	0.978452	10	94263	F3_x_CP
10	753022	1521583	979	0.984203	0.00128154	0.014351	8.42671e-05	7.98264e-05	0	0.984203	10	753022	F3_x_CP
10	1524715	2254267	980	0.966597	0.00156088	0.0314393	0.000186025	0.000216924	0	0.966597	10	1524715	F3_x_CP
10	2254500	3350264	981	0.946106	0.00146372	0.0511244	0.000967876	0.000337794	0	0.946106	10	2254500	F3_x_CP
10	3353681	4571038	982	0.0148519	0.00319166	0.503535	0.0158954	0.462526	2	0.503535	10	3353681	F3_x_CP
10	4573474	5982797	983	0.969862	0.00101935	0.0287878	0.000201501	0.000129283	0	0.969862	10	4573474	F3_x_CP
10	5984199	7170511	984	0.941502	0.00148428	0.0564332	0.000199924	0.000380223	0	0.941502	10	5984199	F3_x_CP
10	7172423	8773048	985	0.972998	0.00142537	0.0252668	0.000151216	0.000158179	0	0.972998	10	7172423	F3_x_CP
10	8775211	10248236	986	0.959192	0.0125321	0.0264888	0.000307447	0.00147925	0	0.959192	10	8775211	F3_x_CP
10	10250793	12585768	987	0.939562	0.00400887	0.0550433	0.000381556	0.00100382	0	0.939562	10	10250793	F3_x_CP
10	12586819	13320848	988	0.758861	0.1942	0.0187631	0.00765524	0.0205206	0	0.758861	10	12586819	F3_x_CP
10	13321858	15026047	989	0.904653	0.00108712	0.0927129	0.00107098	0.000475975	0	0.904653	10	13321858	F3_x_CP
10	15027214	16550131	990	0.936262	0.00155947	0.0614813	0.000259475	0.000437652	0	0.936262	10	15027214	F3_x_CP
10	16551767	17418701	991	0.793269	0.00804132	0.187954	0.00259262	0.00814293	0	0.793269	10	16551767	F3_x_CP
10	19759727	22772115	992	1.51544e-06	5.84557e-07	0.394554	0.0993879	0.506056	4	0.506056	10	19759727	F3_x_CP
10	22772283	23174884	993	0.982837	0.00147784	0.0154977	8.75504e-05	9.94838e-05	0	0.982837	10	22772283	F3_x_CP
10	23175285	25576492	994	0.969126	0.00148784	0.0290283	0.00016743	0.000190452	0	0.969126	10	23175285	F3_x_CP
10	25578622	26885226	995	0.977743	0.00116067	0.0209023	8.82418e-05	0.00010604	0	0.977743	10	25578622	F3_x_CP
10	26890657	29322921	996	0.000117242	1.87795e-07	0.991963	0.00111477	0.0068048	2	0.991963	10	26890657	F3_x_CP
10	29323844	29782854	997	0.68896	0.00307221	0.301267	0.000959439	0.0057417	0	0.68896	10	29323844	F3_x_CP
10	29783692	30457347	998	0.9602	0.00706883	0.0313603	0.000384489	0.000986613	0	0.9602	10	29783692	F3_x_CP
10	30459109	31907445	999	0.956157	0.00254041	0.0402707	0.000575191	0.000457132	0	0.956157	10	30459109	F3_x_CP
10	31907650	33704587	1000	0.809034	0.00353274	0.182116	0.00191816	0.00339873	0	0.809034	10	31907650	F3_x_CP
10	33709162	35109177	1001	0.979821	0.00125929	0.0187236	9.33054e-05	0.000102825	0	0.979821	10	33709162	F3_x_CP
10	35109355	36571749	1002	0.570523	0.00353794	0.412961	0.00203241	0.0109457	0	0.570523	10	35109355	F3_x_CP
10	36572508	37789681	1003	0.969227	0.00464485	0.0253954	0.000212719	0.000520125	0	0.969227	10	36572508	F3_x_CP
10	37790105	39141922	1004	0.984344	0.00128698	0.0142202	6.94498e-05	7.94416e-05	0	0.984344	10	37790105	F3_x_CP
10	42405610	43894339	1005	0.916534	0.00100874	0.081652	0.000421167	0.000383982	0	0.916534	10	42405610	F3_x_CP
10	43895101	44729958	1006	0.945298	0.00314204	0.0501831	0.000664478	0.000712723	0	0.945298	10	43895101	F3_x_CP
10	44730165	48660089	1007	0.658541	0.00124484	0.336801	0.00069165	0.00272118	0	0.658541	10	44730165	F3_x_CP
10	49389869	50840914	1008	0.974311	0.00134495	0.0234498	0.000755678	0.000138112	0	0.974311	10	49389869	F3_x_CP
10	50842185	53615000	1009	0.974894	0.00254309	0.0218818	0.000436938	0.000243863	0	0.974894	10	50842185	F3_x_CP
10	53616977	55102427	1010	0.94273	0.00109627	0.0554161	0.000482713	0.000275316	0	0.94273	10	53616977	F3_x_CP
10	55105345	57028893	1011	0.850889	0.00198298	0.145035	0.000648693	0.00144467	0	0.850889	10	55105345	F3_x_CP
10	57034040	57659622	1012	0.638375	0.277776	0.0272426	0.00594092	0.0506653	0	0.638375	10	57034040	F3_x_CP
10	57665891	58957087	1013	0.984886	0.000815045	0.0141919	5.72315e-05	5.0185e-05	0	0.984886	10	57665891	F3_x_CP
10	58959779	60289695	1014	0.848381	0.00559379	0.140928	0.00112543	0.00397158	0	0.848381	10	58959779	F3_x_CP
10	60290620	61891018	1015	0.762902	0.00776745	0.219136	0.000657937	0.00953673	0	0.762902	10	60290620	F3_x_CP
10	61893077	62425124	1016	0.848598	0.00299572	0.145625	0.000584297	0.00219691	0	0.848598	10	61893077	F3_x_CP
10	66392233	67548775	1017	0.95779	0.00438287	0.0368562	0.00025036	0.000720836	0	0.95779	10	66392233	F3_x_CP
10	67551139	69893611	1018	0.79449	0.00317631	0.198488	0.000454099	0.00339193	0	0.79449	10	67551139	F3_x_CP
10	69900552	70195107	1019	0.968077	0.00135813	0.0302097	0.000174685	0.000180924	0	0.968077	10	69900552	F3_x_CP
10	70196183	72212995	1020	0.92087	0.00229943	0.0752894	0.000737522	0.000803453	0	0.92087	10	70196183	F3_x_CP
10	72228093	73506726	1021	0.964312	0.0151391	0.0188797	0.000402142	0.00126683	0	0.964312	10	72228093	F3_x_CP
10	73508879	75422314	1022	0.1416	0.000414879	0.843533	0.00388941	0.0105629	2	0.843533	10	73508879	F3_x_CP
10	75428296	78705350	1023	0.000644309	6.29079e-06	0.939259	0.0208957	0.0391947	2	0.939259	10	75428296	F3_x_CP
10	78709302	80874092	1024	0.958316	0.00123527	0.0400456	0.000182385	0.000220599	0	0.958316	10	78709302	F3_x_CP
10	80879484	82413342	1025	0.759486	0.00394489	0.218522	0.0131986	0.00484808	0	0.759486	10	80879484	F3_x_CP
10	82416053	84381535	1026	0.982426	0.00229674	0.0149966	0.000130721	0.000149832	0	0.982426	10	82416053	F3_x_CP
10	84385052	85456555	1027	0.978846	0.00591724	0.0145494	0.000311928	0.000375855	0	0.978846	10	84385052	F3_x_CP
10	85460652	87936157	1028	0.676311	0.0164979	0.274527	0.00403917	0.0286249	0	0.676311	10	85460652	F3_x_CP
10	87939620	89113662	1029	0.639987	0.000925661	0.356085	0.000800881	0.00220113	0	0.639987	10	87939620	F3_x_CP
10	89153740	91012336	1030	0.913067	0.000876053	0.085461	0.000245795	0.000350416	0	0.913067	10	89153740	F3_x_CP
10	91014351	92002112	1031	0.664984	0.000896927	0.329684	0.00253589	0.00189963	0	0.664984	10	91014351	F3_x_CP
10	92007309	93323535	1032	0.490111	0.0030735	0.492552	0.00106055	0.0132027	2	0.492552	10	92007309	F3_x_CP
10	93339988	94742873	1033	0.0619754	7.80946e-05	0.931213	0.00171851	0.005015	2	0.931213	10	93339988	F3_x_CP
10	97133857	97820339	1034	0.0580867	9.08814e-05	0.93425	0.00132514	0.00624726	2	0.93425	10	97133857	F3_x_CP
10	97822542	100240374	1035	0.972491	0.0100466	0.0164128	0.000325237	0.000724692	0	0.972491	10	97822542	F3_x_CP
10	100243279	100666802	1036	0.988125	0.00289899	0.00875362	0.000112539	0.000109626	0	0.988125	10	100243279	F3_x_CP
10	100668400	102948934	1037	0	3.08081e-13	0.99016	0.00215621	0.00768408	2	0.99016	10	100668400	F3_x_CP
10	102952293	103571113	1038	0.935667	0.00280239	0.0586831	0.0020989	0.000748676	0	0.935667	10	102952293	F3_x_CP
10	105959658	106694980	1039	3.05655e-06	8.39845e-06	0.0768455	0.000507045	0.922636	4	0.922636	10	105959658	F3_x_CP
10	106695048	108725848	1040	2.39414e-06	3.65857e-07	0.582572	0.00787024	0.409555	2	0.582572	10	106695048	F3_x_CP
10	108728115	110311425	1041	0.964706	0.00854777	0.0247785	0.00102909	0.000938195	0	0.964706	10	108728115	F3_x_CP
10	110321498	112559289	1042	0.944513	0.00872441	0.0446085	0.00039267	0.0017612	0	0.944513	10	110321498	F3_x_CP
10	112565941	114781400	1043	0.972913	0.000951664	0.0258964	0.000130923	0.000108242	0	0.972913	10	112565941	F3_x_CP
10	116856071	119520842	1044	0.0711698	0.000137813	0.885193	0.0361811	0.00731832	2	0.885193	10	116856071	F3_x_CP
10	119525249	120589861	1045	0.931338	0.00147505	0.0664152	0.000322679	0.000449466	0	0.931338	10	119525249	F3_x_CP
10	120592439	122405647	1046	0.0100556	2.28909e-05	0.978186	0.00221763	0.00951784	2	0.978186	10	120592439	F3_x_CP
10	122408159	123229045	1047	0.0114175	2.49499e-05	0.97803	0.00139277	0.00913479	2	0.97803	10	122408159	F3_x_CP
10	123232602	123897166	1048	0.975659	0.00223567	0.021712	0.000180484	0.000212545	0	0.975659	10	123232602	F3_x_CP
10	123902771	125868364	1049	3.67726e-05	1.07387e-07	0.985837	0.00177102	0.0123551	2	0.985837	10	123902771	F3_x_CP
10	125919795	128000489	1050	0.609655	0.163458	0.100802	0.010562	0.115523	0	0.609655	10	125919795	F3_x_CP
10	128001098	129153758	1051	0.979798	0.00154417	0.0182642	0.000270589	0.000122902	0	0.979798	10	128001098	F3_x_CP
10	129154862	130840798	1052	0.0141848	1.5995e-05	0.979509	0.00156916	0.00472101	2	0.979509	10	129154862	F3_x_CP
10	130845836	131738340	1053	0.967462	0.00462087	0.0271452	0.000217343	0.000554099	0	0.967462	10	130845836	F3_x_CP
10	131745290	132579281	1054	0.984231	0.00115277	0.0144658	7.78731e-05	7.23914e-05	0	0.984231	10	131745290	F3_x_CP
10	132581351	134336131	1055	0.889904	0.0236583	0.074713	0.0032351	0.00848967	0	0.889904	10	132581351	F3_x_CP
10	134338337	134493428	1056	0.000193647	3.73198e-07	0.987385	0.00428256	0.00813842	2	0.987385	10	134338337	F3_x_CP
10	134496279	135435808	1057	0.0618802	0.184352	0.0423858	0.171708	0.539674	4	0.539674	10	134496279	F3_x_CP
11	196912	873771	1058	0.188349	0.00021366	0.805586	0.00194649	0.0039049	2	0.805586	11	196912	F3_x_CP
11	3024462	3659768	1059	0.983913	0.00158215	0.0143228	8.32479e-05	9.83768e-05	0	0.983913	11	3024462	F3_x_CP
11	3666469	4746193	1060	0.913788	0.001048	0.0844387	0.00031141	0.000413811	0	0.913788	11	3666469	F3_x_CP
11	4747367	6322006	1061	0.985141	0.00185254	0.0128377	6.60254e-05	0.000103177	0	0.985141	11	4747367	F3_x_CP
11	6326376	7388171	1062	0.988467	0.00146849	0.0099149	8.69699e-05	6.29232e-05	0	0.988467	11	6326376	F3_x_CP
