## Supplementary Tables for "Multi-Omic Analyses Reveal Bidirectional Genetic Links and Convergent Inflammatory-Neuronal Signatures Between Frailty, Chronic Pain, and Rheumatoid Arthritis" (part 2 of 3)

### Sheet: Supplementary Table 15 (continued)
Supplementary Table 15: PW-GWAS findings for Frailty X Chronic Pain
11	11371404	12563133	1063	0.867187	0.00339792	0.120985	0.00640659	0.00202395	0	0.867187	11	11371404	F3_x_CP
11	12565643	13372240	1064	0	2.59235e-19	0.984676	0.00670533	0.00861876	2	0.984676	11	12565643	F3_x_CP
11	13374910	15254396	1065	0.0286682	0.000161921	0.946542	0.00177649	0.0228514	2	0.946542	11	13374910	F3_x_CP
11	17375185	17573329	1066	9.91992e-05	7.07833e-08	0.986966	0.00995783	0.0029769	2	0.986966	11	17375185	F3_x_CP
11	17583423	19568706	1067	0.955595	0.00293522	0.0402935	0.000647433	0.000528869	0	0.955595	11	17583423	F3_x_CP
11	19570054	21015641	1068	0.963543	0.00105768	0.0350937	0.000140788	0.000164618	0	0.963543	11	19570054	F3_x_CP
11	21017219	21500014	1069	0.984547	0.00153459	0.0136605	0.000167202	9.0825e-05	0	0.984547	11	21017219	F3_x_CP
11	23521330	24087801	1070	0.967803	0.00131001	0.030563	0.000147547	0.000176721	0	0.967803	11	23521330	F3_x_CP
11	24090098	26045522	1071	0.954664	0.00135464	0.0435295	0.000188334	0.000263992	0	0.954664	11	24090098	F3_x_CP
11	26046918	27020178	1072	0.947874	0.0144515	0.0293586	0.00640502	0.00191113	0	0.947874	11	26046918	F3_x_CP
11	27020683	28480924	1073	0.000670679	9.45122e-06	0.941134	0.00149007	0.0566958	2	0.941134	11	27020683	F3_x_CP
11	28481593	30139542	1074	0.756018	0.000993513	0.239805	0.00183699	0.00134637	0	0.756018	11	28481593	F3_x_CP
11	30141645	32274691	1075	0.00164808	3.75202e-05	0.869669	0.0440205	0.0846249	2	0.869669	11	30141645	F3_x_CP
11	32277178	33958079	1076	0.943772	0.00109813	0.0547012	0.00015675	0.000272014	0	0.943772	11	32277178	F3_x_CP
11	33959376	35500592	1077	0.956722	0.00328538	0.0391826	0.000234982	0.00057508	0	0.956722	11	33959376	F3_x_CP
11	35503631	37115843	1078	0.956172	0.00177717	0.0415069	0.000214522	0.000329696	0	0.956172	11	35503631	F3_x_CP
11	37117826	39374656	1079	0.94517	0.022778	0.0285821	0.000525761	0.00294421	0	0.94517	11	37117826	F3_x_CP
11	39389058	42309384	1080	0.980266	0.00233762	0.0171039	0.000117968	0.000174326	0	0.980266	11	39389058	F3_x_CP
11	42311865	44692422	1081	4.10516e-06	9.94845e-07	0.477365	0.0463549	0.476275	2	0.477365	11	42311865	F3_x_CP
11	44694538	46290615	1082	0.0367905	0.000941929	0.675477	0.21294	0.0738506	2	0.675477	11	44694538	F3_x_CP
11	50614986	51576247	1083	3.2867e-06	4.3299e-08	0.939343	0.00395257	0.0567011	2	0.939343	11	50614986	F3_x_CP
11	56129779	58455737	1084	1.79395e-07	6.05359e-10	0.955307	0.00138552	0.0433073	2	0.955307	11	56129779	F3_x_CP
11	58459236	58780018	1085	0.974859	0.00101963	0.0222977	0.00172623	9.74293e-05	0	0.974859	11	58459236	F3_x_CP
11	58780846	60255251	1086	0.98565	0.00132377	0.0128602	9.2426e-05	7.37859e-05	0	0.98565	11	58780846	F3_x_CP
11	62287828	63802617	1087	0.908374	0.00256213	0.087586	0.000422076	0.00105575	0	0.908374	11	62287828	F3_x_CP
11	63804569	64426933	1088	0.0368408	3.06274e-05	0.956669	0.00306414	0.00339548	2	0.956669	11	63804569	F3_x_CP
11	66464561	68004435	1089	0.900658	0.00137965	0.0967785	0.000550089	0.000633346	0	0.900658	11	66464561	F3_x_CP
11	68006171	69514970	1090	0.221751	0.000441505	0.768049	0.00322342	0.00653518	2	0.768049	11	68006171	F3_x_CP
11	69521358	70924229	1091	0.670414	0.0011366	0.321914	0.00420397	0.00233129	0	0.670414	11	69521358	F3_x_CP
11	70928271	72284046	1092	0.433679	0.000547771	0.561359	0.00138421	0.00303032	2	0.561359	11	70928271	F3_x_CP
11	72288664	74412268	1093	0.0102821	1.83688e-05	0.976888	0.00535333	0.00745825	2	0.976888	11	72288664	F3_x_CP
11	74413786	76793734	1094	0.0228591	0.00833271	0.357046	0.0554532	0.556309	4	0.556309	11	74413786	F3_x_CP
11	76799004	78354201	1095	0.0401052	0.000144633	0.943753	0.00144953	0.0145476	2	0.943753	11	76799004	F3_x_CP
11	78355058	80721178	1096	0.928687	0.00393605	0.0658868	0.000296254	0.00119359	0	0.928687	11	78355058	F3_x_CP
11	80723712	81266423	1097	0.987574	0.00216857	0.0100561	0.000106951	9.43112e-05	0	0.987574	11	80723712	F3_x_CP
11	81266712	84380621	1098	0.778958	0.00126619	0.217564	0.00069979	0.00151157	0	0.778958	11	81266712	F3_x_CP
11	84381474	86618374	1099	0.0389123	0.000243884	0.928764	0.00719936	0.0248805	2	0.928764	11	84381474	F3_x_CP
11	86619325	87429422	1100	0.98507	0.00382196	0.0107876	0.000141685	0.000178847	0	0.98507	11	86619325	F3_x_CP
11	87430571	89208590	1101	0.963862	0.0164156	0.0176582	0.000778416	0.00128532	0	0.963862	11	87430571	F3_x_CP
11	89209985	90966414	1102	0.987183	0.00164117	0.0110177	7.94387e-05	7.82695e-05	0	0.987183	11	89209985	F3_x_CP
11	90966877	92075775	1103	0.771636	0.00125735	0.224529	0.00101416	0.00156343	0	0.771636	11	90966877	F3_x_CP
11	92077144	93275919	1104	0.982893	0.00213267	0.0147023	0.000136091	0.000136295	0	0.982893	11	92077144	F3_x_CP
11	93276674	94241991	1105	0.965832	0.00136731	0.0324433	0.000161607	0.000196232	0	0.965832	11	93276674	F3_x_CP
11	94242655	95725083	1106	0.293706	0.000346396	0.699313	0.00310993	0.00352432	2	0.699313	11	94242655	F3_x_CP
11	95726469	97056638	1107	0.610464	0.00270875	0.368256	0.0115911	0.00697967	0	0.610464	11	95726469	F3_x_CP
11	97058870	98704495	1108	0.985977	0.000948735	0.0129571	6.36352e-05	5.32791e-05	0	0.985977	11	97058870	F3_x_CP
11	98706385	99461002	1109	0.961337	0.00114424	0.0372029	0.000126746	0.000189229	0	0.961337	11	98706385	F3_x_CP
11	101682396	103958227	1110	0.294294	0.000296319	0.70134	0.00105139	0.00301832	2	0.70134	11	101682396	F3_x_CP
11	103960309	104871322	1111	0.439283	0.000757181	0.554808	0.0010647	0.00408713	2	0.554808	11	103960309	F3_x_CP
11	104874826	106071721	1112	0.959608	0.00152618	0.038362	0.000243381	0.000260673	0	0.959608	11	104874826	F3_x_CP
11	108129657	108436952	1113	0.670604	0.000896129	0.325607	0.00103596	0.00185661	0	0.670604	11	108129657	F3_x_CP
11	108437454	109861664	1114	0.980321	0.00395522	0.0152566	0.000204439	0.000263013	0	0.980321	11	108437454	F3_x_CP
11	109866707	111112246	1115	0.806807	0.000971428	0.190556	0.000685378	0.000980436	0	0.806807	11	109866707	F3_x_CP
11	111116479	112457935	1116	0.000650053	6.37254e-07	0.990667	0.00453294	0.00414937	2	0.990667	11	111116479	F3_x_CP
11	112460018	114254744	1117	3.12727e-08	1.87273e-08	0.00422765	0.958665	0.0371073	3	0.958665	11	112460018	F3_x_CP
11	114261524	114829563	1118	0.694354	0.0005954	0.30302	0.000921183	0.00110975	0	0.694354	11	114261524	F3_x_CP
11	114830666	116383211	1119	0.96081	0.012246	0.0248931	0.000694567	0.00135594	0	0.96081	11	114830666	F3_x_CP
11	116383348	117743822	1120	5.65289e-06	4.71093e-08	0.8353	0.136443	0.0282513	2	0.8353	11	116383348	F3_x_CP
11	117747277	119209979	1121	0.810635	0.00463101	0.179766	0.000578252	0.00438955	0	0.810635	11	117747277	F3_x_CP
11	119217254	120764218	1122	0.452175	0.000959953	0.539267	0.00270583	0.0048927	2	0.539267	11	119217254	F3_x_CP
11	120767546	121173349	1123	0.990348	0.00117055	0.00840802	3.1341e-05	4.24353e-05	0	0.990348	11	120767546	F3_x_CP
11	121176185	122589723	1124	8.56391e-05	3.92569e-05	0.339116	0.000715104	0.660044	4	0.660044	11	121176185	F3_x_CP
11	122593299	123496314	1125	0.202497	0.000269576	0.791574	0.00115595	0.00450384	2	0.791574	11	122593299	F3_x_CP
11	123502045	124493945	1126	0.925555	0.00156844	0.0715839	0.000774173	0.000518195	0	0.925555	11	123502045	F3_x_CP
11	124499119	126309770	1127	0.907033	0.0118359	0.0739494	0.00305761	0.00412392	0	0.907033	11	124499119	F3_x_CP
11	126311412	127313328	1128	0.969441	0.00153173	0.028657	0.00017696	0.000193461	0	0.969441	11	126311412	F3_x_CP
11	127318354	128187194	1129	0.984209	0.00122764	0.0144195	6.65992e-05	7.68453e-05	0	0.984209	11	127318354	F3_x_CP
11	128190758	130338005	1130	0.868777	0.0043563	0.123608	0.000609015	0.0026492	0	0.868777	11	128190758	F3_x_CP
11	130344063	131072045	1131	0.950851	0.00399022	0.0439305	0.000440189	0.000787741	0	0.950851	11	130344063	F3_x_CP
11	131075829	132994604	1132	0.853712	0.00480798	0.132062	0.00624049	0.00317756	0	0.853712	11	131075829	F3_x_CP
11	133005131	134201864	1133	0.719105	0.00763204	0.256526	0.00510196	0.0116352	0	0.719105	11	133005131	F3_x_CP
11	134206797	134945765	1134	0.84728	0.00137559	0.150027	0.000276833	0.00104105	0	0.84728	11	134206797	F3_x_CP
12	188285	1078225	1135	0.870648	0.010824	0.106967	0.00588003	0.00568076	0	0.870648	12	188285	F3_x_CP
12	1080938	2541799	1136	0.0550172	0.000147004	0.886144	0.0485867	0.0101051	2	0.886144	12	1080938	F3_x_CP
12	2546519	3674831	1137	0.964602	0.00187969	0.0330378	0.000205838	0.000275098	0	0.964602	12	2546519	F3_x_CP
12	3679779	4416104	1138	0.984576	0.00154452	0.0137099	7.81724e-05	9.18766e-05	0	0.984576	12	3679779	F3_x_CP
12	4419973	5320728	1139	0.892121	0.00110079	0.105803	0.000417066	0.000557797	0	0.892121	12	4419973	F3_x_CP
12	5322962	6415994	1140	0.977269	0.00120173	0.0213188	9.86543e-05	0.000112011	0	0.977269	12	5322962	F3_x_CP
12	6422579	8368670	1141	0.951874	0.00232948	0.0443529	0.000979889	0.000463641	0	0.951874	12	6422579	F3_x_CP
12	8398344	9031328	1142	0.000172181	1.29003e-07	0.993619	0.00303711	0.00317158	2	0.993619	12	8398344	F3_x_CP
12	9033872	10480872	1143	0.951074	0.00558018	0.0421149	0.000175189	0.00105616	0	0.951074	12	9033872	F3_x_CP
12	10482186	11752040	1144	0.986055	0.00424631	0.00937809	0.00014811	0.000172569	0	0.986055	12	10482186	F3_x_CP
12	11754846	12729029	1145	0.969475	0.00206778	0.0277364	0.000468606	0.00025261	0	0.969475	12	11754846	F3_x_CP
12	12736119	15236299	1146	0.566245	0.00171738	0.425325	0.0011991	0.0055138	0	0.566245	12	12736119	F3_x_CP
12	15245265	16308214	1147	0.292196	0.256382	0.0169033	0.371422	0.0630971	3	0.371422	12	15245265	F3_x_CP
12	16310460	18086610	1148	0.961377	0.0030674	0.0347427	0.000338764	0.000473716	0	0.961377	12	16310460	F3_x_CP
12	18088443	19344218	1149	0.980391	0.00454303	0.0145465	0.000231391	0.000288049	0	0.980391	12	18088443	F3_x_CP
12	21373815	23819001	1150	0.9304	0.0148494	0.0495131	0.00185992	0.00337745	0	0.9304	12	21373815	F3_x_CP
12	23821733	25370426	1151	0.315215	0.116235	0.21685	0.00990024	0.3418	4	0.3418	12	23821733	F3_x_CP
12	25371462	26320656	1152	0.80528	0.00172774	0.190584	0.00066031	0.00174757	0	0.80528	12	25371462	F3_x_CP
12	28321558	29650870	1153	0.984898	0.00544222	0.00928044	0.000159864	0.000219146	0	0.984898	12	28321558	F3_x_CP
12	29651457	30512187	1154	0.985139	0.00151461	0.013163	9.65233e-05	8.64681e-05	0	0.985139	12	29651457	F3_x_CP
12	30512439	32165075	1155	0.945789	0.00181931	0.0516997	0.000267123	0.000425024	0	0.945789	12	30512439	F3_x_CP
12	32165764	33076921	1156	0.0553291	8.19186e-05	0.937393	0.00126394	0.00593201	2	0.937393	12	32165764	F3_x_CP
12	33080406	34856380	1157	0.838886	0.00142707	0.158229	0.000307625	0.0011505	0	0.838886	12	33080406	F3_x_CP
12	37857207	39225583	1158	0.914244	0.0015159	0.0831304	0.000520193	0.000589014	0	0.914244	12	37857207	F3_x_CP
12	39228055	40815560	1159	0.878627	0.0013408	0.118875	0.000381518	0.000775281	0	0.878627	12	39228055	F3_x_CP
12	40816481	41658193	1160	0.947237	0.000703771	0.0517394	0.000155518	0.000164241	0	0.947237	12	40816481	F3_x_CP
12	41658586	43981464	1161	0.958028	0.00131646	0.0402867	0.000131801	0.00023661	0	0.958028	12	41658586	F3_x_CP
12	43986174	46022118	1162	0.927912	0.00096862	0.0704809	0.0003238	0.000314388	0	0.927912	12	43986174	F3_x_CP
12	46025650	47713678	1163	0.938217	0.0364271	0.0189646	0.00324563	0.00314616	0	0.938217	12	46025650	F3_x_CP
12	47715856	49001224	1164	2.99992e-07	7.59086e-12	0.973535	0.0138309	0.0126338	2	0.973535	12	47715856	F3_x_CP
12	49001866	51771430	1165	6.99022e-07	9.78118e-10	0.972799	0.0150296	0.0121707	2	0.972799	12	49001866	F3_x_CP
12	51781754	53037639	1166	0.95833	0.000768856	0.0405779	0.000184119	0.000139082	0	0.95833	12	51781754	F3_x_CP
12	53039757	53432978	1167	0.639196	0.00081459	0.356944	0.00110161	0.00194337	0	0.639196	12	53039757	F3_x_CP
12	57497005	57547205	1168	0.792063	0.1817	0.00898592	0.00861471	0.00863641	0	0.792063	12	57497005	F3_x_CP
12	57558505	59308627	1169	0.863812	0.0161884	0.105444	0.0061116	0.00844448	0	0.863812	12	57558505	F3_x_CP
12	59310025	61122915	1170	0.958263	0.00149688	0.0395874	0.000388301	0.000264205	0	0.958263	12	59310025	F3_x_CP
12	61124744	64031341	1171	0.974108	0.00272889	0.0226637	0.00022761	0.000271352	0	0.974108	12	61124744	F3_x_CP
12	64032461	65559282	1172	0.963465	0.0032529	0.0326106	0.000201249	0.000470537	0	0.963465	12	64032461	F3_x_CP
12	65560152	67180476	1173	0.865716	0.00102112	0.132313	0.000282523	0.000666977	0	0.865716	12	65560152	F3_x_CP
12	67182264	67906568	1174	0.256577	0.000799169	0.731855	0.00102596	0.00974327	2	0.731855	12	67182264	F3_x_CP
12	67916448	69825991	1175	0.70525	0.00306369	0.274389	0.0122059	0.00509172	0	0.70525	12	67916448	F3_x_CP
12	69827140	70955005	1176	3.78814e-05	7.86373e-08	0.989543	0.00160786	0.00881118	2	0.989543	12	69827140	F3_x_CP
12	70959544	72644298	1177	0.961006	0.00225371	0.035496	0.000888884	0.000355549	0	0.961006	12	70959544	F3_x_CP
12	72645075	73818346	1178	0.981316	0.000983157	0.0175572	6.88036e-05	7.51594e-05	0	0.981316	12	72645075	F3_x_CP
12	73818508	76496714	1179	0.929026	0.0321732	0.0290763	0.00542181	0.00430318	0	0.929026	12	73818508	F3_x_CP
12	76516599	78570124	1180	0.914243	0.00210403	0.0820434	0.000803102	0.000806895	0	0.914243	12	76516599	F3_x_CP
12	78571862	78647258	1181	0.809039	0.00099664	0.188197	0.000781583	0.000986008	0	0.809039	12	78571862	F3_x_CP
12	80685745	81467102	1182	0.949791	0.00103452	0.0487893	0.000158582	0.000227049	0	0.949791	12	80685745	F3_x_CP
12	81467827	83500342	1183	0.903438	0.0018815	0.0921293	0.00173143	0.000819702	0	0.903438	12	81467827	F3_x_CP
12	83502773	84303690	1184	0.507355	0.398651	0.0146345	0.0302221	0.0491379	0	0.507355	12	83502773	F3_x_CP
12	84303997	85990038	1185	0.921963	0.050541	0.0212122	0.00131404	0.00497006	0	0.921963	12	84303997	F3_x_CP
12	85990477	88941011	1186	0.96221	0.00232976	0.0349656	0.000132975	0.000361858	0	0.96221	12	85990477	F3_x_CP
12	91113281	92065305	1187	0.978975	0.000834075	0.0200396	7.85578e-05	7.29361e-05	0	0.978975	12	91113281	F3_x_CP
12	92067259	94513703	1188	0.636528	0.0011933	0.321439	0.0382725	0.00256763	0	0.636528	12	92067259	F3_x_CP
12	94515804	96017874	1189	0.948795	0.00140644	0.0493086	0.000177646	0.000312388	0	0.948795	12	94515804	F3_x_CP
12	96022599	97108240	1190	0.809794	0.00123967	0.187135	0.000606879	0.00122427	0	0.809794	12	96022599	F3_x_CP
12	97108839	99304547	1191	0.38625	0.000961038	0.603157	0.00321774	0.00641412	2	0.603157	12	97108839	F3_x_CP
12	99307434	101446278	1192	0.683672	0.166119	0.0624012	0.023003	0.0648045	0	0.683672	12	99307434	F3_x_CP
12	101448112	101862585	1193	0.986336	0.0029135	0.0105085	0.000109868	0.000132533	0	0.986336	12	101448112	F3_x_CP
12	101863385	102964280	1194	0.978258	0.00106794	0.0204636	0.00011458	9.54339e-05	0	0.978258	12	101863385	F3_x_CP
12	102965329	104846221	1195	0.980091	0.00220227	0.0173879	0.000152311	0.000166971	0	0.980091	12	102965329	F3_x_CP
12	104853067	106435173	1196	0.635278	0.00114893	0.358399	0.00240421	0.00276997	0	0.635278	12	104853067	F3_x_CP
12	106437940	106958594	1197	0.98356	0.00174728	0.0144526	0.000130261	0.000109593	0	0.98356	12	106437940	F3_x_CP
12	106959125	109024949	1198	0.557447	0.0307465	0.328291	0.006117	0.077398	0	0.557447	12	106959125	F3_x_CP
12	109030446	110336546	1199	0.000852945	5.27555e-05	0.77843	0.0149743	0.20569	2	0.77843	12	109030446	F3_x_CP
12	110336875	113261104	1200	0	4.98081e-17	0.853454	0.101545	0.045001	2	0.853454	12	110336875	F3_x_CP
12	113264897	113986418	1201	0.984794	0.000964015	0.0141198	6.32505e-05	5.90293e-05	0	0.984794	12	113264897	F3_x_CP
12	113990137	114536295	1202	0.665205	0.0307673	0.245776	0.00966623	0.048585	0	0.665205	12	113990137	F3_x_CP
12	116949810	117086844	1203	0.963837	0.00134639	0.0344226	0.0001893	0.000204938	0	0.963837	12	116949810	F3_x_CP
12	117089898	118134772	1204	0.934043	0.00138563	0.0638499	0.000316646	0.000404721	0	0.934043	12	117089898	F3_x_CP
12	118137365	119752475	1205	0.979717	0.00244617	0.0175071	0.000143281	0.000186804	0	0.979717	12	118137365	F3_x_CP
12	119758202	121994892	1206	2.80569e-06	1.43143e-08	0.974332	0.00113238	0.0245328	2	0.974332	12	119758202	F3_x_CP
12	122009818	124976982	1207	0.227895	0.00128811	0.6917	0.0624186	0.0166981	2	0.6917	12	122009818	F3_x_CP
12	124980431	126445124	1208	0.694739	0.0347913	0.219657	0.00379382	0.0470187	0	0.694739	12	124980431	F3_x_CP
12	126447101	127871813	1209	0.985976	0.00104026	0.0128606	6.47085e-05	5.798e-05	0	0.985976	12	126447101	F3_x_CP
12	127875923	129235460	1210	0.980689	0.00132234	0.017693	0.000193761	0.00010191	0	0.980689	12	127875923	F3_x_CP
12	129237901	130374302	1211	0.985421	0.00236173	0.0119711	0.00012388	0.000122594	0	0.985421	12	129237901	F3_x_CP
12	130382291	131775718	1212	0.969417	0.00285212	0.0272196	0.000169199	0.000342267	0	0.969417	12	130382291	F3_x_CP
12	131792777	132706778	1213	0.965123	0.00120657	0.0332798	0.000212514	0.000177726	0	0.965123	12	131792777	F3_x_CP
12	132807990	133838353	1214	0.000607191	1.20927e-06	0.869818	0.122257	0.0073166	2	0.869818	12	132807990	F3_x_CP
13	19199119	20681156	1215	0.983633	0.00136848	0.0148049	0.00010575	8.80113e-05	0	0.983633	13	19199119	F3_x_CP
13	20687222	22241214	1216	0.918457	0.00335498	0.076347	0.000649499	0.0011919	0	0.918457	13	20687222	F3_x_CP
13	22246789	23592890	1217	2.81533e-06	4.67471e-09	0.989884	0.00266744	0.00744574	2	0.989884	13	22246789	F3_x_CP
13	23595568	24530539	1218	0.959834	0.00123412	0.0385395	0.000180503	0.000211748	0	0.959834	13	23595568	F3_x_CP
13	24533038	24825422	1219	0.981617	0.000781561	0.0174883	5.41241e-05	5.94524e-05	0	0.981617	13	24533038	F3_x_CP
13	26842889	26878027	1220	0.980508	0.00119555	0.0180844	0.000119554	9.29828e-05	0	0.980508	13	26842889	F3_x_CP
13	28882471	29255890	1221	0.988405	0.000892837	0.0106168	4.49151e-05	4.09269e-05	0	0.988405	13	28882471	F3_x_CP
13	29258325	30482073	1222	0.127599	0.0010825	0.838369	0.00254821	0.0304009	2	0.838369	13	29258325	F3_x_CP
13	30484396	32300561	1223	0.000381416	1.00387e-06	0.987327	0.00117138	0.0111192	2	0.987327	13	30484396	F3_x_CP
13	32302001	33776506	1224	0.0649393	0.000149023	0.921672	0.00420057	0.00903914	2	0.921672	13	32302001	F3_x_CP
13	33777402	35024100	1225	0.504273	0.00197527	0.484936	0.000696736	0.00811929	0	0.504273	13	33777402	F3_x_CP
13	35028367	36044559	1226	0.978908	0.00356374	0.0170296	0.000233832	0.000264862	0	0.978908	13	35028367	F3_x_CP
13	36047541	37493676	1227	0.893124	0.00206581	0.103071	0.000720161	0.00101882	0	0.893124	13	36047541	F3_x_CP
13	37499143	38876012	1228	0.918105	0.00112571	0.0798635	0.000487073	0.000418419	0	0.918105	13	37499143	F3_x_CP
13	38878163	41067990	1229	0.895979	0.00178881	0.100651	0.000722546	0.0008588	0	0.895979	13	38878163	F3_x_CP
13	41069662	43099889	1230	0.17775	0.000348208	0.813201	0.00189162	0.00680892	2	0.813201	13	41069662	F3_x_CP
13	43103247	44900481	1231	0.73885	0.024457	0.206054	0.00148426	0.0291547	0	0.73885	13	43103247	F3_x_CP
13	44904741	46489949	1232	0.944356	0.00479869	0.0493299	0.00044365	0.0010713	0	0.944356	13	44904741	F3_x_CP
13	46497352	47428611	1233	0.0254622	2.68301e-05	0.967926	0.00222678	0.00435823	2	0.967926	13	46497352	F3_x_CP
13	47431108	49383020	1234	0.974582	0.00142935	0.0237134	0.000126285	0.000148631	0	0.974582	13	47431108	F3_x_CP
13	49384626	51589685	1235	4.6779e-05	1.02104e-06	0.820488	0.103063	0.0764012	2	0.820488	13	49384626	F3_x_CP
13	51593027	53337121	1236	0.949163	0.00089522	0.0495397	0.000202326	0.000199636	0	0.949163	13	51593027	F3_x_CP
13	53341545	54681048	1237	0.000245891	0.838333	1.0109e-05	0.014085	0.147326	1	0.838333	13	53341545	F3_x_CP
13	54683466	55816142	1238	0.27491	0.000392381	0.717503	0.00281826	0.0043763	2	0.717503	13	54683466	F3_x_CP
13	55817131	57552216	1239	0.747925	0.000782406	0.248802	0.0013791	0.00111195	0	0.747925	13	55817131	F3_x_CP
13	57555117	58410236	1240	0.907639	0.000854948	0.0907943	0.00034616	0.000365309	0	0.907639	13	57555117	F3_x_CP
13	58410814	59301217	1241	0.524005	0.38313	0.0180781	0.0182981	0.0564892	0	0.524005	13	58410814	F3_x_CP
13	59302860	60852276	1242	0.837567	0.052773	0.085016	0.00174775	0.0228965	0	0.837567	13	59302860	F3_x_CP
13	60855317	61591152	1243	0.881704	0.00928172	0.103735	0.000611718	0.00466748	0	0.881704	13	60855317	F3_x_CP
13	61591949	63970551	1244	0.922057	0.00764072	0.067492	0.000419578	0.00239058	0	0.922057	13	61591949	F3_x_CP
13	63972771	65199956	1245	0.466372	0.000835363	0.521288	0.00751563	0.00398885	2	0.521288	13	63972771	F3_x_CP
13	65201508	67841934	1246	0.735776	0.211909	0.0214654	0.00442503	0.026425	0	0.735776	13	65201508	F3_x_CP
13	67844935	70724305	1247	0.841134	0.11446	0.0259034	0.00343574	0.0150667	0	0.841134	13	67844935	F3_x_CP
13	70725967	71524055	1248	0.980166	0.00595753	0.0133274	0.000203162	0.000346143	0	0.980166	13	70725967	F3_x_CP
13	71527250	73929891	1249	0.229442	0.00191522	0.740002	0.00223763	0.0264033	2	0.740002	13	71527250	F3_x_CP
13	73934191	75667543	1250	0.954775	0.00401983	0.0393991	0.00109751	0.000708751	0	0.954775	13	73934191	F3_x_CP
13	75671978	77407652	1251	0.970252	0.00211305	0.0271974	0.000184689	0.000253137	0	0.970252	13	75671978	F3_x_CP
13	77412077	78807439	1252	0.119486	0.000153487	0.867978	0.00761939	0.00476334	2	0.867978	13	77412077	F3_x_CP
13	78810189	79706999	1253	0.891642	0.00308848	0.102856	0.000891187	0.00152232	0	0.891642	13	78810189	F3_x_CP
13	81717218	82580321	1254	0.916663	0.00123216	0.0812784	0.000359336	0.000466822	0	0.916663	13	81717218	F3_x_CP
13	82582710	84132298	1255	0.988098	0.00168583	0.010073	6.95115e-05	7.3439e-05	0	0.988098	13	82582710	F3_x_CP
13	84135026	85610236	1256	0.924904	0.00150009	0.0727995	0.000291557	0.000504612	0	0.924904	13	84135026	F3_x_CP
13	85611277	88556507	1257	0.965687	0.00392265	0.0296358	0.000239782	0.000514535	0	0.965687	13	85611277	F3_x_CP
13	88564058	90520148	1258	0.903161	0.000832094	0.0951898	0.000442005	0.000374769	0	0.903161	13	88564058	F3_x_CP
13	90522777	93127836	1259	0.94788	0.00143648	0.0501223	0.000237063	0.000324643	0	0.94788	13	90522777	F3_x_CP
13	93130805	93585825	1260	0.814934	0.162153	0.0107398	0.00304295	0.0091304	0	0.814934	13	93130805	F3_x_CP
13	93586675	96087164	1261	0.959356	0.0021742	0.0378379	0.000265258	0.0003665	0	0.959356	13	93586675	F3_x_CP
13	96088702	97518188	1262	0.959271	0.00302595	0.0370106	0.000193855	0.000498954	0	0.959271	13	96088702	F3_x_CP
13	97522621	98937071	1263	0.762673	0.001513	0.233067	0.000771012	0.00197603	0	0.762673	13	97522621	F3_x_CP
13	98939810	100572377	1264	0.937448	0.00174469	0.060148	0.000180601	0.000478448	0	0.937448	13	98939810	F3_x_CP
13	100575378	102299498	1265	0.968394	0.00187772	0.029272	0.000214067	0.000242551	0	0.968394	13	100575378	F3_x_CP
13	102301653	104065534	1266	0.96724	0.0118149	0.0195181	0.000408079	0.001019	0	0.96724	13	102301653	F3_x_CP
13	104067291	104842764	1267	0.933385	0.00134772	0.0646785	0.000190002	0.000399092	0	0.933385	13	104067291	F3_x_CP
13	104845714	106246380	1268	0.983934	0.00151553	0.0143699	8.61274e-05	9.45807e-05	0	0.983934	13	104845714	F3_x_CP
13	106247865	106745754	1269	0.975178	0.00121136	0.0233938	9.24766e-05	0.00012414	0	0.975178	13	106247865	F3_x_CP
13	106752417	108186690	1270	0.970376	0.0108265	0.0168617	0.00113213	0.000803718	0	0.970376	13	106752417	F3_x_CP
13	108191378	109119968	1271	0.944623	0.000938306	0.0540344	0.000174691	0.000229339	0	0.944623	13	108191378	F3_x_CP
13	109122608	109814452	1272	0.793664	0.0013054	0.180916	0.0228549	0.00125925	0	0.793664	13	109122608	F3_x_CP
13	109816384	111231864	1273	0.0786506	0.000269796	0.906383	0.00140672	0.0132899	2	0.906383	13	109816384	F3_x_CP
13	111234046	112245313	1274	0.171772	0.00178802	0.779976	0.011764	0.0346998	2	0.779976	13	111234046	F3_x_CP
13	112247798	113570014	1275	0.934132	0.00812292	0.0549631	0.00073928	0.00204267	0	0.934132	13	112247798	F3_x_CP
13	113572874	113997940	1276	0.0131202	1.10515e-05	0.98203	0.00130514	0.00353359	2	0.98203	13	113572874	F3_x_CP
14	20393771	21587269	1277	0.977779	0.000903398	0.021128	0.000105821	8.34029e-05	0	0.977779	14	20393771	F3_x_CP
14	21590138	22452805	1278	0.985273	0.0011817	0.0134085	6.81347e-05	6.86943e-05	0	0.985273	14	21590138	F3_x_CP
14	24461668	24904240	1279	0.00766771	3.39816e-05	0.971487	0.00241061	0.0184007	2	0.971487	14	24461668	F3_x_CP
14	24905533	26134049	1280	0.938175	0.00192785	0.0590926	0.00028532	0.000518951	0	0.938175	14	24905533	F3_x_CP
14	26136384	28465658	1281	0.925216	0.0407132	0.0259286	0.00326556	0.00487625	0	0.925216	14	26136384	F3_x_CP
14	28467571	29968890	1282	0.0956146	0.0268659	0.394778	0.00859346	0.474148	4	0.474148	14	28467571	F3_x_CP
14	29972973	32382628	1283	0.852707	0.00496333	0.138293	0.000595593	0.00344064	0	0.852707	14	29972973	F3_x_CP
14	32384997	34843649	1284	0.949204	0.0025035	0.0441011	0.003695	0.00049641	0	0.949204	14	32384997	F3_x_CP
14	34846935	35858238	1285	0.98486	0.00145918	0.0134998	9.60089e-05	8.54566e-05	0	0.98486	14	34846935	F3_x_CP
14	35860681	38666514	1286	0.134726	0.00329683	0.776026	0.00477969	0.0811711	2	0.776026	14	35860681	F3_x_CP
14	38669257	40338517	1287	0.355709	0.000481239	0.639062	0.00105219	0.00369536	2	0.639062	14	38669257	F3_x_CP
14	40343493	41610108	1288	0.765899	0.00424288	0.222979	0.0015996	0.00527965	0	0.765899	14	40343493	F3_x_CP
14	41651496	43136091	1289	0.872593	0.102163	0.0148549	0.00295567	0.00743328	0	0.872593	14	41651496	F3_x_CP
14	43138538	44541699	1290	0.866192	0.00119254	0.131125	0.000718828	0.000771455	0	0.866192	14	43138538	F3_x_CP
14	44543978	46079883	1291	0.965901	0.0014459	0.0322471	0.000199977	0.000206259	0	0.965901	14	44543978	F3_x_CP
14	46083061	46746780	1292	0.987202	0.00224394	0.0103266	0.000127239	0.000100239	0	0.987202	14	46083061	F3_x_CP
14	46749460	48571887	1293	0.338691	0.00268751	0.453101	0.1902	0.0153204	2	0.453101	14	46749460	F3_x_CP
14	48574036	49002316	1294	0.96475	0.00256044	0.0321371	0.000187712	0.000364404	0	0.96475	14	48574036	F3_x_CP
14	49006348	49849253	1295	0.987146	0.00147796	0.0112021	0.000102157	7.16332e-05	0	0.987146	14	49006348	F3_x_CP
14	51849674	52320871	1296	0.972706	0.00104533	0.0260013	0.000128357	0.000119326	0	0.972706	14	51849674	F3_x_CP
14	54425147	55230447	1297	0.926225	0.00184092	0.070672	0.000661732	0.000599927	0	0.926225	14	54425147	F3_x_CP
14	55234244	56214844	1298	0.925378	0.0416719	0.0263747	0.00149906	0.00507614	0	0.925378	14	55234244	F3_x_CP
14	56218755	57479461	1299	0.855553	0.0015184	0.140831	0.00103006	0.00106799	0	0.855553	14	56218755	F3_x_CP
14	57482541	59447499	1300	0.380798	0.000513638	0.612945	0.0022095	0.00353341	2	0.612945	14	57482541	F3_x_CP
14	59448878	61680149	1301	0.816642	0.00121377	0.180589	0.000408019	0.0011472	0	0.816642	14	59448878	F3_x_CP
14	61681545	63788142	1302	0.901476	0.0137862	0.0265434	0.0564721	0.00172218	0	0.901476	14	61681545	F3_x_CP
14	63790624	65218457	1303	0.802564	0.00101585	0.193872	0.00149993	0.00104834	0	0.802564	14	63790624	F3_x_CP
14	65222190	66399245	1304	0.822769	0.0023411	0.172123	0.00067324	0.00209319	0	0.822769	14	65222190	F3_x_CP
14	66399997	67990648	1305	0.963364	0.00248815	0.0314066	0.0023954	0.000345925	0	0.963364	14	66399997	F3_x_CP
14	67992340	71130839	1306	7.96589e-06	1.04114e-07	0.943894	0.00166303	0.0544349	2	0.943894	14	67992340	F3_x_CP
14	71138682	72887897	1307	0.0224234	0.00010014	0.938816	0.0207458	0.0179147	2	0.938816	14	71138682	F3_x_CP
14	72891476	76444469	1308	5.4323e-05	0.000237447	0.0506329	0.00147733	0.947598	4	0.947598	14	72891476	F3_x_CP
14	76444767	77227695	1309	0.979673	0.000842305	0.0193353	7.80419e-05	7.10142e-05	0	0.979673	14	76444767	F3_x_CP
14	77231068	78561755	1310	0.961779	0.00581122	0.0312234	0.000380446	0.000806297	0	0.961779	14	77231068	F3_x_CP
14	78562248	80185045	1311	0.701815	0.000781496	0.295407	0.000590244	0.00140587	0	0.701815	14	78562248	F3_x_CP
14	80187155	81578543	1312	0.972937	0.011497	0.014568	0.000262128	0.000735746	0	0.972937	14	80187155	F3_x_CP
14	81579714	83135348	1313	0.957151	0.0009937	0.041515	0.000156093	0.000184179	0	0.957151	14	81579714	F3_x_CP
14	83139537	84237964	1314	0.98586	0.00107248	0.0129224	8.53536e-05	6.00548e-05	0	0.98586	14	83139537	F3_x_CP
14	84243988	85745746	1315	0.965418	0.00167494	0.0324498	0.000216342	0.00024058	0	0.965418	14	84243988	F3_x_CP
14	85747096	86644651	1316	0.827432	0.00121286	0.168871	0.00142643	0.00105724	0	0.827432	14	85747096	F3_x_CP
14	86651427	87635079	1317	0.918407	0.00638362	0.0719357	0.00113655	0.00213674	0	0.918407	14	86651427	F3_x_CP
14	87637217	89497266	1318	0.176138	0.000729556	0.253853	0.564932	0.00434703	3	0.564932	14	87637217	F3_x_CP
14	89499467	91295930	1319	0.812874	0.00661107	0.173468	0.00101666	0.00603022	0	0.812874	14	89499467	F3_x_CP
14	91297500	93129982	1320	0.834284	0.00105919	0.163485	0.000284649	0.000887126	0	0.834284	14	91297500	F3_x_CP
14	93132938	93756500	1321	0.934659	0.003534	0.0601934	0.000641145	0.000972393	0	0.934659	14	93132938	F3_x_CP
14	95757106	96262156	1322	0.982215	0.00344446	0.0140127	0.000118148	0.000209962	0	0.982215	14	95757106	F3_x_CP
14	96262648	98340428	1323	0.875105	0.00138372	0.12228	0.000405182	0.000826377	0	0.875105	14	96262648	F3_x_CP
14	98341683	99137925	1324	0.000558079	6.50964e-07	0.988665	0.00585362	0.00492265	2	0.988665	14	98341683	F3_x_CP
14	99138753	99572766	1325	0.975592	0.00252212	0.0214568	0.000192028	0.000236945	0	0.975592	14	99138753	F3_x_CP
14	101586764	103009367	1326	0.924161	0.00244772	0.0722136	0.000360067	0.000817423	0	0.924161	14	101586764	F3_x_CP
14	103016070	105000775	1327	3.96324e-07	8.37676e-07	0.199728	0.000430766	0.79984	4	0.79984	14	103016070	F3_x_CP
14	105003060	106014599	1328	0.480868	0.00080037	0.512551	0.00213591	0.00364515	2	0.512551	14	105003060	F3_x_CP
14	106880963	107289173	1329	0.989957	0.000579147	0.00941099	2.9392e-05	2.34857e-05	0	0.989957	14	106880963	F3_x_CP
15	20153492	20193260	1330	0.994702	0.000406375	0.00487534	7.98322e-06	8.28857e-06	0	0.994702	15	20153492	F3_x_CP
15	22791795	24192073	1331	0.9091	0.00123292	0.0889311	0.000221	0.000515343	0	0.9091	15	22791795	F3_x_CP
15	24195501	25106554	1332	0.990567	0.00112624	0.00822479	4.16716e-05	3.99562e-05	0	0.990567	15	24195501	F3_x_CP
15	25109585	27294269	1333	0.95012	0.00204407	0.0472292	0.000172286	0.000434288	0	0.95012	15	25109585	F3_x_CP
15	27298112	29337873	1334	0.0784539	0.000164304	0.909922	0.00331548	0.00814433	2	0.909922	15	27298112	F3_x_CP
15	29343628	30165049	1335	0.969848	0.00143188	0.0284079	0.000133065	0.000179187	0	0.969848	15	29343628	F3_x_CP
15	30165696	31589768	1336	0.983592	0.00118832	0.0150561	8.58716e-05	7.76938e-05	0	0.983592	15	30165696	F3_x_CP
15	31594680	32437603	1337	0.948003	0.00203623	0.0493167	0.000191197	0.000452646	0	0.948003	15	31594680	F3_x_CP
15	32443923	34012197	1338	0.960573	0.00195191	0.0368513	0.000303823	0.000319982	0	0.960573	15	32443923	F3_x_CP
15	34017202	35080939	1339	0.941435	0.0014048	0.0565527	0.000246708	0.000360589	0	0.941435	15	34017202	F3_x_CP
15	35086562	37454665	1340	0.903786	0.00336157	0.0906149	0.000797395	0.00144048	0	0.903786	15	35086562	F3_x_CP
15	37459173	38529259	1341	0.894702	0.00261944	0.0982771	0.003173	0.00122828	0	0.894702	15	37459173	F3_x_CP
15	38532110	39316187	1342	0.980138	0.00238064	0.0169441	0.000361649	0.0001757	0	0.980138	15	38532110	F3_x_CP
15	42464376	42775660	1343	0.945428	0.000812901	0.0534031	0.000160141	0.000195906	0	0.945428	15	42464376	F3_x_CP
15	42777190	44196621	1344	0.169962	0.000239549	0.811432	0.0134908	0.00487586	2	0.811432	15	42777190	F3_x_CP
15	44198049	46618157	1345	0.616474	0.00612973	0.358757	0.00339228	0.015247	0	0.616474	15	44198049	F3_x_CP
15	46619928	48133797	1346	0.910484	0.00287124	0.0836822	0.00183483	0.00112742	0	0.910484	15	46619928	F3_x_CP
15	48137708	50006577	1347	0.967709	0.000852774	0.0312391	8.10193e-05	0.000117642	0	0.967709	15	48137708	F3_x_CP
15	50008443	51676216	1348	0.000100555	4.45067e-07	0.969489	0.0120066	0.0184034	2	0.969489	15	50008443	F3_x_CP
15	51679783	53067755	1349	0.933463	0.0141275	0.0444972	0.00503597	0.0028764	0	0.933463	15	51679783	F3_x_CP
15	53069874	54507899	1350	0.759947	0.00200195	0.233371	0.00205248	0.00262728	0	0.759947	15	53069874	F3_x_CP
15	54508594	55135971	1351	0.978168	0.0023736	0.0191052	0.000155114	0.000198084	0	0.978168	15	54508594	F3_x_CP
15	55136269	56900096	1352	0.975511	0.00523332	0.0185498	0.00028079	0.000425304	0	0.975511	15	55136269	F3_x_CP
15	56901916	58439159	1353	0.815972	0.0164562	0.153186	0.00118044	0.0132053	0	0.815972	15	56901916	F3_x_CP
15	58442332	59692593	1354	0.916014	0.000875712	0.0825528	0.000220144	0.000337258	0	0.916014	15	58442332	F3_x_CP
15	59695178	61265086	1355	0.949401	0.0011583	0.0489366	0.000249311	0.000255123	0	0.949401	15	59695178	F3_x_CP
15	61266411	63213892	1356	0.530021	0.00134755	0.461436	0.0021814	0.00501421	0	0.530021	15	61266411	F3_x_CP
15	63218102	65101626	1357	0.788835	0.0015467	0.206312	0.00157785	0.00172866	0	0.788835	15	63218102	F3_x_CP
15	65104668	67094138	1358	0.00056333	9.89853e-07	0.986702	0.00531934	0.00741434	2	0.986702	15	65104668	F3_x_CP
15	67095191	69017421	1359	0.0714185	0.000174535	0.914807	0.00404496	0.009555	2	0.914807	15	67095191	F3_x_CP
15	69018917	70130696	1360	3.06512e-06	4.88113e-09	0.968746	0.0235168	0.00773413	2	0.968746	15	69018917	F3_x_CP
15	70134449	71919205	1361	0.88324	0.00546032	0.107741	0.000711829	0.0028469	0	0.88324	15	70134449	F3_x_CP
15	71923488	73628224	1362	0.951901	0.0074794	0.0389674	0.000343642	0.00130861	0	0.951901	15	71923488	F3_x_CP
15	73628847	73711720	1363	0.958442	0.0014062	0.0397176	0.000186593	0.000247471	0	0.958442	15	73628847	F3_x_CP
15	76399681	78509994	1364	0.764013	0.00575057	0.220287	0.00286253	0.00708655	0	0.764013	15	76399681	F3_x_CP
15	78517329	80016070	1365	0.0194745	0.000319985	0.910797	0.00544127	0.0639672	2	0.910797	15	78517329	F3_x_CP
15	82042817	84259565	1366	0.952168	0.00160176	0.0457115	0.000190539	0.000328609	0	0.952168	15	82042817	F3_x_CP
15	84260468	86649091	1367	0.474395	0.000815547	0.519984	0.00098493	0.00382087	2	0.519984	15	84260468	F3_x_CP
15	86654795	88369881	1368	0.547729	0.00171791	0.443794	0.000809555	0.00594961	0	0.547729	15	86654795	F3_x_CP
15	88372507	90395300	1369	0.838498	0.00296346	0.154022	0.00219032	0.00232616	0	0.838498	15	88372507	F3_x_CP
15	92534134	93779558	1370	0.000312872	5.88008e-07	0.989727	0.00201397	0.00794557	2	0.989727	15	92534134	F3_x_CP
15	93784136	94311823	1371	0.000660474	9.26034e-07	0.991664	0.00172915	0.00594545	2	0.991664	15	93784136	F3_x_CP
15	96322559	98026481	1372	0.135931	0.00088668	0.837814	0.00200863	0.0233598	2	0.837814	15	96322559	F3_x_CP
15	98032739	99242635	1373	0.890615	0.0619094	0.0220169	0.0189227	0.00653561	0	0.890615	15	98032739	F3_x_CP
15	99246970	100636586	1374	0.452092	0.000755786	0.541761	0.0015205	0.0038709	2	0.541761	15	99246970	F3_x_CP
15	100637827	101552180	1375	0.979568	0.00148515	0.0187281	9.78168e-05	0.000121329	0	0.979568	15	100637827	F3_x_CP
15	101554863	102425699	1376	0.457833	0.00172471	0.530944	0.000949588	0.00854903	2	0.530944	15	101554863	F3_x_CP
16	83807	1202336	1377	0.0085444	0.000539603	0.639561	0.178822	0.172533	2	0.639561	16	83807	F3_x_CP
16	1230674	2754260	1378	0.0624766	0.000103736	0.927672	0.00316474	0.00658289	2	0.927672	16	1230674	F3_x_CP
16	2781843	3946485	1379	0.00444578	7.26568e-06	0.987223	0.00142762	0.00689633	2	0.987223	16	2781843	F3_x_CP
16	5952909	6893118	1380	0.824668	0.00202946	0.17097	0.00053463	0.00179832	0	0.824668	16	5952909	F3_x_CP
16	6893676	7525410	1381	0.916395	0.015161	0.0579411	0.00640805	0.00409514	0	0.916395	16	6893676	F3_x_CP
16	7529956	8337763	1382	0.95367	0.00308379	0.0419574	0.000708938	0.000579717	0	0.95367	16	7529956	F3_x_CP
16	8338519	9798986	1383	0.860588	0.0036033	0.131741	0.00171034	0.00235745	0	0.860588	16	8338519	F3_x_CP
16	9799495	10424872	1384	0.811543	0.00131585	0.184961	0.0008989	0.00128142	0	0.811543	16	9799495	F3_x_CP
16	10427128	11519548	1385	0.951465	0.00652966	0.0395406	0.00130548	0.00115942	0	0.951465	16	10427128	F3_x_CP
16	11520701	12612471	1386	0.723917	0.00283878	0.268114	0.000636009	0.00449392	0	0.723917	16	11520701	F3_x_CP
16	12614742	13152579	1387	0.16863	0.000276888	0.815893	0.00947814	0.00572178	2	0.815893	16	12614742	F3_x_CP
16	13154643	14462949	1388	0.966189	0.00207022	0.0310755	0.000380449	0.000284493	0	0.966189	16	13154643	F3_x_CP
16	14466115	16153189	1389	0.925649	0.00135428	0.0721523	0.000393398	0.00045098	0	0.925649	16	14466115	F3_x_CP
16	16154918	17644347	1390	0.438031	0.000500342	0.556546	0.00220684	0.00271631	2	0.556546	16	16154918	F3_x_CP
16	17645929	18608061	1391	0.984764	0.00224075	0.0127455	0.000126323	0.00012385	0	0.984764	16	17645929	F3_x_CP
16	18769025	19352499	1392	0.918486	0.000718505	0.0803689	0.000158501	0.000268561	0	0.918486	16	18769025	F3_x_CP
16	21604030	22438630	1393	0.983897	0.000870392	0.0151031	7.2617e-05	5.69516e-05	0	0.983897	16	21604030	F3_x_CP
16	22712979	23728373	1394	0.982907	0.00113288	0.0157943	8.78423e-05	7.77668e-05	0	0.982907	16	22712979	F3_x_CP
16	25880643	25986559	1395	0.991867	0.000675288	0.00741357	2.31083e-05	2.15039e-05	0	0.991867	16	25880643	F3_x_CP
16	25986862	27444711	1396	0.957535	0.0120113	0.0275708	0.0014046	0.0014779	0	0.957535	16	25986862	F3_x_CP
16	27446054	29027425	1397	0.10505	0.000321063	0.879615	0.00352466	0.0114889	2	0.879615	16	27446054	F3_x_CP
16	29038582	31376849	1398	0.0030405	9.90403e-06	0.865145	0.119836	0.0119686	2	0.865145	16	29038582	F3_x_CP
16	31384756	35186704	1399	0.975073	0.00116174	0.023502	0.000143632	0.000119533	0	0.975073	16	31384756	F3_x_CP
16	46477925	49005874	1400	0.414473	0.000539436	0.58101	0.0007453	0.00323195	2	0.58101	16	46477925	F3_x_CP
16	49008253	52034029	1401	2.10149e-06	2.85059e-08	0.931576	0.00132577	0.0670961	2	0.931576	16	49008253	F3_x_CP
16	52036960	53380729	1402	0.1982	0.000165932	0.792006	0.00679707	0.00283149	2	0.792006	16	52036960	F3_x_CP
16	53387481	55902957	1403	5.1e-07	5.86979e-14	0.98551	0.00155589	0.0129336	2	0.98551	16	53387481	F3_x_CP
16	55905481	57662632	1404	0.662393	0.213806	0.0483636	0.00871149	0.0667262	0	0.662393	16	55905481	F3_x_CP
16	57664521	59044149	1405	0.877531	0.0136385	0.101528	0.000557947	0.00674476	0	0.877531	16	57664521	F3_x_CP
16	59047136	60744157	1406	0.00171028	0.00010762	0.245511	0.686815	0.0658561	3	0.686815	16	59047136	F3_x_CP
16	60746327	62225435	1407	0.926074	0.0221355	0.0460581	0.00102732	0.00470537	0	0.926074	16	60746327	F3_x_CP
16	62230739	63690189	1408	0.929949	0.00363455	0.0641748	0.00116971	0.00107164	0	0.929949	16	62230739	F3_x_CP
16	63692004	65937774	1409	0.291966	0.0116469	0.0875534	0.59404	0.0147941	3	0.59404	16	63692004	F3_x_CP
16	65939657	68839302	1410	0.117673	0.000644519	0.858408	0.00317785	0.0200965	2	0.858408	16	65939657	F3_x_CP
16	68842480	71046522	1411	0.161834	0.00214556	0.78679	0.00464452	0.0445857	2	0.78679	16	68842480	F3_x_CP
16	71065282	72934356	1412	2.99365e-07	7.00635e-07	0.0143452	0.919124	0.0665298	3	0.919124	16	71065282	F3_x_CP
16	72935911	74969065	1413	0.0035321	1.82565e-05	0.97373	0.00120554	0.0215141	2	0.97373	16	72935911	F3_x_CP
16	74974238	75976837	1414	3.97733e-07	2.26693e-09	0.963396	0.0263435	0.0102601	2	0.963396	16	74974238	F3_x_CP
16	75979442	77522735	1415	0.129049	0.795272	0.00218847	0.0158452	0.0576451	1	0.795272	16	75979442	F3_x_CP
16	77524377	78455974	1416	0.971933	0.00220852	0.0254696	0.000141431	0.000247345	0	0.971933	16	77524377	F3_x_CP
16	78457658	79132498	1417	0.767057	0.00261683	0.22508	0.0019645	0.00328156	0	0.767057	16	78457658	F3_x_CP
16	79137414	80296771	1418	0.917399	0.000963895	0.0809638	0.000309835	0.000363528	0	0.917399	16	79137414	F3_x_CP
16	80297861	81771416	1419	3.23458e-06	5.42423e-09	0.991289	0.00177296	0.0069348	2	0.991289	16	80297861	F3_x_CP
16	81773209	82747470	1420	0.764022	0.00102511	0.232963	0.000653597	0.00133588	0	0.764022	16	81773209	F3_x_CP
16	82747728	83476148	1421	0.702511	0.0126349	0.259024	0.00591894	0.0199113	0	0.702511	16	82747728	F3_x_CP
16	83479147	84443529	1422	0.573061	0.000716681	0.423148	0.000812924	0.00226183	0	0.573061	16	83479147	F3_x_CP
16	84446526	85147779	1423	0.802494	0.00173737	0.193459	0.000519147	0.0017901	0	0.802494	16	84446526	F3_x_CP
16	85150740	86155050	1424	0.530528	0.000543101	0.466135	0.000754395	0.00203937	0	0.530528	16	85150740	F3_x_CP
16	86157168	86814185	1425	0.013253	6.32266e-05	0.70129	0.271224	0.0141698	2	0.70129	16	86157168	F3_x_CP
16	86817046	87644636	1426	0.87367	0.000891146	0.12463	0.000265901	0.000543262	0	0.87367	16	86817046	F3_x_CP
16	87648088	89040329	1427	0.806596	0.0163821	0.161505	0.00149552	0.0140209	0	0.806596	16	87648088	F3_x_CP
16	89042301	90170495	1428	0.72137	0.0861816	0.0798913	0.0717869	0.0407704	0	0.72137	16	89042301	F3_x_CP
17	7214	958514	1429	0.935654	0.00113395	0.0625988	0.000289076	0.000324128	0	0.935654	17	7214	F3_x_CP
17	3248471	3700251	1430	0.986355	0.00137937	0.0121198	7.36472e-05	7.23732e-05	0	0.986355	17	3248471	F3_x_CP
17	3705511	4695179	1431	6.10093e-05	1.10684e-07	0.990659	0.00165557	0.00762431	2	0.990659	17	3705511	F3_x_CP
17	4697255	5739785	1432	0.960673	0.00134045	0.0375449	0.000217735	0.000223842	0	0.960673	17	4697255	F3_x_CP
17	5742771	6184195	1433	0.972823	0.00143418	0.0254397	0.000143066	0.00016017	0	0.972823	17	5742771	F3_x_CP
17	8461955	9964932	1434	0.86338	0.00163481	0.133289	0.000618052	0.00107859	0	0.86338	17	8461955	F3_x_CP
17	9967707	11100665	1435	0.98467	0.00189853	0.0132206	0.000101603	0.00010891	0	0.98467	17	9967707	F3_x_CP
17	11104238	12532592	1436	0.678527	0.0015641	0.316211	0.000582083	0.0031155	0	0.678527	17	11104238	F3_x_CP
17	12534892	13179328	1437	0.971659	0.0013932	0.0266052	0.00018014	0.000162947	0	0.971659	17	12534892	F3_x_CP
17	13180747	13890703	1438	0.976906	0.00393281	0.0185682	0.000273868	0.00031938	0	0.976906	17	13180747	F3_x_CP
17	13894861	15017636	1439	0.970055	0.00179234	0.0278114	0.000121719	0.000219609	0	0.970055	17	13894861	F3_x_CP
17	15021593	16410488	1440	0.767806	0.00213883	0.226922	0.000431311	0.0027018	0	0.767806	17	15021593	F3_x_CP
17	16412352	18851326	1441	0.0663651	0.00166305	0.717757	0.137376	0.0768388	2	0.717757	17	16412352	F3_x_CP
17	18859699	21284673	1442	0.28815	0.00025077	0.707403	0.00156545	0.00263084	2	0.707403	17	18859699	F3_x_CP
17	21294163	27333896	1443	0.866558	0.00187217	0.129416	0.000958668	0.00119487	0	0.866558	17	21294163	F3_x_CP
17	27341776	29785128	1444	0.538786	0.0162186	0.391235	0.00342092	0.0503399	0	0.538786	17	27341776	F3_x_CP
17	29790522	31537152	1445	0.915378	0.00393576	0.0789192	0.000316739	0.00145032	0	0.915378	17	29790522	F3_x_CP
17	31539143	32911226	1446	0.937072	0.00176021	0.0603978	0.000284796	0.000484859	0	0.937072	17	31539143	F3_x_CP
17	32916327	34448196	1447	0.971452	0.00460315	0.0228454	0.000636501	0.000462475	0	0.971452	17	32916327	F3_x_CP
17	34812273	36805740	1448	0.743893	0.00275825	0.248419	0.000993122	0.00393669	0	0.743893	17	34812273	F3_x_CP
17	36809513	38876636	1449	0.205326	0.000552566	0.775055	0.0101543	0.00891187	2	0.775055	17	36809513	F3_x_CP
17	38878827	39896843	1450	0.987006	0.00107561	0.0117879	7.57694e-05	5.48773e-05	0	0.987006	17	38878827	F3_x_CP
17	39901356	41770159	1451	0.381883	0.00123679	0.606778	0.0017033	0.00839922	2	0.606778	17	39901356	F3_x_CP
17	41774270	43055664	1452	0.0405601	0.00196514	0.779952	0.0160028	0.16152	2	0.779952	17	41774270	F3_x_CP
17	43056952	45874355	1453	0	8.08594e-19	2.39983e-05	0.997285	0.00269141	3	0.997285	17	43056952	F3_x_CP
17	45881390	47515176	1454	0	4.55071e-16	0.978946	0.00190154	0.0191528	2	0.978946	17	45881390	F3_x_CP
17	47518042	49897602	1455	0.571433	0.021908	0.327434	0.0255725	0.0536527	0	0.571433	17	47518042	F3_x_CP
17	49901067	50718362	1456	1.57732e-05	0.209728	8.22676e-06	0.325169	0.465079	4	0.465079	17	49901067	F3_x_CP
17	50719581	51825886	1457	0.922211	0.00493282	0.0698992	0.0013593	0.00159759	0	0.922211	17	50719581	F3_x_CP
17	51826118	53598932	1458	0.906927	0.0404023	0.0431785	0.00127058	0.00822184	0	0.906927	17	51826118	F3_x_CP
17	53601168	55356940	1459	0.940073	0.00243772	0.0563846	0.000480119	0.000624814	0	0.940073	17	53601168	F3_x_CP
17	55358728	57486793	1460	0.000596308	4.90233e-06	0.964043	0.00150559	0.0338502	2	0.964043	17	55358728	F3_x_CP
17	57489618	59308785	1461	0.0240607	0.00011562	0.954449	0.0017712	0.0196035	2	0.954449	17	57489618	F3_x_CP
17	59314176	61545486	1462	1.05798e-06	2.0242e-09	0.991221	0.00135345	0.00742449	2	0.991221	17	59314176	F3_x_CP
17	61548476	63145074	1463	0	2.15174e-10	0.970236	0.00191401	0.0278501	2	0.970236	17	61548476	F3_x_CP
17	63149361	64796882	1464	0.728857	0.00100553	0.267337	0.00122453	0.00157622	0	0.728857	17	63149361	F3_x_CP
17	64802544	67858387	1465	0.660613	0.125861	0.112336	0.00970712	0.0914824	0	0.660613	17	64802544	F3_x_CP
17	67860195	69386951	1466	0.968709	0.00952066	0.0205505	0.000356499	0.00086323	0	0.968709	17	67860195	F3_x_CP
17	69387817	72671889	1467	0.969603	0.00249822	0.0274382	0.000158781	0.000302164	0	0.969603	17	69387817	F3_x_CP
17	72673549	74375061	1468	0.594333	0.000927795	0.399776	0.00229687	0.00266677	0	0.594333	17	72673549	F3_x_CP
17	74376352	76262244	1469	0	1.97083e-14	0.95908	0.00116946	0.0397507	2	0.95908	17	74376352	F3_x_CP
17	76266119	77297672	1470	1.52533e-05	2.66845e-08	0.984973	0.00748291	0.00752881	2	0.984973	17	76266119	F3_x_CP
17	77299103	78835678	1471	0.918105	0.00476791	0.074625	0.000845987	0.00165629	0	0.918105	17	77299103	F3_x_CP
17	78839034	80030971	1472	2.98443e-06	5.56635e-09	0.986032	0.0051801	0.00878491	2	0.986032	17	78839034	F3_x_CP
17	80034896	81065254	1473	0.983846	0.00157261	0.0143858	9.68665e-05	9.82498e-05	0	0.983846	17	80034896	F3_x_CP
18	49625	908229	1474	6.30279e-06	7.20713e-09	0.993411	0.00149785	0.00508484	2	0.993411	18	49625	F3_x_CP
18	914435	1908848	1475	0.0800531	0.00024565	0.856379	0.0521164	0.0112059	2	0.856379	18	914435	F3_x_CP
18	1977572	3886887	1476	0.792722	0.000938942	0.204933	0.000368561	0.00103748	0	0.792722	18	1977572	F3_x_CP
18	3895121	5834014	1477	0.971325	0.00246309	0.0253174	0.000620629	0.000274275	0	0.971325	18	3895121	F3_x_CP
18	5834606	7089479	1478	0.948412	0.00607421	0.0437135	0.000603661	0.00119646	0	0.948412	18	5834606	F3_x_CP
18	7096977	8495813	1479	0.973154	0.00484838	0.0212429	0.000302602	0.000452287	0	0.973154	18	7096977	F3_x_CP
18	8502101	11074407	1480	0.563966	0.000665184	0.432113	0.00107714	0.00217839	0	0.563966	18	8502101	F3_x_CP
18	11077792	11904159	1481	0.985744	0.00101469	0.0131267	5.65615e-05	5.77235e-05	0	0.985744	18	11077792	F3_x_CP
18	11906482	14429096	1482	0.958118	0.00272914	0.0377945	0.000898076	0.00045999	0	0.958118	18	11906482	F3_x_CP
18	14461086	19484826	1483	0.983993	0.00113693	0.0147121	8.55588e-05	7.26009e-05	0	0.983993	18	14461086	F3_x_CP
18	19486471	20648724	1484	0.109307	0.000147522	0.883012	0.0024403	0.00509272	2	0.883012	18	19486471	F3_x_CP
18	20650526	22991439	1485	0.0245311	0.000274583	0.399664	0.556561	0.0189693	3	0.556561	18	20650526	F3_x_CP
18	23000825	24023872	1486	0.846585	0.00458955	0.144758	0.000713075	0.00335415	0	0.846585	18	23000825	F3_x_CP
18	24026839	25926175	1487	0.758623	0.0042271	0.230901	0.000749537	0.00549934	0	0.758623	18	24026839	F3_x_CP
18	25929233	26872313	1488	0.0106879	3.50199e-05	0.949206	0.0267927	0.0132784	2	0.949206	18	25929233	F3_x_CP
18	26876282	27865969	1489	0.976813	0.00189555	0.0210053	0.000111867	0.000174182	0	0.976813	18	26876282	F3_x_CP
18	27866478	30259192	1490	0.974937	0.00296241	0.021648	0.000171371	0.000281137	0	0.974937	18	27866478	F3_x_CP
18	30265684	31775194	1491	0.256152	0.151484	0.159951	0.0280888	0.404324	4	0.404324	18	30265684	F3_x_CP
18	31780067	33860358	1492	0.900339	0.0043015	0.0926911	0.000775991	0.0018927	0	0.900339	18	31780067	F3_x_CP
18	33862419	35072855	1493	0.84817	0.00122961	0.149328	0.00034745	0.00092516	0	0.84817	18	33862419	F3_x_CP
18	35075768	36364691	1494	0.00354244	0.000616981	0.570001	0.00150358	0.424336	2	0.570001	18	35075768	F3_x_CP
18	36365883	37682827	1495	0.979781	0.00162755	0.0183092	0.000152256	0.00012993	0	0.979781	18	36365883	F3_x_CP
18	37685765	39891215	1496	0.896822	0.0686752	0.0235928	0.00318805	0.00772182	0	0.896822	18	37685765	F3_x_CP
18	39893621	41143137	1497	0.974218	0.00356666	0.0216173	0.000260359	0.000338178	0	0.974218	18	39893621	F3_x_CP
18	43260700	44298996	1498	0.976377	0.00169015	0.021517	0.00025707	0.000159074	0	0.976377	18	43260700	F3_x_CP
18	44299616	45939648	1499	0.97373	0.00155228	0.0244327	0.000118332	0.000166452	0	0.97373	18	44299616	F3_x_CP
18	45940004	47726297	1500	0.960032	0.00214121	0.03731	0.000161026	0.000355658	0	0.960032	18	45940004	F3_x_CP
18	47731764	50866884	1501	6.496e-08	5.9308e-05	7.43861e-05	4.24094e-06	0.999862	4	0.999862	18	47731764	F3_x_CP
18	52868092	55212040	1502	0.0770165	0.0321325	0.167996	0.423361	0.299494	3	0.423361	18	52868092	F3_x_CP
18	55215205	56529377	1503	0.191856	0.00021501	0.798443	0.00566312	0.00382291	2	0.798443	18	55215205	F3_x_CP
18	56535601	57626359	1504	0.15245	0.000221482	0.840847	0.00126024	0.00522121	2	0.840847	18	56535601	F3_x_CP
18	57631956	59019270	1505	0.472066	0.000777223	0.5219	0.00158457	0.00367242	2	0.5219	18	57631956	F3_x_CP
18	59021579	60275240	1506	0.910509	0.0173548	0.0653878	0.00142136	0.00532695	0	0.910509	18	59021579	F3_x_CP
18	60278229	61816489	1507	0.96771	0.00516598	0.0262285	0.000297023	0.0005984	0	0.96771	18	60278229	F3_x_CP
18	61823897	63461201	1508	0.681796	0.00241979	0.310069	0.00101156	0.00470372	0	0.681796	18	61823897	F3_x_CP
18	63463528	64251832	1509	0.885265	0.000729474	0.112941	0.000667011	0.000397439	0	0.885265	18	63463528	F3_x_CP
18	64253268	66124498	1510	0.984217	0.000965827	0.014697	5.86604e-05	6.16357e-05	0	0.984217	18	64253268	F3_x_CP
18	66129796	67175142	1511	0.98705	0.00213896	0.0106334	7.92305e-05	9.84591e-05	0	0.98705	18	66129796	F3_x_CP
18	67175820	68620826	1512	0.954717	0.00769905	0.0358759	0.000471691	0.0012365	0	0.954717	18	67175820	F3_x_CP
18	68621179	69620429	1513	0.834516	0.00235472	0.147057	0.0143037	0.0017681	0	0.834516	18	68621179	F3_x_CP
18	69622283	71037807	1514	0.976451	0.00170364	0.0215251	0.000160273	0.000160484	0	0.976451	18	69622283	F3_x_CP
18	71039138	71971309	1515	0.976375	0.00239695	0.0207496	0.000260845	0.000217623	0	0.976375	18	71039138	F3_x_CP
18	71971462	73526369	1516	0.335394	0.000874552	0.654396	0.00204234	0.00729316	2	0.654396	18	71971462	F3_x_CP
18	73526987	74813171	1517	0.944539	0.00178329	0.0529637	0.000286339	0.000427342	0	0.944539	18	73526987	F3_x_CP
18	74815703	75975035	1518	0.972959	0.00123127	0.0255051	0.000166646	0.000137918	0	0.972959	18	74815703	F3_x_CP
18	75977921	77148098	1519	0.976815	0.00186696	0.0210032	0.000143247	0.000171544	0	0.976815	18	75977921	F3_x_CP
18	77150792	78017073	1520	0.960622	0.018132	0.0192008	0.000496188	0.00154892	0	0.960622	18	77150792	F3_x_CP
19	249357	589257	1521	0.93272	0.0025698	0.0579821	0.00606066	0.000667851	0	0.93272	19	249357	F3_x_CP
19	615262	2093180	1522	0.00195271	1.36651e-05	0.967487	0.00160202	0.0289446	2	0.967487	19	615262	F3_x_CP
19	2100346	3014273	1523	0.754335	0.00360665	0.235007	0.00224974	0.00480177	0	0.754335	19	2100346	F3_x_CP
19	3019660	4347301	1524	0.871959	0.00846119	0.113777	0.00108359	0.00471877	0	0.871959	19	3019660	F3_x_CP
19	4350529	5809619	1525	4.89108e-06	8.92256e-09	0.988837	0.00292375	0.00823435	2	0.988837	19	4350529	F3_x_CP
19	5813231	6254973	1526	0.984507	0.00183743	0.0134609	8.69121e-05	0.000107276	0	0.984507	19	5813231	F3_x_CP
19	8280261	8336778	1527	0.943103	0.00125678	0.0546604	0.000672333	0.000307106	0	0.943103	19	8280261	F3_x_CP
19	8366914	9238226	1528	0.0922129	0.000210442	0.897615	0.00120625	0.00875537	2	0.897615	19	8366914	F3_x_CP
19	9238636	11279008	1529	0.292685	0.0846532	0.276966	0.00327879	0.342417	4	0.342417	19	9238636	F3_x_CP
19	11284483	13470522	1530	1.08846e-06	1.536e-09	0.988247	0.00435583	0.00739608	2	0.988247	19	11284483	F3_x_CP
19	13472583	14482872	1531	0.978458	0.00170699	0.0195721	0.000116896	0.00014587	0	0.978458	19	13472583	F3_x_CP
19	14487406	15646970	1532	0.969105	0.00119279	0.0292153	0.000333653	0.000153564	0	0.969105	19	14487406	F3_x_CP
19	15649147	16372158	1533	0.906667	0.00126675	0.0912609	0.000260411	0.000544906	0	0.906667	19	15649147	F3_x_CP
19	16377302	18408470	1534	5.49369e-07	6.30684e-10	0.968587	0.00283175	0.0285807	2	0.968587	19	16377302	F3_x_CP
19	18411921	19876747	1535	2.2084e-06	1.1916e-06	0.236325	0.0026186	0.761053	4	0.761053	19	18411921	F3_x_CP
19	19878814	20904614	1536	0.980035	0.00130167	0.0184631	9.53646e-05	0.000104774	0	0.980035	19	19878814	F3_x_CP
19	20905979	22730738	1537	0.26253	0.000347435	0.731695	0.00128897	0.00413888	2	0.731695	19	20905979	F3_x_CP
19	22735847	23464754	1538	0.987604	0.00128231	0.0109849	6.7396e-05	6.09271e-05	0	0.987604	19	22735847	F3_x_CP
19	23468510	28556722	1539	0.988262	0.00108293	0.0105478	5.79696e-05	4.939e-05	0	0.988262	19	23468510	F3_x_CP
19	28557893	29788971	1540	0.952568	0.0111795	0.0338198	0.000735995	0.0016964	0	0.952568	19	28557893	F3_x_CP
19	29793376	30726034	1541	5.98987e-07	1.01329e-09	0.940644	0.0440862	0.0152692	2	0.940644	19	29793376	F3_x_CP
19	30730082	32745238	1542	2.80546e-06	4.53508e-09	0.991694	0.00192776	0.00637543	2	0.991694	19	30730082	F3_x_CP
19	32747302	34260623	1543	0.963525	0.0154047	0.0190243	0.00074562	0.00129991	0	0.963525	19	32747302	F3_x_CP
19	34264354	36467641	1544	0.975832	0.00113419	0.0228169	0.000103196	0.000113333	0	0.975832	19	34264354	F3_x_CP
19	36471264	37526942	1545	0.927522	0.00107573	0.0706956	0.000356683	0.000350281	0	0.927522	19	36471264	F3_x_CP
19	37527157	40170553	1546	0.654729	0.00105122	0.340198	0.0016873	0.00233443	0	0.654729	19	37527157	F3_x_CP
19	40172548	40983034	1547	0.974244	0.000938752	0.0245881	0.000128244	0.000101176	0	0.974244	19	40172548	F3_x_CP
19	40984993	42131442	1548	0.96809	0.00137212	0.0301996	0.000155891	0.000182875	0	0.96809	19	40984993	F3_x_CP
19	42132836	43855729	1549	0.976738	0.00131549	0.02172	0.000101718	0.000124931	0	0.976738	19	42132836	F3_x_CP
19	43864507	44743808	1550	0.973057	0.00118496	0.0254663	0.000159638	0.000132462	0	0.973057	19	43864507	F3_x_CP
19	44744870	46101160	1551	0.000304432	1.27769e-06	0.974029	0.00819369	0.0174716	2	0.974029	19	44744870	F3_x_CP
19	46105596	47148580	1552	0.893204	0.00186461	0.103646	0.000360767	0.000924697	0	0.893204	19	46105596	F3_x_CP
19	47153701	49281838	1553	5.2961e-07	3.90474e-10	0.992352	0.0017631	0.00588437	2	0.992352	19	47153701	F3_x_CP
19	49286286	51530693	1554	0.0900657	0.000891623	0.870038	0.00218839	0.0368163	2	0.870038	19	49286286	F3_x_CP
19	51536287	52984132	1555	0.981659	0.00226319	0.0158232	9.91164e-05	0.000155907	0	0.981659	19	51536287	F3_x_CP
19	52986575	54599229	1556	0.930252	0.01402	0.0517369	0.00065865	0.00333283	0	0.930252	19	52986575	F3_x_CP
19	54603173	55724583	1557	0.979677	0.00145669	0.0186306	0.000117561	0.000118351	0	0.979677	19	54603173	F3_x_CP
19	55728750	57520814	1558	0.938096	0.00583009	0.0508062	0.00391888	0.00134862	0	0.938096	19	55728750	F3_x_CP
19	57521335	59098134	1559	0.970211	0.00339268	0.0257958	0.000215382	0.000385503	0	0.970211	19	57521335	F3_x_CP
20	61098	696203	1560	0.981287	0.00134229	0.017176	9.4477e-05	0.000100348	0	0.981287	20	61098	F3_x_CP
20	697916	2468296	1561	0.960515	0.00143676	0.0371052	0.000705714	0.000237061	0	0.960515	20	697916	F3_x_CP
20	2469501	3826141	1562	0.768358	0.0135484	0.201357	0.00156035	0.015176	0	0.768358	20	2469501	F3_x_CP
20	3831519	5476863	1563	0.705856	0.0012874	0.289892	0.000704301	0.00225989	0	0.705856	20	3831519	F3_x_CP
20	5478363	7078143	1564	2.89444e-07	5.55547e-10	0.990156	0.00185237	0.00799134	2	0.990156	20	5478363	F3_x_CP
20	7087736	8115136	1565	0.984846	0.00109932	0.0139325	5.61955e-05	6.64508e-05	0	0.984846	20	7087736	F3_x_CP
20	8117304	9726706	1566	0	1.42086e-21	0.974288	0.00573072	0.0199815	2	0.974288	20	8117304	F3_x_CP
20	9731922	9736473	1567	0.963396	0.000740638	0.0356376	0.000116495	0.000108779	0	0.963396	20	9731922	F3_x_CP
20	11985938	12447073	1568	0.377143	0.000560375	0.616733	0.00164822	0.00391494	2	0.616733	20	11985938	F3_x_CP
20	12447777	13673388	1569	0.980647	0.00256532	0.0164798	0.000123358	0.00018423	0	0.980647	20	12447777	F3_x_CP
20	13690300	15957841	1570	0.967049	0.00505364	0.0270144	0.000279556	0.000603384	0	0.967049	20	13690300	F3_x_CP
20	15959743	17486758	1571	0.948606	0.00204424	0.048568	0.000334337	0.0004473	0	0.948606	20	15959743	F3_x_CP
20	17487232	18966746	1572	0.160005	0.000315127	0.828489	0.0042174	0.00697345	2	0.828489	20	17487232	F3_x_CP
20	18972387	20958719	1573	0.00259865	0.409271	0.000582354	0.19549	0.392058	1	0.409271	20	18972387	F3_x_CP
20	20961292	22489386	1574	0.506852	0.00529475	0.460679	0.00660677	0.0205675	0	0.506852	20	20961292	F3_x_CP
20	22491456	23293585	1575	0.976291	0.012196	0.0104245	0.000532723	0.000556255	0	0.976291	20	22491456	F3_x_CP
20	23294041	24717096	1576	0.975206	0.00149879	0.022982	0.000162675	0.000150935	0	0.975206	20	23294041	F3_x_CP
20	24717724	25344089	1577	0.846276	0.00113265	0.151411	0.000314755	0.00086601	0	0.846276	20	24717724	F3_x_CP
20	25344231	31614788	1578	4.923e-05	0.00012957	0.0796615	0.0237267	0.896433	4	0.896433	20	25344231	F3_x_CP
20	31616237	32809249	1579	0.000157416	3.63775e-07	0.988516	0.00155481	0.00977141	2	0.988516	20	31616237	F3_x_CP
20	32819871	34954223	1580	0.598797	0.0338109	0.283119	0.0159462	0.0683272	0	0.598797	20	32819871	F3_x_CP
20	34961245	36905894	1581	0.937952	0.00339282	0.0575021	0.000263945	0.000888983	0	0.937952	20	34961245	F3_x_CP
20	36910321	38435425	1582	0.986253	0.00166551	0.0119153	8.00387e-05	8.5979e-05	0	0.986253	20	36910321	F3_x_CP
20	38437069	39609343	1583	0.976202	0.00122006	0.0223566	0.000102107	0.000119383	0	0.976202	20	38437069	F3_x_CP
20	39614075	40584448	1584	0.657733	0.0010646	0.336351	0.0025257	0.00232551	0	0.657733	20	39614075	F3_x_CP
20	40587374	41614131	1585	0.93259	0.00554451	0.0571266	0.0032893	0.00145006	0	0.93259	20	40587374	F3_x_CP
20	41615460	42678359	1586	0.685967	0.055976	0.188963	0.00318443	0.0659099	0	0.685967	20	41615460	F3_x_CP
20	42681088	44837826	1587	0.0272119	5.88408e-05	0.961386	0.00245799	0.00888528	2	0.961386	20	42681088	F3_x_CP
20	44841179	46410015	1588	0.878321	0.0011734	0.119464	0.000359707	0.000682069	0	0.878321	20	44841179	F3_x_CP
20	48457070	49238038	1589	0.863081	0.000751999	0.13528	0.000383789	0.00050357	0	0.863081	20	48457070	F3_x_CP
20	49240476	52469033	1590	0.0179417	0.000248385	0.924643	0.00245019	0.0547167	2	0.924643	20	49240476	F3_x_CP
20	52473679	54049503	1591	0.969329	0.0023527	0.0278253	0.00020393	0.000288619	0	0.969329	20	52473679	F3_x_CP
20	54056103	56446969	1592	0.841719	0.00136312	0.155501	0.000340698	0.00107637	0	0.841719	20	54056103	F3_x_CP
20	56448369	56701962	1593	0.952332	0.00179777	0.0448242	0.000685139	0.000360706	0	0.952332	20	56448369	F3_x_CP
20	58754994	59550790	1594	0.966155	0.017075	0.0152146	0.000406147	0.00114913	0	0.966155	20	58754994	F3_x_CP
20	59562538	61298966	1595	0.0770433	0.000368584	0.902484	0.00164884	0.0184553	2	0.902484	20	59562538	F3_x_CP
20	61303579	62187439	1596	0.176694	0.000279407	0.814746	0.00277448	0.00550589	2	0.814746	20	61303579	F3_x_CP
20	62193019	62917729	1597	0	5.63082e-12	0.80556	0.00822559	0.186215	2	0.80556	20	62193019	F3_x_CP
21	14617432	15949158	1598	0.98903	0.00131284	0.00953671	6.62683e-05	5.40787e-05	0	0.98903	21	14617432	F3_x_CP
21	15952507	18049291	1599	0.00201244	1.96808e-05	0.955921	0.00208828	0.0399586	2	0.955921	21	15952507	F3_x_CP
21	18055803	19479015	1600	0.869918	0.0632427	0.0324224	0.0243507	0.0100663	0	0.869918	21	18055803	F3_x_CP
21	19481308	20961204	1601	0.971212	0.00859978	0.0192175	0.000243027	0.000727303	0	0.971212	21	19481308	F3_x_CP
21	20962397	22072161	1602	0.974157	0.00211475	0.0233208	0.000191212	0.000216333	0	0.974157	21	20962397	F3_x_CP
21	22073607	23362412	1603	0.846967	0.00659832	0.141183	0.000550537	0.00470132	0	0.846967	21	22073607	F3_x_CP
21	23363841	24695869	1604	0.984539	0.00112327	0.0141882	8.02714e-05	6.91632e-05	0	0.984539	21	23363841	F3_x_CP
21	24696921	26467858	1605	0.967986	0.000956651	0.0308024	0.000124926	0.000130096	0	0.967986	21	24696921	F3_x_CP
21	26473634	27268537	1606	0.972157	0.00279765	0.0238251	0.000927903	0.000292475	0	0.972157	21	26473634	F3_x_CP
21	27272159	29124982	1607	0.980318	0.00186839	0.017558	0.000112519	0.000143016	0	0.980318	21	27272159	F3_x_CP
21	29126637	31196557	1608	0.969065	0.00237598	0.028064	0.000201423	0.000294073	0	0.969065	21	29126637	F3_x_CP
21	31197028	32666326	1609	0.93356	0.000892189	0.0650893	0.00019258	0.000265831	0	0.93356	21	31197028	F3_x_CP
21	32672692	34376145	1610	0.945161	0.00418664	0.0487935	0.000935077	0.000923586	0	0.945161	21	32672692	F3_x_CP
21	34377552	35224134	1611	0.720046	0.00768051	0.258709	0.00177044	0.0117944	0	0.720046	21	34377552	F3_x_CP
21	35226786	36523040	1612	0.303498	0.00604226	0.624521	0.0127975	0.0531411	2	0.624521	21	35226786	F3_x_CP
21	36524938	37867187	1613	2.49632e-06	3.67577e-09	0.986	0.0071259	0.0068716	2	0.986	21	36524938	F3_x_CP
21	37872509	38710854	1614	0.451353	0.00528974	0.51659	0.000888695	0.0258787	2	0.51659	21	37872509	F3_x_CP
21	38712209	40478687	1615	0.285188	0.00067269	0.704439	0.00259889	0.0071018	2	0.704439	21	38712209	F3_x_CP
21	40484878	41387480	1616	0.736728	0.0009511	0.260065	0.000820775	0.00143474	0	0.736728	21	40484878	F3_x_CP
21	41390334	43321426	1617	0.977776	0.00137269	0.0205934	0.000134608	0.000123551	0	0.977776	21	41390334	F3_x_CP
21	43322304	44501372	1618	0.896423	0.0500542	0.0388244	0.00543378	0.009265	0	0.896423	21	43322304	F3_x_CP
21	44507418	46176941	1619	2.96451e-05	2.48722e-08	0.990656	0.00577759	0.00353674	2	0.990656	21	44507418	F3_x_CP
21	46178515	47490970	1620	0.94421	0.00284649	0.0518967	0.000377708	0.000668619	0	0.94421	21	46178515	F3_x_CP
21	47500830	48101335	1621	0.97977	0.00232182	0.0175917	0.000138849	0.000178102	0	0.97977	21	47500830	F3_x_CP
22	17051419	17670256	1622	0.98879	0.00241787	0.00861211	9.05827e-05	8.99314e-05	0	0.98879	22	17051419	F3_x_CP
22	17676102	18295213	1623	0.415434	0.000784245	0.577532	0.00159075	0.00465896	2	0.577532	22	17676102	F3_x_CP
22	18296438	19911831	1624	0.185917	0.000518836	0.801967	0.00203117	0.00956583	2	0.801967	22	18296438	F3_x_CP
22	19912358	22354559	1625	0.0163137	0.000106988	0.924012	0.0336762	0.0258911	2	0.924012	22	19912358	F3_x_CP
22	22358201	23709950	1626	0.970707	0.00139349	0.0275685	0.000162032	0.000169088	0	0.970707	22	22358201	F3_x_CP
22	23713237	24976045	1627	0.915658	0.00130736	0.0822565	0.00027661	0.000501886	0	0.915658	22	23713237	F3_x_CP
22	24986145	26790999	1628	0.670679	0.000997677	0.325375	0.00087958	0.00206866	0	0.670679	22	24986145	F3_x_CP
22	26792324	27834539	1629	0.973233	0.00206479	0.0243406	0.000141118	0.000220682	0	0.973233	22	26792324	F3_x_CP
22	27837468	28453166	1630	0.929123	0.00287658	0.0666789	0.000439405	0.000882051	0	0.929123	22	27837468	F3_x_CP
22	30453341	31439650	1631	0.337245	0.0020716	0.642083	0.00174241	0.0168583	2	0.642083	22	30453341	F3_x_CP
22	31439918	32663153	1632	0.0943936	0.0818399	0.0331355	0.668135	0.122496	3	0.668135	22	31439918	F3_x_CP
22	32665789	34493939	1633	0.543195	0.000826343	0.44962	0.00343561	0.00292292	0	0.543195	22	32665789	F3_x_CP
22	34495816	35529141	1634	0.978095	0.00248325	0.0187367	0.000482058	0.000203168	0	0.978095	22	34495816	F3_x_CP
22	35532734	37568670	1635	0.957671	0.00131499	0.0406098	0.000166018	0.000238312	0	0.957671	22	35532734	F3_x_CP
22	37571498	39302783	1636	0.000390124	5.9645e-07	0.990032	0.00310855	0.00646873	2	0.990032	22	37571498	F3_x_CP
22	39314195	40545595	1637	0.959956	0.00205326	0.0374687	0.000179464	0.000342461	0	0.959956	22	39314195	F3_x_CP
22	40546153	42690311	1638	0.00346375	3.47813e-05	0.952858	0.00274187	0.0409016	2	0.952858	22	40546153	F3_x_CP
22	42691688	43713668	1639	0.000648704	0.000340696	0.0436378	0.857863	0.0975098	3	0.857863	22	42691688	F3_x_CP
22	43714693	44988595	1640	0.944578	0.00392946	0.0502107	0.00038925	0.000892718	0	0.944578	22	43714693	F3_x_CP
22	44996011	46462517	1641	0.487946	0.00107888	0.504802	0.00140223	0.00477059	2	0.504802	22	44996011	F3_x_CP
22	46475899	47593680	1642	0.932245	0.0017832	0.0649343	0.000506451	0.000530717	0	0.932245	22	46475899	F3_x_CP
22	47599011	48902769	1643	0.97004	0.00128617	0.0284043	0.000108886	0.000160946	0	0.97004	22	47599011	F3_x_CP
22	48904896	49824381	1644	0.971259	0.00155979	0.0268268	0.000170041	0.000184108	0	0.971259	22	48904896	F3_x_CP
22	49826381	51229805	1645	0.656755	0.00762608	0.280868	0.040824	0.0139272	0	0.656755	22	49826381	F3_x_CP
1	3275822	3581961	0	0.964381	0.000484027	0.0347989	0.000200373	0.000135701	0	0.964381	1	3275822	F4_x_CP
1	3583478	4379727	1	0.353915	0.000223838	0.631691	0.0110651	0.00310548	2	0.631691	1	3583478	F4_x_CP
1	4381729	5850902	2	0.85791	0.000629513	0.140291	0.00036812	0.000801438	0	0.85791	1	4381729	F4_x_CP
1	12375782	12776161	3	0.967141	0.000333426	0.0323413	9.73108e-05	8.66624e-05	0	0.967141	1	12375782	F4_x_CP
1	12784132	14889750	4	0.95014	0.000514314	0.0489684	0.000170632	0.000206335	0	0.95014	1	12784132	F4_x_CP
1	14892668	16302982	5	0.49773	0.000127902	0.500358	0.000783301	0.00100089	2	0.500358	1	14892668	F4_x_CP
1	27907201	28573226	6	0.949113	0.00033092	0.0502557	0.000163742	0.000136257	0	0.949113	1	27907201	F4_x_CP
1	30602343	31073347	7	0.952657	0.000192217	0.0469933	8.34595e-05	7.37609e-05	0	0.952657	1	30602343	F4_x_CP
1	34910499	35100770	8	0.975339	0.000219883	0.0243523	4.66389e-05	4.26319e-05	0	0.975339	1	34910499	F4_x_CP
1	42822089	43757521	9	0.0246455	1.48296e-05	0.96989	0.000906054	0.0045436	2	0.96989	1	42822089	F4_x_CP
1	43764084	44764677	10	0.322058	0.000280436	0.672307	0.000796668	0.0045576	2	0.672307	1	43764084	F4_x_CP
1	46766751	46892812	11	0.774782	0.000213666	0.2242	0.000324164	0.00048041	0	0.774782	1	46766751	F4_x_CP
1	46900652	48001549	12	0.00102897	3.33466e-07	0.995804	0.00065416	0.00251254	2	0.995804	1	46900652	F4_x_CP
1	48002576	48269410	13	0.914163	0.000433532	0.0846691	0.000423099	0.000311744	0	0.914163	1	48002576	F4_x_CP
1	53028811	53723495	14	0.668177	0.000678077	0.328008	0.000545431	0.00259142	0	0.668177	1	53028811	F4_x_CP
1	57783448	58864670	15	0.0205713	1.00783e-05	0.974056	0.00164763	0.00371502	2	0.974056	1	57783448	F4_x_CP
1	58866521	59887771	16	0.907076	0.000486138	0.0917178	0.000337703	0.000382584	0	0.907076	1	58866521	F4_x_CP
1	59891260	61918683	17	0.10551	0.000268551	0.870641	0.00632805	0.0172525	2	0.870641	1	59891260	F4_x_CP
1	61925076	62562578	18	6.99973e-06	1.02713e-08	0.985647	0.00227639	0.0120696	2	0.985647	1	61925076	F4_x_CP
1	66967395	67627828	19	0.88267	0.00539505	0.105057	0.00187952	0.00499855	0	0.88267	1	66967395	F4_x_CP
1	69631734	69686152	20	0.850172	0.000202944	0.149012	0.000340478	0.000272468	0	0.850172	1	69631734	F4_x_CP
1	69688540	71371576	21	0.914311	0.000253171	0.0848404	0.000412869	0.000182796	0	0.914311	1	69688540	F4_x_CP
1	71373684	71681377	22	0.918046	0.0181091	0.0508026	0.00524824	0.00779436	0	0.918046	1	71373684	F4_x_CP
1	71687454	74325845	23	0.743745	0.00162918	0.247717	0.00268648	0.00422203	0	0.743745	1	71687454	F4_x_CP
1	74327078	76728002	24	0.00494902	1.20082e-05	0.97586	0.000744473	0.0184345	2	0.97586	1	74327078	F4_x_CP
1	76729016	76910399	25	0.923221	0.000190752	0.0763582	0.000107305	0.000122617	0	0.923221	1	76729016	F4_x_CP
1	80476583	81352554	26	0.765094	0.000212456	0.233643	0.00054551	0.000504926	0	0.765094	1	80476583	F4_x_CP
1	81355714	83989898	27	0.000449235	2.33456e-07	0.994817	0.000708432	0.0040251	2	0.994817	1	81355714	F4_x_CP
1	83991748	84779641	28	0.0184608	1.10196e-05	0.962927	0.014134	0.00446721	2	0.962927	1	83991748	F4_x_CP
1	87922411	88127939	29	0.883375	0.000737901	0.114954	0.000186054	0.00074718	0	0.883375	1	87922411	F4_x_CP
1	88128663	90063846	30	0.024732	7.88027e-06	0.971367	0.00148369	0.00240946	2	0.971367	1	88128663	F4_x_CP
1	90067302	91201451	31	0.81185	0.000232389	0.186394	0.00110911	0.000414834	0	0.81185	1	90067302	F4_x_CP
1	95890977	96145385	32	0.753388	0.000127207	0.245736	0.000426193	0.00032219	0	0.753388	1	95890977	F4_x_CP
1	96151539	97777918	33	0	6.78175e-13	0.98981	0.000648677	0.00954166	2	0.98981	1	96151539	F4_x_CP
1	99780891	99799082	34	0.906939	0.000220787	0.0925243	0.000143597	0.00017238	0	0.906939	1	99780891	F4_x_CP
1	99801960	100826011	35	0.939794	0.0325554	0.0193264	0.00311272	0.00521126	0	0.939794	1	99801960	F4_x_CP
1	100826703	102039858	36	0.546957	0.000130932	0.451726	0.000343845	0.000841821	0	0.546957	1	100826703	F4_x_CP
1	102042430	102751311	37	0.0516369	2.7726e-05	0.943174	0.00121885	0.00394252	2	0.943174	1	102042430	F4_x_CP
1	104754479	106087237	38	0.789292	0.000562609	0.208621	0.000366267	0.00115775	0	0.789292	1	104754479	F4_x_CP
1	106088996	108409038	39	0.00298349	1.26062e-06	0.991922	0.00183058	0.00326267	2	0.991922	1	106088996	F4_x_CP
1	108409665	108757756	40	0.959742	0.000454972	0.0395322	0.000124868	0.000145791	0	0.959742	1	108409665	F4_x_CP
1	114268791	114873230	41	0.917504	0.000447016	0.0813867	0.000353401	0.000308424	0	0.917504	1	114268791	F4_x_CP
1	114877435	115879065	42	0.0145646	1.66005e-05	0.965224	0.0116344	0.00856038	2	0.965224	1	114877435	F4_x_CP
1	115880675	117848822	43	0.3192	0.000231755	0.675995	0.000751653	0.00382128	2	0.675995	1	115880675	F4_x_CP
1	121350213	121350213	44	0.989176	0.000142972	0.0106681	1.34085e-05	0	0	0.989176	1	121350213	F4_x_CP
1	145395103	147829352	45	0.248372	0.000135389	0.744426	0.00390948	0.00315722	2	0.744426	1	145395103	F4_x_CP
1	152590124	153178237	46	0.982952	0.000221834	0.0167605	3.62424e-05	2.94207e-05	0	0.982952	1	152590124	F4_x_CP
1	153182291	153522350	47	0.982987	0.0001635	0.0168036	2.43739e-05	2.17285e-05	0	0.982987	1	153182291	F4_x_CP
1	157896362	158027147	48	0.952204	0.000324317	0.0471672	0.000180099	0.000124488	0	0.952204	1	157896362	F4_x_CP
1	158028847	159912329	49	0.892793	0.00032692	0.106416	0.000161053	0.000303369	0	0.892793	1	158028847	F4_x_CP
1	159913812	161596649	50	0.956672	0.000315626	0.0427932	0.000109177	0.000109895	0	0.956672	1	159913812	F4_x_CP
1	163727923	165189839	51	0.952792	0.000419772	0.0464825	0.000145873	0.000159404	0	0.952792	1	163727923	F4_x_CP
1	165193113	166459285	52	0.9355	0.000563693	0.063161	0.000478935	0.000296164	0	0.9355	1	165193113	F4_x_CP
1	166461251	169025033	53	0.873313	0.0017444	0.122756	0.00027796	0.00190911	0	0.873313	1	166461251	F4_x_CP
1	186816033	188757413	54	0.785357	0.000533723	0.212292	0.000693769	0.00112319	0	0.785357	1	186816033	F4_x_CP
1	188761289	189135372	55	0.975493	0.000401443	0.0239423	8.65425e-05	7.66055e-05	0	0.975493	1	188761289	F4_x_CP
1	192443556	194106150	56	0.164463	0.000110511	0.830037	0.00104727	0.00434237	2	0.830037	1	192443556	F4_x_CP
1	194108024	196175301	57	0.0176512	2.58611e-05	0.963502	0.00783082	0.0109901	2	0.963502	1	194108024	F4_x_CP
1	196177784	197100556	58	0.000236817	1.22898e-07	0.994607	0.00114368	0.00401238	2	0.994607	1	196177784	F4_x_CP
1	199322583	199893881	59	0.615537	0.000168122	0.382913	0.000567777	0.000813986	0	0.615537	1	199322583	F4_x_CP
1	206823367	207026835	60	0.973861	0.000207434	0.0258332	5.53214e-05	4.26988e-05	0	0.973861	1	206823367	F4_x_CP
1	209082262	209911734	61	4.93826e-06	1.74321e-09	0.995866	0.00125203	0.00287703	2	0.995866	1	209082262	F4_x_CP
1	220911959	221857548	62	0.966576	0.00038438	0.0327903	0.000148277	0.000101467	0	0.966576	1	220911959	F4_x_CP
1	221859456	222227986	63	0.171076	0.000204887	0.818657	0.00243109	0.00763071	2	0.818657	1	221859456	F4_x_CP
1	222230500	223523973	64	0.17036	0.000112334	0.824649	0.000645312	0.00423355	2	0.824649	1	222230500	F4_x_CP
1	229622162	229982892	65	0.980647	0.00260611	0.016149	0.000264314	0.000333663	0	0.980647	1	229622162	F4_x_CP
1	232555353	233428002	66	5.6062e-05	2.69579e-08	0.995492	0.000735751	0.00371616	2	0.995492	1	232555353	F4_x_CP
1	233433362	234262610	67	0.968971	0.000244034	0.0306595	6.49213e-05	6.00945e-05	0	0.968971	1	233433362	F4_x_CP
1	237878947	238566456	68	0.904843	0.00096573	0.0930898	0.000328327	0.000773426	0	0.904843	1	237878947	F4_x_CP
1	238571415	239924550	69	0.937285	0.000897549	0.0611132	0.000248812	0.000455591	0	0.937285	1	238571415	F4_x_CP
1	239926815	240562391	70	0.964114	0.000233378	0.0354311	0.000154721	6.66974e-05	0	0.964114	1	239926815	F4_x_CP
1	240564616	241581604	71	0.92915	0.000289116	0.0698315	0.000560129	0.000168945	0	0.92915	1	240564616	F4_x_CP
1	241582948	242067521	72	0.462761	0.000181788	0.534965	0.000456777	0.00163589	2	0.534965	1	241582948	F4_x_CP
1	242072749	243141745	73	0.669524	0.0103045	0.28414	0.00198217	0.0340489	0	0.669524	1	242072749	F4_x_CP
1	245167331	245506118	74	0.934461	0.00918225	0.0514122	0.00101252	0.00393224	0	0.934461	1	245167331	F4_x_CP
1	245507724	247343348	75	0.926107	0.000910085	0.0719137	0.000519444	0.000550146	0	0.926107	1	245507724	F4_x_CP
1	247344750	249222325	76	0.836995	0.000197979	0.162065	0.000443681	0.000298366	0	0.836995	1	247344750	F4_x_CP
2	4642448	5397757	77	0.93098	0.00237659	0.0648106	0.000544914	0.00128788	0	0.93098	2	4642448	F4_x_CP
2	7427313	8417498	78	0.76646	0.000672947	0.230862	0.000426633	0.00157798	0	0.76646	2	7427313	F4_x_CP
2	8424313	8997954	79	0.925552	0.000254666	0.0738356	0.000200187	0.000158011	0	0.925552	2	8424313	F4_x_CP
2	12493049	14333416	80	0.20613	0.000130218	0.779701	0.010206	0.00383286	2	0.779701	2	12493049	F4_x_CP
2	14335308	15122108	81	0.768562	0.00346732	0.219602	0.000655639	0.00771354	0	0.768562	2	14335308	F4_x_CP
2	17790442	18647310	82	0.947517	0.000311142	0.0519091	0.000129821	0.000132668	0	0.947517	2	17790442	F4_x_CP
2	18648996	19142858	83	0.960375	0.00266317	0.035478	0.000718157	0.000765379	0	0.960375	2	18648996	F4_x_CP
2	21619301	22871904	84	0.774735	0.0103789	0.192951	0.00180934	0.0201254	0	0.774735	2	21619301	F4_x_CP
2	29531307	30461411	85	0.77232	0.000251052	0.226357	0.000499254	0.000572678	0	0.77232	2	29531307	F4_x_CP
2	30465122	31549974	86	0.0302488	8.77283e-06	0.96694	0.000619143	0.0021833	2	0.96694	2	30465122	F4_x_CP
2	31550672	31580794	87	0.959695	0.000637275	0.039053	0.000418215	0.000196321	0	0.959695	2	31550672	F4_x_CP
2	34618915	35344062	88	0.832889	0.000335331	0.166026	0.000228834	0.000520338	0	0.832889	2	34618915	F4_x_CP
2	35345123	35685408	89	0.0195976	5.29586e-06	0.976832	0.00151147	0.00205366	2	0.976832	2	35345123	F4_x_CP
2	37707482	38132650	90	0.592893	0.000163729	0.404535	0.00153975	0.000868489	0	0.592893	2	37707482	F4_x_CP
2	38132712	39030302	91	0.766784	0.000475792	0.229774	0.00185692	0.00110927	0	0.766784	2	38132712	F4_x_CP
2	39031979	39678068	92	0.969946	0.000430633	0.029414	0.000107763	0.000101574	0	0.969946	2	39031979	F4_x_CP
2	49531903	50022031	93	0.965569	0.00142889	0.0323913	0.000237773	0.000373037	0	0.965569	2	49531903	F4_x_CP
2	50022257	50164317	94	0.974972	0.00137205	0.0231914	0.00021092	0.000253378	0	0.974972	2	50022257	F4_x_CP
2	52298898	52490058	95	0.939981	0.000345248	0.0593453	0.000159055	0.000169385	0	0.939981	2	52298898	F4_x_CP
2	52493438	53435984	96	0.00586758	5.66045e-05	0.923911	0.000767418	0.0693974	2	0.923911	2	52493438	F4_x_CP
2	57259991	57427953	97	0.240417	3.00933e-05	0.754866	0.0039602	0.000726537	2	0.754866	2	57259991	F4_x_CP
2	57430709	58296890	98	0.488275	0.000724516	0.503914	0.00126514	0.00582132	2	0.503914	2	57430709	F4_x_CP
2	58297664	59545416	99	3.6e-07	8.43075e-19	0.990298	0.00230356	0.00739808	2	0.990298	2	58297664	F4_x_CP
2	61560080	62420656	100	0.961294	0.00353111	0.0333154	0.000907116	0.000952252	0	0.961294	2	61560080	F4_x_CP
2	62430402	64623165	101	4.11441e-05	3.85858e-07	0.930125	0.00139187	0.0684416	2	0.930125	2	62430402	F4_x_CP
2	64625913	64938289	102	0.916011	0.000745742	0.08238	0.00034156	0.000521464	0	0.916011	2	64625913	F4_x_CP
2	66943810	67224874	103	0.944894	0.000513924	0.0541079	0.00025552	0.000228702	0	0.944894	2	66943810	F4_x_CP
2	67227143	67333578	104	0.456802	0.000124012	0.540846	0.00108801	0.00113973	2	0.540846	2	67227143	F4_x_CP
2	73103463	73170730	105	0.928136	0.000151911	0.0714083	0.000215879	8.76649e-05	0	0.928136	2	73103463	F4_x_CP
2	73176941	73628938	106	0.721112	0.0172981	0.18288	0.0446115	0.0340984	0	0.721112	2	73176941	F4_x_CP
2	75873465	76911953	107	0.341178	0.000103733	0.64834	0.00884696	0.00153179	2	0.64834	2	75873465	F4_x_CP
2	76914899	78077972	108	0.31355	9.13388e-05	0.67764	0.00718393	0.00153481	2	0.67764	2	76914899	F4_x_CP
2	78079829	80048954	109	0.897746	0.000344516	0.101397	0.000209199	0.000302933	0	0.897746	2	78079829	F4_x_CP
2	80051572	81618653	110	0.0894039	0.143531	0.0559138	0.0122363	0.698915	4	0.698915	2	80051572	F4_x_CP
2	81620841	84740960	111	0.936555	0.00101973	0.0612333	0.000673381	0.000519025	0	0.936555	2	81620841	F4_x_CP
2	87025759	87512575	112	0.973119	0.000114466	0.0267117	3.01139e-05	2.42356e-05	0	0.973119	2	87025759	F4_x_CP
2	90135957	92082683	113	0.949808	0.000184514	0.0498502	8.59681e-05	7.1122e-05	0	0.949808	2	90135957	F4_x_CP
2	95328623	98993035	114	0.963585	0.000799276	0.0351767	0.000212081	0.000227051	0	0.963585	2	95328623	F4_x_CP
2	98998344	101819666	115	1.27765e-06	1.02355e-07	0.508006	0.00617362	0.485819	2	0.508006	2	98998344	F4_x_CP
2	101822432	102095080	116	0.964295	0.000204343	0.0353809	6.1087e-05	5.82479e-05	0	0.964295	2	101822432	F4_x_CP
2	104182857	104950170	117	0.0227796	0.000104144	0.892602	0.0527781	0.0317362	2	0.892602	2	104182857	F4_x_CP
2	107812176	108427959	118	0.977844	0.000246144	0.0218242	4.33844e-05	4.27445e-05	0	0.977844	2	107812176	F4_x_CP
2	108429937	110495091	119	0.215739	0.000132767	0.779743	0.000648928	0.00373605	2	0.779743	2	108429937	F4_x_CP
2	110852875	110871129	120	0.967142	0.000339682	0.0323116	0.000123259	8.3334e-05	0	0.967142	2	110852875	F4_x_CP
2	114765187	116772246	121	0.969863	0.000364314	0.0295644	0.000122036	8.64354e-05	0	0.969863	2	114765187	F4_x_CP
2	116774529	118367108	122	0.946115	0.000611515	0.0528055	0.000202523	0.000265689	0	0.946115	2	116774529	F4_x_CP
2	118368256	118531587	123	0.979612	0.000626517	0.0195201	0.000144099	9.69116e-05	0	0.979612	2	118368256	F4_x_CP
2	122623951	123302901	124	0.969186	0.000355418	0.0302981	7.36726e-05	8.645e-05	0	0.969186	2	122623951	F4_x_CP
2	123304753	124730999	125	0.97147	0.00148737	0.0265648	0.000161024	0.000316637	0	0.97147	2	123304753	F4_x_CP
2	124733246	125840449	126	0.9656	0.000354449	0.0338316	0.000117004	9.66468e-05	0	0.9656	2	124733246	F4_x_CP
2	125840921	126849595	127	0.918874	0.000750999	0.0796433	0.000224766	0.000506738	0	0.918874	2	125840921	F4_x_CP
2	128890280	129473199	128	0.963045	0.000553685	0.0360388	0.000201013	0.000161191	0	0.963045	2	128890280	F4_x_CP
2	129476285	130066311	129	0.962678	0.000368775	0.0363651	0.000479694	0.000108129	0	0.962678	2	129476285	F4_x_CP
2	130068289	130077640	130	0.975399	0.000251516	0.0242461	5.57539e-05	4.7616e-05	0	0.975399	2	130068289	F4_x_CP
2	132100614	132926749	131	0.971041	0.000495465	0.0281951	0.000156894	0.000111917	0	0.971041	2	132100614	F4_x_CP
2	133100935	135158254	132	0.162302	0.000104724	0.830816	0.00260391	0.00417335	2	0.830816	2	133100935	F4_x_CP
2	135161631	137041842	133	0.0398184	7.29968e-05	0.945531	0.00108175	0.0134959	2	0.945531	2	135161631	F4_x_CP
2	137043685	138691934	134	0.682896	0.000458731	0.312809	0.00220104	0.00163559	0	0.682896	2	137043685	F4_x_CP
2	138699045	140100107	135	0.144421	4.23353e-05	0.852956	0.000633777	0.00194659	2	0.852956	2	138699045	F4_x_CP
2	140100271	141804368	136	0.715884	0.000434245	0.280955	0.00139961	0.00132666	0	0.715884	2	140100271	F4_x_CP
2	141806410	142518164	137	0.76348	0.000589004	0.225931	0.00864622	0.0013538	0	0.76348	2	141806410	F4_x_CP
2	142519240	144344933	138	0.000900048	8.11515e-07	0.990258	0.00188731	0.00695383	2	0.990258	2	142519240	F4_x_CP
2	146380852	146441828	139	0.959518	0.00787799	0.0287122	0.00208363	0.00180785	0	0.959518	2	146380852	F4_x_CP
2	146446673	147275935	140	0.958448	0.000533558	0.0406518	0.000190767	0.000176041	0	0.958448	2	146446673	F4_x_CP
2	147277162	150209707	141	7.22483e-05	2.51729e-07	0.908807	0.0664481	0.0246724	2	0.908807	2	147277162	F4_x_CP
2	150211918	151730175	142	0.216496	5.93286e-05	0.781183	0.00059473	0.00166662	2	0.781183	2	150211918	F4_x_CP
2	151732979	152485754	143	0.977029	0.000908806	0.021786	0.000118359	0.000157722	0	0.977029	2	151732979	F4_x_CP
2	152486782	154002910	144	0.722095	0.000159278	0.276947	0.000323172	0.000475542	0	0.722095	2	152486782	F4_x_CP
2	154006492	155390974	145	0.500145	0.000604987	0.493541	0.00106124	0.00464799	0	0.500145	2	154006492	F4_x_CP
2	155392126	157556595	146	0.00505045	3.21282e-06	0.989369	0.00067707	0.00490027	2	0.989369	2	155392126	F4_x_CP
2	157562500	158091785	147	0.242999	5.43736e-05	0.754857	0.000775896	0.00131417	2	0.754857	2	157562500	F4_x_CP
2	160170887	160201955	148	0.712318	0.000334951	0.285883	0.000422954	0.00104066	0	0.712318	2	160170887	F4_x_CP
2	162229061	163502770	149	0.378479	0.0459207	0.284526	0.0223	0.268774	0	0.378479	2	162229061	F4_x_CP
2	163504609	164463486	150	0.687111	0.0137002	0.255491	0.00403595	0.0396618	0	0.687111	2	163504609	F4_x_CP
2	164469186	164501755	151	0.983263	0.000241273	0.0164095	5.69582e-05	2.95235e-05	0	0.983263	2	164469186	F4_x_CP
2	166564112	166977478	152	0.375583	6.53399e-05	0.622875	0.000633656	0.000842854	2	0.622875	2	166564112	F4_x_CP
2	170753618	170764077	153	0.987565	0.000140597	0.0122638	1.75606e-05	1.30868e-05	0	0.987565	2	170753618	F4_x_CP
2	179210281	179477476	154	0.954847	0.000376654	0.0444849	0.000154767	0.000136194	0	0.954847	2	179210281	F4_x_CP
2	181477658	182155154	155	9.95679e-05	3.20758e-08	0.994384	0.00302595	0.00249045	2	0.994384	2	181477658	F4_x_CP
2	184704917	185277576	156	0.473086	0.000232445	0.523989	0.000688616	0.0020041	2	0.523989	2	184704917	F4_x_CP
2	185281730	188882476	157	0.0747744	9.18368e-05	0.915167	0.00121543	0.00875138	2	0.915167	2	185281730	F4_x_CP
2	192843949	195858497	158	0.000191278	1.32067e-07	0.979682	0.0148616	0.00526499	2	0.979682	2	192843949	F4_x_CP
2	195861380	196445225	159	0.950791	0.00037738	0.0485632	0.000118588	0.000150011	0	0.950791	2	195861380	F4_x_CP
2	196448505	197146226	160	0.757351	0.000451471	0.240357	0.000725192	0.00111504	0	0.757351	2	196448505	F4_x_CP
2	205364321	205799152	161	0	3.90274e-16	0.992567	0.00319767	0.00423543	2	0.992567	2	205364321	F4_x_CP
2	205799713	206029423	162	0.00105202	2.3531e-07	0.995452	0.00176658	0.00172916	2	0.995452	2	205799713	F4_x_CP
2	209767321	209941478	163	0.945907	0.000734183	0.0525794	0.000462654	0.000316415	0	0.945907	2	209767321	F4_x_CP
2	209941861	210549474	164	0.980854	0.000424529	0.0185796	7.91298e-05	6.25702e-05	0	0.980854	2	209941861	F4_x_CP
2	214926858	215371139	165	0.760968	0.00120973	0.227497	0.0075165	0.00280853	0	0.760968	2	214926858	F4_x_CP
2	221257351	222520241	166	0.00194919	6.57506e-07	0.994654	0.000784284	0.00261187	2	0.994654	2	221257351	F4_x_CP
2	222523887	222831526	167	0.966505	0.000664003	0.0325044	0.000152725	0.000173521	0	0.966505	2	222523887	F4_x_CP
2	228659755	229368530	168	9.61579e-07	3.84208e-08	0.260636	0.64759	0.091773	3	0.64759	2	228659755	F4_x_CP
2	229371068	231241190	169	0	2.99068e-14	0.989961	0.00647097	0.0035685	2	0.989961	2	229371068	F4_x_CP
2	234895673	235149263	170	0.983534	0.000229704	0.0161594	4.74711e-05	2.93099e-05	0	0.983534	2	234895673	F4_x_CP
2	235152388	236040653	171	0.184812	0.000101049	0.810292	0.00134573	0.00344907	2	0.810292	2	235152388	F4_x_CP
2	236044868	237344926	172	0.000472865	8.95065e-07	0.983756	0.00127474	0.0144955	2	0.983756	2	236044868	F4_x_CP
3	60197	1440911	173	0.128992	6.54461e-05	0.866332	0.00118849	0.00342205	2	0.866332	3	60197	F4_x_CP
3	1442951	2990400	174	0.0130405	1.56722e-05	0.976561	0.00124491	0.00913795	2	0.976561	3	1442951	F4_x_CP
3	2993515	4431232	175	0.947419	0.000502374	0.0516361	0.000229718	0.000213137	0	0.947419	3	2993515	F4_x_CP
3	4434423	6082275	176	0.48043	0.000285219	0.516198	0.000701049	0.00238593	2	0.516198	3	4434423	F4_x_CP
3	6083625	7081121	177	0.934663	0.000957315	0.0636896	0.000181877	0.000507854	0	0.934663	3	6083625	F4_x_CP
3	7084945	7608493	178	0.131916	8.04745e-05	0.844194	0.0198145	0.00399538	2	0.844194	3	7084945	F4_x_CP
3	16085120	16281182	179	0.971505	0.000352711	0.0279879	7.55814e-05	7.89762e-05	0	0.971505	3	16085120	F4_x_CP
3	16284840	17890945	180	0.00336287	1.81285e-06	0.990792	0.00168448	0.00415884	2	0.990792	3	16284840	F4_x_CP
3	17892165	19122845	181	0.459885	0.000491061	0.533673	0.001515	0.00443632	2	0.533673	3	17892165	F4_x_CP
3	19130402	20091075	182	0.8031	0.00288499	0.182601	0.00631104	0.00510286	0	0.8031	3	19130402	F4_x_CP
3	20091348	21641957	183	0.547973	0.00134719	0.431062	0.0113687	0.00824919	0	0.547973	3	20091348	F4_x_CP
3	21645256	22034709	184	0.852031	0.000257364	0.147217	0.000147996	0.000346156	0	0.852031	3	21645256	F4_x_CP
3	28575128	29141911	185	0.806552	0.000272597	0.192301	0.000368653	0.000505775	0	0.806552	3	28575128	F4_x_CP
3	29142926	30716972	186	0.00032297	9.90243e-07	0.975573	0.00078834	0.0233147	2	0.975573	3	29142926	F4_x_CP
3	30718429	31924098	187	0.00138609	4.16045e-07	0.988899	0.00740603	0.00230846	2	0.988899	3	30718429	F4_x_CP
3	34773915	35282229	188	0.0543039	4.30498e-05	0.938671	0.00118908	0.00579301	2	0.938671	3	34773915	F4_x_CP
3	35283709	36484468	189	6.11485e-05	1.71533e-07	0.975213	0.00359788	0.0211278	2	0.975213	3	35283709	F4_x_CP
3	36486983	37018991	190	0.058254	2.58691e-05	0.936574	0.0019095	0.00323662	2	0.936574	3	36486983	F4_x_CP
3	43791805	45019060	191	0.0057546	0.000127922	0.845437	0.00234548	0.146335	2	0.845437	3	43791805	F4_x_CP
3	58320507	60272630	192	0.497845	0.0023171	0.480803	0.00161139	0.0174233	0	0.497845	3	58320507	F4_x_CP
3	60273192	60557852	193	0.429905	9.743e-05	0.568361	0.000634643	0.00100226	2	0.568361	3	60273192	F4_x_CP
3	62559717	63666956	194	0.000712964	3.55584e-07	0.991642	0.00379612	0.00384856	2	0.991642	3	62559717	F4_x_CP
3	63671034	65272717	195	0.0217871	5.65925e-06	0.975469	0.000765632	0.00197264	2	0.975469	3	63671034	F4_x_CP
3	65274417	66170144	196	0.762983	0.00470368	0.220665	0.00105633	0.0105915	0	0.762983	3	65274417	F4_x_CP
3	66270570	68286023	197	0.602135	0.00039332	0.394126	0.00134125	0.00200424	0	0.602135	3	66270570	F4_x_CP
3	68287952	69274891	198	0.964204	0.00328718	0.0313792	0.00029679	0.000832821	0	0.964204	3	68287952	F4_x_CP
3	69276762	70445977	199	0.808465	0.000309788	0.188912	0.00175017	0.00056299	0	0.808465	3	69276762	F4_x_CP
3	70449845	71106496	200	0.0456573	0.00474092	0.523462	0.00293175	0.423208	2	0.523462	3	70449845	F4_x_CP
3	73403150	74318707	201	0.962943	0.000317829	0.0365487	9.69076e-05	9.3882e-05	0	0.962943	3	73403150	F4_x_CP
3	74323298	75453039	202	0.916208	0.000567912	0.0826465	0.000178314	0.000398793	0	0.916208	3	74323298	F4_x_CP
3	75802892	76302955	203	0.975209	0.00489823	0.018153	0.00103069	0.000708787	0	0.975209	3	75802892	F4_x_CP
3	78320772	79024220	204	0.105372	5.04747e-05	0.89033	0.000927283	0.00332004	2	0.89033	3	78320772	F4_x_CP
3	79024541	81426637	205	0.788242	0.00211648	0.199499	0.00597281	0.00416961	0	0.788242	3	79024541	F4_x_CP
3	81430196	82643496	206	0.000962912	8.56472e-07	0.991397	0.000775572	0.00686366	2	0.991397	3	81430196	F4_x_CP
3	82643886	83964609	207	0.00993818	1.93702e-05	0.973876	0.00138715	0.0147793	2	0.973876	3	82643886	F4_x_CP
3	89299741	94252510	208	2.11e-07	5.26613e-17	0.996384	0.000642299	0.00297349	2	0.996384	3	89299741	F4_x_CP
3	94255612	95311668	209	0.0450802	1.84301e-05	0.950847	0.00102804	0.00302633	2	0.950847	3	94255612	F4_x_CP
3	95311981	97436246	210	0.886961	0.000222031	0.111853	0.000746553	0.000217822	0	0.886961	3	95311981	F4_x_CP
3	102267396	103084392	211	0.39263	0.000382362	0.60072	0.00171359	0.00455412	2	0.60072	3	102267396	F4_x_CP
3	103086267	104580544	212	0.94928	0.00103924	0.0487992	0.00046584	0.000415858	0	0.94928	3	103086267	F4_x_CP
3	104581866	106981020	213	0.121802	5.75788e-05	0.873314	0.00161191	0.0032141	2	0.873314	3	104581866	F4_x_CP
3	106984325	109518982	214	0.00061343	0.00563717	0.0134492	0.0182092	0.962091	4	0.962091	3	106984325	F4_x_CP
3	109525140	110510093	215	0.515767	0.000144993	0.482538	0.000494344	0.001056	0	0.515767	3	109525140	F4_x_CP
3	110514100	112814664	216	0.920132	0.000295122	0.0791971	0.00017836	0.000197748	0	0.920132	3	110514100	F4_x_CP
3	112815699	113520576	217	0.965434	0.000246375	0.0341767	7.51917e-05	6.78663e-05	0	0.965434	3	112815699	F4_x_CP
3	115884986	116799086	218	0.888233	0.000969547	0.109292	0.000577177	0.000928612	0	0.888233	3	115884986	F4_x_CP
3	116801048	118527624	219	0.164959	0.00226945	0.748588	0.00399693	0.0801866	2	0.748588	3	116801048	F4_x_CP
3	118532109	120522716	220	0.938545	0.000285296	0.0608734	0.000152316	0.000144043	0	0.938545	3	118532109	F4_x_CP
3	120524205	121972635	221	0.912971	0.000196369	0.0865738	0.000114062	0.000144951	0	0.912971	3	120524205	F4_x_CP
3	121975224	123516240	222	2.37963e-05	1.36989e-08	0.994215	0.00139519	0.004366	2	0.994215	3	121975224	F4_x_CP
3	123518258	124935366	223	0.300308	0.000331546	0.691022	0.00239934	0.00593936	2	0.691022	3	123518258	F4_x_CP
3	124937662	126213467	224	0.237069	7.1565e-05	0.760482	0.000590359	0.00178731	2	0.760482	3	124937662	F4_x_CP
3	126216150	127228117	225	0.896475	0.0005659	0.101926	0.000532167	0.000500742	0	0.896475	3	126216150	F4_x_CP
3	130070412	130244212	226	0.966954	0.000235322	0.0326637	8.54442e-05	6.17265e-05	0	0.966954	3	130070412	F4_x_CP
3	130246502	131120015	227	0.974969	0.00153249	0.0229756	0.00024183	0.000281024	0	0.974969	3	130246502	F4_x_CP
3	135383668	135454986	228	0.972081	0.00164624	0.0256837	0.00025809	0.000330674	0	0.972081	3	135383668	F4_x_CP
3	135462535	137369181	229	0.00198099	0.0209188	0.0117165	0.00200171	0.963382	4	0.963382	3	135462535	F4_x_CP
3	137371659	139952995	230	0.00792057	2.0076e-05	0.969741	0.00318165	0.0191367	2	0.969741	3	137371659	F4_x_CP
3	139955475	140033390	231	0.959328	0.000225027	0.0403078	6.64328e-05	7.31363e-05	0	0.959328	3	139955475	F4_x_CP
3	144867672	145664133	232	0.984937	0.000301772	0.0146915	3.47613e-05	3.50329e-05	0	0.984937	3	144867672	F4_x_CP
3	145665218	146726124	233	0.91571	0.000477562	0.0831611	0.000313923	0.000337582	0	0.91571	3	145665218	F4_x_CP
3	146726629	149042910	234	0.957253	0.00428883	0.0355154	0.00170656	0.00123618	0	0.957253	3	146726629	F4_x_CP
3	149044079	149056373	235	0.972228	0.000304036	0.0272961	0.000113294	5.8633e-05	0	0.972228	3	149044079	F4_x_CP
3	158828643	159477436	236	0.954158	0.000565965	0.0449354	0.000133033	0.000207402	0	0.954158	3	158828643	F4_x_CP
3	159479421	160406325	237	0.206688	0.000119506	0.788392	0.00125197	0.00354856	2	0.788392	3	159479421	F4_x_CP
3	162425521	163251056	238	0.762683	0.000387562	0.234975	0.0010255	0.000929291	0	0.762683	3	162425521	F4_x_CP
3	163256918	165040863	239	0.319104	5.90267e-05	0.679261	0.000597511	0.00097816	2	0.679261	3	163256918	F4_x_CP
3	165065144	167116849	240	0.956293	0.00292712	0.0394738	0.000365679	0.000940694	0	0.956293	3	165065144	F4_x_CP
3	167117845	168091528	241	0.910118	0.000822868	0.0879887	0.000451519	0.000619159	0	0.910118	3	167117845	F4_x_CP
3	173270074	173473386	242	0.747379	0.00699979	0.225392	0.00380238	0.0164265	0	0.747379	3	173270074	F4_x_CP
3	173477704	175115804	243	0.305302	0.000206259	0.690172	0.00068943	0.00363029	2	0.690172	3	173477704	F4_x_CP
3	175118665	176318239	244	0.933484	0.000783672	0.0650911	0.000215371	0.000425397	0	0.933484	3	175118665	F4_x_CP
3	176320440	178105914	245	0.0131153	9.2083e-06	0.980459	0.00105673	0.00535977	2	0.980459	3	176320440	F4_x_CP
3	178107880	179372986	246	0.742174	0.000151024	0.256878	0.000390585	0.000406846	0	0.742174	3	178107880	F4_x_CP
3	179378541	179452892	247	0.982037	0.000283345	0.0175662	7.41011e-05	3.90326e-05	0	0.982037	3	179378541	F4_x_CP
3	182721731	182860626	248	0.87151	0.0166404	0.0949658	0.00277571	0.0141082	0	0.87151	3	182721731	F4_x_CP
3	188601290	188853087	249	0.744305	0.000310838	0.252661	0.00190845	0.000815094	0	0.744305	3	188601290	F4_x_CP
3	188857952	190223119	250	0.412977	0.000224021	0.583138	0.00119812	0.00246265	2	0.583138	3	188857952	F4_x_CP
3	190228348	192342630	251	0.970037	0.000261275	0.0295581	8.19685e-05	6.19743e-05	0	0.970037	3	190228348	F4_x_CP
3	192344084	192794863	252	0.95725	0.000214573	0.0423901	7.13057e-05	7.39174e-05	0	0.95725	3	192344084	F4_x_CP
3	194799179	194948664	253	1.31948e-05	6.15541e-09	0.995707	0.000715859	0.00356394	2	0.995707	3	194799179	F4_x_CP
4	4536475	4682289	254	0.97078	0.000392916	0.0280876	0.000652709	8.65412e-05	0	0.97078	4	4536475	F4_x_CP
4	4684116	5500907	255	0.906204	0.00025127	0.0931358	0.000207627	0.000201003	0	0.906204	4	4684116	F4_x_CP
4	5502783	6770021	256	0.386282	0.000130004	0.610252	0.0017372	0.00159866	2	0.610252	4	5502783	F4_x_CP
4	6774341	6857278	257	0.948399	0.000180761	0.0512506	9.5053e-05	7.48726e-05	0	0.948399	4	6774341	F4_x_CP
4	9621799	10696229	258	0.959334	0.000555737	0.0397474	0.000183739	0.00017923	0	0.959334	4	9621799	F4_x_CP
4	10699514	11813105	259	0.874788	0.000650734	0.123322	0.000524701	0.000714109	0	0.874788	4	10699514	F4_x_CP
4	14003074	14271420	260	0.926502	0.000287447	0.0729051	0.00012985	0.000175973	0	0.926502	4	14003074	F4_x_CP
4	14272582	15147119	261	0.95639	0.000209194	0.043224	0.000102974	7.35755e-05	0	0.95639	4	14272582	F4_x_CP
4	15148917	15922767	262	0.846399	0.000532427	0.15183	0.000494737	0.000743379	0	0.846399	4	15148917	F4_x_CP
4	15927009	16577008	263	0.867917	0.00175328	0.121715	0.00670431	0.00191044	0	0.867917	4	15927009	F4_x_CP
4	19262251	20543792	264	0.000614688	4.01173e-06	0.811787	0.146363	0.0412313	2	0.811787	4	19262251	F4_x_CP
4	20545268	20784440	265	0.974741	0.00033652	0.0247949	6.07338e-05	6.65374e-05	0	0.974741	4	20545268	F4_x_CP
4	22878904	22932959	266	0.976471	0.00024263	0.0231756	6.77795e-05	4.30438e-05	0	0.976471	4	22878904	F4_x_CP
4	27465411	27964585	267	0.972771	0.000348401	0.0267283	7.82907e-05	7.44823e-05	0	0.972771	4	27465411	F4_x_CP
4	27966301	29760023	268	4.63295e-07	3.67051e-08	0.0903722	0.880272	0.0293553	3	0.880272	4	27966301	F4_x_CP
4	29763347	29839456	269	0.0745755	0.000334236	0.871285	0.0235166	0.0302887	2	0.871285	4	29763347	F4_x_CP
4	31845407	33163427	270	0.705271	0.000206608	0.293129	0.000724608	0.000668439	0	0.705271	4	31845407	F4_x_CP
4	33174225	35149625	271	0.00732292	3.20286e-06	0.987602	0.00170914	0.00336274	2	0.987602	4	33174225	F4_x_CP
4	35152505	36019709	272	0.0769009	8.01603e-05	0.909497	0.00614234	0.00737958	2	0.909497	4	35152505	F4_x_CP
4	36020436	37096670	273	0.93779	0.000700573	0.0607922	0.000363282	0.000353493	0	0.93779	4	36020436	F4_x_CP
4	40979573	42210232	274	0.0705415	2.06214e-05	0.925801	0.00153007	0.00210677	2	0.925801	4	40979573	F4_x_CP
4	42215425	43964255	275	0.928725	0.000263323	0.0706753	0.000180436	0.000155989	0	0.928725	4	42215425	F4_x_CP
4	43967785	43996539	276	0.976686	0.00033798	0.022859	5.68157e-05	6.03773e-05	0	0.976686	4	43967785	F4_x_CP
4	47448471	48039902	277	0.940696	0.00209634	0.0504143	0.00592352	0.000870319	0	0.940696	4	47448471	F4_x_CP
4	55380471	55426911	278	0.973396	0.000149815	0.0263812	4.16109e-05	3.11851e-05	0	0.973396	4	55380471	F4_x_CP
4	55430170	56542736	279	0.00155905	1.38773e-06	0.9875	0.00409593	0.00684363	2	0.9875	4	55430170	F4_x_CP
4	56548572	58934961	280	0.871614	0.000957078	0.126119	0.000232198	0.00107785	0	0.871614	4	56548572	F4_x_CP
4	58935846	60740397	281	0.089884	2.71903e-05	0.906573	0.00138082	0.00213503	2	0.906573	4	58935846	F4_x_CP
4	60741951	62366623	282	0.0660502	0.000168673	0.912631	0.00300441	0.0181457	2	0.912631	4	60741951	F4_x_CP
4	62373539	64339791	283	0.614506	0.00186792	0.371168	0.00367456	0.00878388	0	0.614506	4	62373539	F4_x_CP
4	64342758	66598615	284	0.784071	0.00190004	0.205377	0.00477801	0.00387431	0	0.784071	4	64342758	F4_x_CP
4	66601185	68058407	285	0.245735	0.0779401	0.177014	0.0621875	0.437123	4	0.437123	4	66601185	F4_x_CP
4	68059850	68854369	286	0.00836378	6.11262e-06	0.985131	0.000893802	0.00560531	2	0.985131	4	68059850	F4_x_CP
4	68854765	71048920	287	0.982215	0.000161209	0.0175682	3.34117e-05	2.24433e-05	0	0.982215	4	68854765	F4_x_CP
4	71050180	72140399	288	0.970042	0.000242641	0.029576	8.17806e-05	5.7572e-05	0	0.970042	4	71050180	F4_x_CP
4	72140569	74591855	289	0.9766	0.000244484	0.0230586	5.24711e-05	4.4614e-05	0	0.9766	4	72140569	F4_x_CP
4	74598245	76461012	290	0.776576	0.00037971	0.221257	0.00094529	0.000842086	0	0.776576	4	74598245	F4_x_CP
4	78638491	79089070	291	0.0177992	1.40584e-05	0.974868	0.00132495	0.00599375	2	0.974868	4	78638491	F4_x_CP
4	79095443	80476376	292	0.906407	0.000512812	0.0924945	0.000178577	0.00040738	0	0.906407	4	79095443	F4_x_CP
4	83331482	83370834	293	0.945459	0.000386344	0.0538148	0.000170194	0.000169402	0	0.945459	4	83331482	F4_x_CP
4	83372968	84797585	294	0.846455	0.00132464	0.149815	0.000579694	0.00182526	0	0.846455	4	83372968	F4_x_CP
4	84800304	85699579	295	0.94842	0.000227396	0.0511431	0.000114274	9.54012e-05	0	0.94842	4	84800304	F4_x_CP
4	90780148	91559895	296	0.380425	0.000197716	0.614386	0.00250727	0.00248429	2	0.614386	4	90780148	F4_x_CP
4	91562011	93999246	297	0.694086	0.000229408	0.303536	0.00136751	0.000780861	0	0.694086	4	91562011	F4_x_CP
4	96078600	96180560	298	0.00315771	9.91105e-07	0.992981	0.00144099	0.00241931	2	0.992981	4	96078600	F4_x_CP
4	96183375	97539392	299	0.775037	0.00100937	0.220882	0.000832184	0.00223957	0	0.775037	4	96183375	F4_x_CP
4	97540703	99421741	300	0.416074	0.000145643	0.577128	0.00508071	0.00157167	2	0.577128	4	97540703	F4_x_CP
4	99426471	99743322	301	0.886999	0.000739307	0.110999	0.000543596	0.000719591	0	0.886999	4	99426471	F4_x_CP
4	102086380	103219050	302	0	3.89243e-11	2.76396e-08	0.991071	0.00892931	3	0.991071	4	102086380	F4_x_CP
4	103224388	104483213	303	0.000685458	1.40316e-05	0.029649	0.965372	0.00427951	3	0.965372	4	103224388	F4_x_CP
4	107336577	107501080	304	0.966247	0.000709924	0.0326428	0.000214025	0.000185904	0	0.966247	4	107336577	F4_x_CP
4	107502557	108812775	305	0.978891	0.000245157	0.0207642	5.93836e-05	4.04656e-05	0	0.978891	4	107502557	F4_x_CP
4	108818653	110334582	306	0.970623	0.000437017	0.0286929	0.000146969	0.000100541	0	0.970623	4	108818653	F4_x_CP
4	114574983	115662804	307	0.312147	0.000103399	0.683759	0.00222823	0.00176267	2	0.683759	4	114574983	F4_x_CP
4	115667176	117275542	308	0.946273	0.000480108	0.0528923	0.000145655	0.000208908	0	0.946273	4	115667176	F4_x_CP
4	117277155	118478880	309	0.980269	0.000754028	0.0187739	9.01678e-05	0.000112412	0	0.980269	4	117277155	F4_x_CP
4	118480441	118722675	310	0.92861	0.000221453	0.0708457	0.000191202	0.000131285	0	0.92861	4	118480441	F4_x_CP
4	121504784	121659157	311	0.958081	0.00849128	0.0293494	0.00205633	0.00202183	0	0.958081	4	121504784	F4_x_CP
4	125986540	126479280	312	0.2353	0.000100458	0.759393	0.0026842	0.00252226	2	0.759393	4	125986540	F4_x_CP
4	126481636	126753046	313	0.973236	0.00107703	0.0252082	0.000261749	0.000216739	0	0.973236	4	126481636	F4_x_CP
4	128756531	128996298	314	0.784338	0.000672262	0.211372	0.0022153	0.00140249	0	0.784338	4	128756531	F4_x_CP
4	128996665	130590805	315	0.88482	0.000253296	0.112245	0.00243263	0.000249397	0	0.88482	4	128996665	F4_x_CP
4	130595066	131282886	316	0.0627539	0.0286075	0.198975	0.00341061	0.706253	4	0.706253	4	130595066	F4_x_CP
4	131284886	132949658	317	0.956569	0.000191363	0.0431068	6.56039e-05	6.71266e-05	0	0.956569	4	131284886	F4_x_CP
4	132954033	134165276	318	0.974399	0.00022893	0.0252683	5.72364e-05	4.62078e-05	0	0.974399	4	132954033	F4_x_CP
4	136420666	136565803	319	0.937858	0.0320549	0.0195536	0.00534154	0.00519183	0	0.937858	4	136420666	F4_x_CP
4	136567165	137238259	320	0	2.16788e-16	0.996898	0.000627171	0.00247493	2	0.996898	4	136567165	F4_x_CP
4	139346712	139554549	321	0.963921	0.000594209	0.0352057	0.000109891	0.000168828	0	0.963921	4	139346712	F4_x_CP
4	139557619	139621001	322	0.984765	0.000751129	0.0142599	0.000141187	8.30449e-05	0	0.984765	4	139557619	F4_x_CP
4	141656345	143417246	323	0.973031	0.000441103	0.0263279	0.000107254	9.28994e-05	0	0.973031	4	141656345	F4_x_CP
4	147176091	148519640	324	0.631159	0.000223455	0.367231	0.000374663	0.00101216	0	0.631159	4	147176091	F4_x_CP
4	148522504	150679464	325	0.968968	0.000455366	0.0303578	0.000107962	0.000111053	0	0.968968	4	148522504	F4_x_CP
4	150683754	151254964	326	0.878304	0.000660997	0.120037	0.000294808	0.000703138	0	0.878304	4	150683754	F4_x_CP
4	153457477	154476475	327	0.291086	0.000272249	0.702215	0.0013134	0.0051131	2	0.702215	4	153457477	F4_x_CP
4	154478300	155054717	328	0.929901	0.000392805	0.0693621	0.000116496	0.000228048	0	0.929901	4	154478300	F4_x_CP
4	155056485	155616139	329	0.976927	0.000215198	0.0227655	5.34832e-05	3.89977e-05	0	0.976927	4	155056485	F4_x_CP
4	158816066	161056173	330	0.96483	0.000246877	0.0347845	6.8983e-05	6.91763e-05	0	0.96483	4	158816066	F4_x_CP
4	161062893	161826053	331	0.953119	0.000678225	0.0444589	0.00149816	0.000245667	0	0.953119	4	161062893	F4_x_CP
4	161826756	163242929	332	0.52113	0.000555727	0.461264	0.0132232	0.00382719	0	0.52113	4	161826756	F4_x_CP
4	163243679	164478104	333	0.640522	0.000232252	0.3576	0.000636679	0.00100938	0	0.640522	4	163243679	F4_x_CP
4	164478874	165822888	334	0.929417	0.0005353	0.0695302	0.000205559	0.00031175	0	0.929417	4	164478874	F4_x_CP
4	165823898	167018223	335	0.95856	0.000284709	0.0409554	0.000105364	9.46801e-05	0	0.95856	4	165823898	F4_x_CP
4	167019816	167850572	336	0.830042	0.000262434	0.168861	0.00041891	0.000415505	0	0.830042	4	167019816	F4_x_CP
4	167852917	169674332	337	0.965518	0.000228012	0.0341317	5.95846e-05	6.27459e-05	0	0.965518	4	167852917	F4_x_CP
4	169677392	170772962	338	0.914641	0.000190237	0.0847873	0.000243893	0.000137182	0	0.914641	4	169677392	F4_x_CP
4	170776510	172558186	339	8.34674e-06	1.32586e-08	0.986478	0.00152404	0.0119896	2	0.986478	4	170776510	F4_x_CP
4	172559687	174263330	340	0.321569	0.00153845	0.651685	0.000932018	0.0242751	2	0.651685	4	172559687	F4_x_CP
4	174264446	176341166	341	0.555353	0.00160869	0.393154	0.0410257	0.0088587	0	0.555353	4	174264446	F4_x_CP
4	178640289	178988575	342	0.946418	0.000284205	0.0530875	8.67532e-05	0.000124029	0	0.946418	4	178640289	F4_x_CP
4	178991910	180119524	343	0.958267	0.000204826	0.0413585	0.000100726	6.87984e-05	0	0.958267	4	178991910	F4_x_CP
4	180123093	182066000	344	0.001044	3.37859e-07	0.995548	0.000898602	0.00250906	2	0.995548	4	180123093	F4_x_CP
4	182067359	183188392	345	0.817934	0.00105197	0.178727	0.000497726	0.00178961	0	0.817934	4	182067359	F4_x_CP
4	185227841	186906546	346	0.799815	0.000460965	0.198486	0.000347115	0.000890617	0	0.799815	4	185227841	F4_x_CP
4	186910148	188472041	347	0.942452	0.000268708	0.0570085	0.000144604	0.000126521	0	0.942452	4	186910148	F4_x_CP
4	188472981	189693376	348	0.843013	0.004607	0.145495	0.000694439	0.0061907	0	0.843013	4	188472981	F4_x_CP
4	189693511	190896274	349	0.939259	0.000291384	0.0601814	0.000122972	0.00014533	0	0.939259	4	189693511	F4_x_CP
5	21182	980626	350	4.60707e-06	2.93055e-09	0.992047	0.00291233	0.00503606	2	0.992047	5	21182	F4_x_CP
5	983506	2132107	351	0.881594	0.000259954	0.117747	0.000128547	0.000270295	0	0.881594	5	983506	F4_x_CP
5	2136017	3360880	352	0.857349	0.000460239	0.141393	0.000206836	0.000590935	0	0.857349	5	2136017	F4_x_CP
5	3362671	4426141	353	0.00104609	2.9816e-07	0.993496	0.00325356	0.00220405	2	0.993496	5	3362671	F4_x_CP
5	6532191	7142618	354	0.824132	0.000241466	0.174956	0.000271587	0.000398986	0	0.824132	5	6532191	F4_x_CP
5	7146388	8445657	355	0.0490307	0.000883343	0.814862	0.020924	0.1143	2	0.814862	5	7146388	F4_x_CP
5	8448371	9717016	356	0.925658	0.000297843	0.0736982	0.000161531	0.00018459	0	0.925658	5	8448371	F4_x_CP
5	9719723	11172525	357	0.953663	0.000218388	0.0459465	8.99096e-05	8.18985e-05	0	0.953663	5	9719723	F4_x_CP
5	11173283	13464505	358	0.919425	0.0154737	0.0561814	0.00155864	0.00736163	0	0.919425	5	11173283	F4_x_CP
5	13464832	13746892	359	0.977697	0.000285313	0.0218932	7.48357e-05	4.96223e-05	0	0.977697	5	13464832	F4_x_CP
5	15748583	16962342	360	0.977147	0.000336482	0.0222756	0.000181649	5.96447e-05	0	0.977147	5	15748583	F4_x_CP
5	16964247	18048203	361	0.091234	4.05945e-05	0.902505	0.0030952	0.00312517	2	0.902505	5	16964247	F4_x_CP
5	18052634	19914537	362	0.958671	0.000268025	0.0408942	7.78049e-05	8.90043e-05	0	0.958671	5	18052634	F4_x_CP
5	19918245	22150874	363	0.923356	0.000385673	0.0758251	0.000186756	0.000246551	0	0.923356	5	19918245	F4_x_CP
5	22153238	23493191	364	0.644233	0.000227456	0.353827	0.000740419	0.000972432	0	0.644233	5	22153238	F4_x_CP
5	23494324	26183141	365	0.948666	0.001054	0.0496824	0.000167471	0.00042976	0	0.948666	5	23494324	F4_x_CP
5	26186690	26857528	366	0.953979	0.00107657	0.0442836	0.000272064	0.000388969	0	0.953979	5	26186690	F4_x_CP
5	26857604	27984258	367	0.0671872	0.000119563	0.815936	0.105496	0.0112612	2	0.815936	5	26857604	F4_x_CP
5	27984513	29714766	368	0.922846	0.000348291	0.0763755	0.000205993	0.00022439	0	0.922846	5	27984513	F4_x_CP
5	29715664	31388980	369	0.264106	0.00139189	0.701644	0.00406722	0.0287905	2	0.701644	5	29715664	F4_x_CP
5	31391724	31682592	370	0.931182	0.00026326	0.0677751	0.000631807	0.000148215	0	0.931182	5	31391724	F4_x_CP
5	44604313	46405067	371	0.959662	0.000275368	0.0398308	0.000142665	8.8935e-05	0	0.959662	5	44604313	F4_x_CP
5	56862953	57338120	372	0.958456	0.000831888	0.0403001	0.000139624	0.000272222	0	0.958456	5	56862953	F4_x_CP
5	57340105	57582826	373	0.880627	0.0125167	0.0938975	0.00257057	0.0103879	0	0.880627	5	57340105	F4_x_CP
5	61854650	63216552	374	0.000367119	1.38119e-06	0.672149	0.307875	0.0196075	2	0.672149	5	61854650	F4_x_CP
5	63221421	63325819	375	0.946599	0.000248984	0.0529064	0.000138148	0.000107316	0	0.946599	5	63221421	F4_x_CP
5	65597457	65727342	376	0.985745	0.00037936	0.0137879	4.69851e-05	4.11653e-05	0	0.985745	5	65597457	F4_x_CP
5	70305553	70676790	377	0.952545	0.000168635	0.047147	9.07566e-05	4.87171e-05	0	0.952545	5	70305553	F4_x_CP
5	76044220	76297071	378	0.00634736	3.73394e-06	0.988111	0.0010143	0.00452361	2	0.988111	5	76044220	F4_x_CP
5	78590244	78603510	379	0.915223	0.000355553	0.0839341	0.000242469	0.000245195	0	0.915223	5	78590244	F4_x_CP
5	83897084	83970231	380	0.986266	0.000286728	0.0133821	3.54048e-05	2.99136e-05	0	0.986266	5	83897084	F4_x_CP
5	83974660	85765999	381	0.835939	0.00199293	0.157672	0.00146928	0.00292654	0	0.835939	5	83974660	F4_x_CP
5	85767862	86442929	382	0.344499	0.000202087	0.65094	0.00138718	0.00297196	2	0.65094	5	85767862	F4_x_CP
5	90478289	91840153	383	0.895922	0.00115464	0.101564	0.000340239	0.001019	0	0.895922	5	90478289	F4_x_CP
5	91840637	93804581	384	2.30122e-07	3.98775e-08	0.318954	0.00109173	0.679954	4	0.679954	5	91840637	F4_x_CP
5	93811287	94495370	385	0.000177912	2.87624e-07	0.969948	0.0177038	0.01217	2	0.969948	5	93811287	F4_x_CP
5	96919193	97314960	386	0.967896	0.000360894	0.0315621	8.91508e-05	9.15415e-05	0	0.967896	5	96919193	F4_x_CP
5	97316983	99258312	387	0.908964	0.000191811	0.0905897	0.000105571	0.000148819	0	0.908964	5	97316983	F4_x_CP
5	99261192	101072212	388	0.934295	0.000344449	0.0650176	0.000156057	0.000186593	0	0.934295	5	99261192	F4_x_CP
5	103682279	104847697	389	0.210968	0.579218	0.00594079	0.0769053	0.126968	1	0.579218	5	103682279	F4_x_CP
5	104855918	105887740	390	0.000117653	4.81374e-08	0.996033	0.000685059	0.00316424	2	0.996033	5	104855918	F4_x_CP
5	105896673	107262251	391	0.762386	0.0030256	0.226082	0.00152063	0.00698544	0	0.762386	5	105896673	F4_x_CP
5	107265024	108632769	392	6.16644e-06	3.5639e-09	0.994172	0.00153991	0.00428192	2	0.994172	5	107265024	F4_x_CP
5	108634987	110237388	393	0.946209	0.0012295	0.0517924	0.000245386	0.000523934	0	0.946209	5	108634987	F4_x_CP
5	113257568	113395481	394	0.951515	0.000675524	0.0470665	0.000484367	0.000258774	0	0.951515	5	113257568	F4_x_CP
5	113396378	113400212	395	0.968906	0.00286026	0.0271934	0.000467813	0.00057263	0	0.968906	5	113396378	F4_x_CP
5	115402746	115826394	396	0.0495673	1.26427e-05	0.946887	0.00165368	0.00187941	2	0.946887	5	115402746	F4_x_CP
5	115831873	117345933	397	0.86358	0.00337982	0.124295	0.00495874	0.00378647	0	0.86358	5	115831873	F4_x_CP
5	117347414	118608175	398	0.8616	0.000724956	0.135639	0.00114825	0.000888269	0	0.8616	5	117347414	F4_x_CP
5	118608839	119664841	399	0.0241565	1.68064e-05	0.968026	0.00255788	0.00524286	2	0.968026	5	118608839	F4_x_CP
5	119669042	120452124	400	0.883783	0.0541974	0.039237	0.00404916	0.018733	0	0.883783	5	119669042	F4_x_CP
5	120452166	121633067	401	0.82549	0.000496487	0.1729	0.000304106	0.000809585	0	0.82549	5	120452166	F4_x_CP
5	135598330	136246925	402	0.384356	0.0150098	0.0472525	0.539461	0.0139208	3	0.539461	5	135598330	F4_x_CP
5	140109155	140438175	403	0.706274	0.00129618	0.286242	0.00210159	0.00408591	0	0.706274	5	140109155	F4_x_CP
5	143791012	144943239	404	0.610293	0.000132721	0.38849	0.000426147	0.000657639	0	0.610293	5	143791012	F4_x_CP
5	144943534	147180921	405	0.647133	0.0135595	0.286818	0.00569756	0.0467915	0	0.647133	5	144943534	F4_x_CP
5	147183847	148660166	406	0.0240739	9.21771e-06	0.962188	0.0108638	0.00286513	2	0.962188	5	147183847	F4_x_CP
5	148662633	148853164	407	0.964367	0.000301027	0.0351517	9.53976e-05	8.52015e-05	0	0.964367	5	148662633	F4_x_CP
5	150954886	152141778	408	0.84729	0.000262984	0.151762	0.000318314	0.000366645	0	0.84729	5	150954886	F4_x_CP
5	154365636	155372771	409	0.923851	0.000330781	0.0752473	0.000360904	0.000209637	0	0.923851	5	154365636	F4_x_CP
5	155374568	155700224	410	0.917295	0.00152415	0.0796741	0.000477261	0.00102991	0	0.917295	5	155374568	F4_x_CP
5	159513867	159972849	411	0.189881	7.46888e-05	0.805979	0.00159879	0.00246693	2	0.805979	5	159513867	F4_x_CP
5	159973944	161480091	412	0.268139	0.119761	0.11791	0.0841709	0.410019	4	0.410019	5	159973944	F4_x_CP
5	161483723	162742821	413	0.859093	0.00504894	0.114214	0.0164249	0.00521961	0	0.859093	5	161483723	F4_x_CP
5	162743908	163771489	414	0.884652	0.00026662	0.114629	0.000183084	0.000268918	0	0.884652	5	162743908	F4_x_CP
5	163771940	165638940	415	0.260799	0.00189358	0.697055	0.000846335	0.039406	2	0.697055	5	163771940	F4_x_CP
5	165644709	166842891	416	0.0305185	2.60115e-05	0.962415	0.000653883	0.00638657	2	0.962415	5	165644709	F4_x_CP
5	166850070	167210121	417	0.774977	0.00559229	0.204032	0.00394235	0.0114563	0	0.774977	5	166850070	F4_x_CP
5	173846587	175343668	418	0.74906	0.000305675	0.249383	0.000458949	0.000792239	0	0.74906	5	173846587	F4_x_CP
5	177840161	178411791	419	0.978692	0.000399932	0.0207517	8.99364e-05	6.59774e-05	0	0.978692	5	177840161	F4_x_CP
5	178413816	178700358	420	0.0462967	7.34077e-06	0.950892	0.00163216	0.00117182	2	0.950892	5	178413816	F4_x_CP
6	202452	1451582	421	0.961194	0.000290378	0.0381746	0.000251046	8.97139e-05	0	0.961194	6	202452	F4_x_CP
6	1452628	2455853	422	0	1.51333e-11	0.996815	0.000986215	0.00219917	2	0.996815	6	1452628	F4_x_CP
6	2460263	3570361	423	0.969257	0.00217497	0.0278338	0.000248307	0.000486222	0	0.969257	6	2460263	F4_x_CP
6	3574471	4613229	424	0.00823199	2.28151e-06	0.983875	0.00576965	0.00212108	2	0.983875	6	3574471	F4_x_CP
6	4620810	5789206	425	0.422153	0.000223485	0.574419	0.000837549	0.00236744	2	0.574419	6	4620810	F4_x_CP
6	5794709	6231809	426	0.806077	0.000476133	0.191155	0.00141373	0.000877989	0	0.806077	6	5794709	F4_x_CP
6	8804334	9018416	427	0.975993	0.00119535	0.0224193	0.000179361	0.000213424	0	0.975993	6	8804334	F4_x_CP
6	9022100	10538393	428	0.0111097	5.09766e-06	0.98399	0.00138019	0.00351502	2	0.98399	6	9022100	F4_x_CP
6	10541103	10912394	429	0.970354	0.00061232	0.0287871	0.000105704	0.00014123	0	0.970354	6	10541103	F4_x_CP
6	13606975	14372374	430	0.764285	0.000280582	0.234511	0.000253528	0.000670154	0	0.764285	6	13606975	F4_x_CP
6	16659601	17384113	431	0.698648	0.00113976	0.296115	0.000336527	0.00376108	0	0.698648	6	16659601	F4_x_CP
6	17386607	17470693	432	0.702504	0.000115896	0.296542	0.000459646	0.000377988	0	0.702504	6	17386607	F4_x_CP
6	20844693	21564296	433	0.639793	0.020419	0.266746	0.00676237	0.0662801	0	0.639793	6	20844693	F4_x_CP
6	23613104	23936167	434	0.0716313	0.000224246	0.903084	0.00305069	0.0220098	2	0.903084	6	23613104	F4_x_CP
6	23938384	24494924	435	0.873478	0.000903358	0.1238	0.00082208	0.000996444	0	0.873478	6	23938384	F4_x_CP
6	38133030	38165266	436	0.613505	0.000126636	0.38412	0.00164833	0.000600084	0	0.613505	6	38133030	F4_x_CP
6	46512397	47311814	437	0.522876	0.000376319	0.473561	0.000532857	0.0026534	0	0.522876	6	46512397	F4_x_CP
6	47311898	48390367	438	0.277584	0.000405301	0.71272	0.00118906	0.00810212	2	0.71272	6	47311898	F4_x_CP
6	48391633	49564610	439	0.95276	0.000286843	0.0467757	6.78225e-05	0.000109619	0	0.95276	6	48391633	F4_x_CP
6	57748557	58775254	440	0.962353	0.00143132	0.0348535	0.000959245	0.000403162	0	0.962353	6	57748557	F4_x_CP
6	61881006	63552727	441	0.882371	0.000172525	0.11707	0.000208511	0.000178172	0	0.882371	6	61881006	F4_x_CP
6	63552888	65761684	442	0.762241	0.00157608	0.225043	0.00751885	0.00362151	0	0.762241	6	63552888	F4_x_CP
6	65766829	67328940	443	0.0591599	6.25957e-05	0.932114	0.000984624	0.00767888	2	0.932114	6	65766829	F4_x_CP
6	67329679	68849257	444	0.834739	0.000627793	0.163025	0.000653545	0.000954527	0	0.834739	6	67329679	F4_x_CP
6	68850024	69523066	445	0.964561	0.000383561	0.0348057	0.000142539	0.000107699	0	0.964561	6	68850024	F4_x_CP
6	69524373	71608218	446	0.0674203	0.000878029	0.842627	0.00363262	0.0854421	2	0.842627	6	69524373	F4_x_CP
6	71609827	72932583	447	0.206288	7.68828e-05	0.790699	0.000641802	0.00229433	2	0.790699	6	71609827	F4_x_CP
6	74935083	74962021	448	0.981577	0.000165461	0.0182084	2.58426e-05	2.35767e-05	0	0.981577	6	74935083	F4_x_CP
6	77650445	78957547	449	0.867561	0.000712719	0.130608	0.00028298	0.000835347	0	0.867561	6	77650445	F4_x_CP
6	78958666	79560097	450	0.15782	3.06919e-05	0.840281	0.000596372	0.00127201	2	0.840281	6	78958666	F4_x_CP
6	86381361	86783258	451	0.918369	0.000192353	0.0811448	0.000161654	0.000132065	0	0.918369	6	86381361	F4_x_CP
6	88814498	88819649	452	0.983865	0.000192914	0.015891	3.11524e-05	1.96061e-05	0	0.983865	6	88814498	F4_x_CP
6	88822855	89971460	453	0.381697	0.000114509	0.616161	0.000588801	0.00143901	2	0.616161	6	88822855	F4_x_CP
6	89973188	91842224	454	6.66083e-05	2.16575e-08	0.991233	0.00620577	0.0024946	2	0.991233	6	89973188	F4_x_CP
6	91844495	93426186	455	0.947409	0.00350188	0.0465139	0.00123696	0.00133831	0	0.947409	6	91844495	F4_x_CP
6	93429797	94117894	456	0.00416026	1.79573e-06	0.991753	0.000752414	0.00333253	2	0.991753	6	93429797	F4_x_CP
6	94118397	94440824	457	0.644589	0.000177554	0.353978	0.000497028	0.000758347	0	0.644589	6	94118397	F4_x_CP
6	94441595	97092523	458	0.27534	0.0658207	0.201251	0.0830152	0.374573	4	0.374573	6	94441595	F4_x_CP
6	97095207	97543137	459	0.0128451	7.61184e-06	0.978794	0.00383998	0.00451329	2	0.978794	6	97095207	F4_x_CP
6	99591943	99953697	460	0.975284	0.00332504	0.0201035	0.000754338	0.000532775	0	0.975284	6	99591943	F4_x_CP
6	102273476	102632325	461	0.924372	0.000317868	0.0748631	0.000246924	0.000200105	0	0.924372	6	102273476	F4_x_CP
6	102637705	103412751	462	0.888455	0.000357366	0.11016	0.000683478	0.000344614	0	0.888455	6	102637705	F4_x_CP
6	106467483	107447260	463	0.945768	0.00951646	0.0397115	0.00189304	0.00311051	0	0.945768	6	106467483	F4_x_CP
6	107450585	107854549	464	0.550452	0.000123225	0.446032	0.00261854	0.000773771	0	0.550452	6	107450585	F4_x_CP
6	112917027	114218713	465	0.448926	0.000166745	0.545893	0.00343661	0.00157742	2	0.545893	6	112917027	F4_x_CP
6	114221435	116130143	466	0.929527	0.000387151	0.0696607	0.000199293	0.000225859	0	0.929527	6	114221435	F4_x_CP
6	116131741	116461638	467	0.325317	0.000349741	0.667898	0.000845245	0.00558956	2	0.667898	6	116131741	F4_x_CP
6	118525402	118962740	468	0.944876	0.00017968	0.0547945	6.86396e-05	8.10608e-05	0	0.944876	6	118525402	F4_x_CP
6	118964623	118989181	469	0.944964	0.000140365	0.0547802	5.33311e-05	6.24872e-05	0	0.944964	6	118964623	F4_x_CP
6	121117917	121902979	470	0.977451	0.00147269	0.0206111	0.000223485	0.000241694	0	0.977451	6	121117917	F4_x_CP
6	121907575	123854909	471	0.949121	0.000229055	0.0504354	0.000119943	9.47451e-05	0	0.949121	6	121907575	F4_x_CP
6	123857313	123864043	472	0.966462	0.000208914	0.0332074	6.97661e-05	5.19753e-05	0	0.966462	6	123857313	F4_x_CP
6	128530576	128798981	473	0.932401	0.000352663	0.0667919	0.000258984	0.000195771	0	0.932401	6	128530576	F4_x_CP
6	134788267	136222577	474	0.585387	0.000153193	0.413043	0.00057573	0.000841386	0	0.585387	6	134788267	F4_x_CP
6	136225778	137612508	475	0.958036	0.000717106	0.0407075	0.000302006	0.000237059	0	0.958036	6	136225778	F4_x_CP
6	137614668	138206016	476	0.325227	5.77751e-05	0.672944	0.000841324	0.000930268	2	0.672944	6	137614668	F4_x_CP
6	143865221	143892378	477	0.980605	0.000367083	0.0189108	6.29005e-05	5.44311e-05	0	0.980605	6	143865221	F4_x_CP
6	147564973	148917941	478	0.640317	0.00197703	0.348908	0.000410214	0.00838773	0	0.640317	6	147564973	F4_x_CP
6	148923789	150252936	479	0.427524	0.289278	0.037157	0.0503025	0.195739	0	0.427524	6	148923789	F4_x_CP
6	150254804	150644030	480	0.547596	0.000191889	0.450629	0.000353662	0.00122921	0	0.547596	6	150254804	F4_x_CP
6	153521266	154547174	481	0.00360693	1.28638e-06	0.992286	0.00135071	0.00275507	2	0.992286	6	153521266	F4_x_CP
6	162119549	162168506	482	0.867538	0.000271536	0.131486	0.000386782	0.000317986	0	0.867538	6	162119549	F4_x_CP
6	162171020	162927769	483	0.96511	0.000813972	0.033743	0.000111808	0.000221529	0	0.96511	6	162171020	F4_x_CP
6	162932218	163092298	484	0.12517	0.00147899	0.688211	0.121995	0.0631451	2	0.688211	6	162932218	F4_x_CP
6	165133335	165240374	485	0.556526	0.000223414	0.438814	0.00307413	0.00136254	0	0.556526	6	165133335	F4_x_CP
6	167608602	167744668	486	0.833072	0.115285	0.0213149	0.00737485	0.0229531	0	0.833072	6	167608602	F4_x_CP
7	34918	229054	487	0.963271	0.000350236	0.0361573	0.000119582	0.000102181	0	0.963271	7	34918	F4_x_CP
7	9134527	9987150	488	0.867377	0.000232274	0.131086	0.00103124	0.000272995	0	0.867377	7	9134527	F4_x_CP
7	9987850	11298209	489	0.869411	0.000388794	0.128675	0.00107779	0.000447788	0	0.869411	7	9987850	F4_x_CP
7	11299654	12634478	490	0.961141	0.00107054	0.0373046	0.000160825	0.000323488	0	0.961141	7	11299654	F4_x_CP
7	12636026	13882367	491	0.659153	0.00279041	0.326151	0.00115555	0.0107501	0	0.659153	7	12636026	F4_x_CP
7	13885628	14015607	492	0.948229	0.000316121	0.0511497	0.000173009	0.00013232	0	0.948229	7	13885628	F4_x_CP
7	16039800	16802990	493	0.919864	0.000592632	0.078681	0.000467834	0.000394456	0	0.919864	7	16039800	F4_x_CP
7	20060937	20124124	494	0.959851	0.000374047	0.0395558	9.98184e-05	0.000119423	0	0.959851	7	20060937	F4_x_CP
7	20126385	22471195	495	0.13182	0.0957656	0.110839	0.0346138	0.626962	4	0.626962	7	20126385	F4_x_CP
7	29829279	31135800	496	0.888883	0.000295335	0.110272	0.000264133	0.000285169	0	0.888883	7	29829279	F4_x_CP
7	31138096	32044030	497	0.981268	0.000360786	0.0182117	0.000106976	5.20886e-05	0	0.981268	7	31138096	F4_x_CP
7	34952321	35687721	498	0.976629	0.00031573	0.0229318	6.54869e-05	5.76895e-05	0	0.976629	7	34952321	F4_x_CP
7	43232720	44761516	499	1.3535e-05	3.25026e-07	0.849414	0.00100314	0.149569	2	0.849414	7	43232720	F4_x_CP
7	44764152	45087002	500	0.000212599	9.40564e-07	0.956994	0.00983376	0.0329587	2	0.956994	7	44764152	F4_x_CP
7	48203738	49211243	501	0.920979	0.000487693	0.0778827	0.000330037	0.000321008	0	0.920979	7	48203738	F4_x_CP
7	49212278	49531587	502	0.352079	0.000115311	0.645593	0.000566795	0.00164565	2	0.645593	7	49212278	F4_x_CP
7	51935434	53175158	503	0.975095	0.000296778	0.0244773	7.32288e-05	5.79913e-05	0	0.975095	7	51935434	F4_x_CP
7	53179493	54222267	504	0.957826	0.00128874	0.0402218	0.00024179	0.000421305	0	0.957826	7	53179493	F4_x_CP
7	54222976	54770513	505	0.961751	0.000612728	0.0372927	0.000159076	0.000184913	0	0.961751	7	54222976	F4_x_CP
7	57213047	57380130	506	0.923872	0.000461985	0.0752257	0.000147934	0.000292627	0	0.923872	7	57213047	F4_x_CP
7	57383753	63305932	507	0.953154	0.000245268	0.0464329	7.52027e-05	9.30011e-05	0	0.953154	7	57383753	F4_x_CP
7	63308201	63640688	508	0.963059	0.000332939	0.0364166	9.37772e-05	9.79205e-05	0	0.963059	7	63308201	F4_x_CP
7	63641194	65686929	509	0.0102681	6.91688e-06	0.983639	0.000926918	0.00515902	2	0.983639	7	63641194	F4_x_CP
7	65689809	68232101	510	0.0483472	1.24691e-05	0.948637	0.00109849	0.00190483	2	0.948637	7	65689809	F4_x_CP
7	68234074	69085009	511	0.276875	0.00388969	0.647139	0.00131085	0.0707858	2	0.647139	7	68234074	F4_x_CP
7	69085364	69105656	512	0.00197672	3.11563e-07	0.995417	0.00143013	0.00117584	2	0.995417	7	69085364	F4_x_CP
7	74127084	76452331	513	0	2.88962e-11	0.989681	0.00238738	0.00793172	2	0.989681	7	74127084	F4_x_CP
7	76459631	78092725	514	3.20588e-05	7.12385e-08	0.981389	0.00136277	0.0172161	2	0.981389	7	76459631	F4_x_CP
7	78094233	79887794	515	0.754585	0.00673068	0.113834	0.116971	0.00787926	0	0.754585	7	78094233	F4_x_CP
7	79888510	82015343	516	0.956819	0.000382705	0.042519	0.000147105	0.000132383	0	0.956819	7	79888510	F4_x_CP
7	82024661	83798287	517	0.88466	0.000261088	0.114378	0.00043864	0.000262736	0	0.88466	7	82024661	F4_x_CP
7	83803300	85570789	518	0.776471	0.00039665	0.221846	0.000403854	0.00088226	0	0.776471	7	83803300	F4_x_CP
7	85572615	86139148	519	0.931731	0.000971	0.0664965	0.000262618	0.00053938	0	0.931731	7	85572615	F4_x_CP
7	88202871	90267671	520	0.96308	0.00167737	0.0335911	0.00119611	0.000455306	0	0.96308	7	88202871	F4_x_CP
7	95048870	95582009	521	0.0637145	4.37652e-05	0.929995	0.0012738	0.00497293	2	0.929995	7	95048870	F4_x_CP
7	97593206	98458956	522	0.927861	0.0103691	0.0557416	0.00117837	0.00484959	0	0.927861	7	97593206	F4_x_CP
7	103478528	104130059	523	0.796312	0.000187424	0.198749	0.00438978	0.000362044	0	0.796312	7	103478528	F4_x_CP
7	106229951	107778011	524	0.911076	0.000175411	0.0883863	0.000230152	0.000132415	0	0.911076	7	106229951	F4_x_CP
7	107782190	109646846	525	0.679064	0.00251963	0.306843	0.00270972	0.00886405	0	0.679064	7	107782190	F4_x_CP
7	109648308	112614421	526	0.887741	0.00119015	0.109585	0.000340442	0.00114383	0	0.887741	7	109648308	F4_x_CP
7	112621897	113710445	527	2.29999e-07	5.01224e-13	0.994499	0.00127895	0.00422182	2	0.994499	7	112621897	F4_x_CP
7	113712387	116779075	528	3.6818e-07	4.43682e-06	0.000318395	0.978411	0.0212658	3	0.978411	7	113712387	F4_x_CP
7	116780499	118351333	529	0.921277	0.000592921	0.0775076	0.000234323	0.000388316	0	0.921277	7	116780499	F4_x_CP
7	118351868	120953756	530	0.584911	0.000295061	0.411862	0.0013144	0.00161737	0	0.584911	7	118351868	F4_x_CP
7	124691512	125959246	531	0.964029	0.0010078	0.034393	0.000290441	0.000279859	0	0.964029	7	124691512	F4_x_CP
7	128520291	128777177	532	0.890697	0.00274515	0.103371	0.000707296	0.0024794	0	0.890697	7	128520291	F4_x_CP
7	128778386	129422662	533	0.915241	0.000448735	0.0838115	0.00017922	0.000319809	0	0.915241	7	128778386	F4_x_CP
7	131995060	132804981	534	0.654973	0.000253014	0.342965	0.000777668	0.00103099	0	0.654973	7	131995060	F4_x_CP
7	132806864	134061682	535	0.0746705	0.000154526	0.744383	0.168876	0.011916	2	0.744383	7	132806864	F4_x_CP
7	136358075	136875365	536	0.202919	4.83268e-05	0.794995	0.000563961	0.00147369	2	0.794995	7	136358075	F4_x_CP
7	136877151	138713715	537	0.0436693	2.06823e-05	0.951495	0.00130665	0.00350835	2	0.951495	7	136877151	F4_x_CP
7	141805261	142655717	538	0.794012	0.000131491	0.205386	0.0002059	0.000264658	0	0.794012	7	141805261	F4_x_CP
7	142657915	144965064	539	0.905017	0.000253825	0.0943752	0.000147989	0.000206049	0	0.905017	7	142657915	F4_x_CP
7	144969743	146427333	540	0.966456	0.000365087	0.0329494	0.000132206	9.68769e-05	0	0.966456	7	144969743	F4_x_CP
7	146429908	147364699	541	0.96517	0.000787058	0.03365	0.000179184	0.000213584	0	0.96517	7	146429908	F4_x_CP
7	151899005	152244620	542	0.98174	0.000264176	0.0179183	4.06144e-05	3.74053e-05	0	0.98174	7	151899005	F4_x_CP
7	152252195	153672048	543	0.964215	0.000583639	0.0348485	0.000188956	0.000164192	0	0.964215	7	152252195	F4_x_CP
7	153677099	154963759	544	0.918921	0.000694566	0.0796723	0.000243623	0.000468804	0	0.918921	7	153677099	F4_x_CP
7	154965022	155156896	545	0.978491	0.000213717	0.0212096	4.96192e-05	3.59981e-05	0	0.978491	7	154965022	F4_x_CP
7	157329103	157633286	546	0.797185	0.00307144	0.193122	0.000829078	0.00579235	0	0.797185	7	157329103	F4_x_CP
7	157637684	159122935	547	0.327463	0.00101404	0.65322	0.00255397	0.0157491	2	0.65322	7	157637684	F4_x_CP
8	156434	1043966	548	0.232107	9.97438e-05	0.760855	0.00439359	0.00254433	2	0.760855	8	156434	F4_x_CP
8	1045412	1161513	549	0.827223	0.00244955	0.16583	0.000674872	0.0038223	0	0.827223	8	1045412	F4_x_CP
8	1163613	2042036	550	0.958121	0.000357648	0.0412369	0.000164215	0.000119798	0	0.958121	8	1163613	F4_x_CP
8	2042954	2572117	551	0.968394	0.000479505	0.0307832	0.000224321	0.000118542	0	0.968394	8	2042954	F4_x_CP
8	2574068	3392200	552	0.61274	0.000204612	0.385137	0.000917532	0.00100115	0	0.61274	8	2574068	F4_x_CP
8	3394470	3782700	553	0.407006	0.000155114	0.590274	0.000813443	0.00175127	2	0.590274	8	3394470	F4_x_CP
8	3789510	4479992	554	0.261378	0.000348734	0.727626	0.00308952	0.0075581	2	0.727626	8	3789510	F4_x_CP
8	4481743	4543103	555	0.953204	0.00075639	0.0455797	0.000179389	0.000280999	0	0.953204	8	4481743	F4_x_CP
8	6546938	7012472	556	0.954006	0.000481743	0.0451984	0.000136614	0.000177615	0	0.954006	8	6546938	F4_x_CP
8	16139875	17387002	557	0.933086	0.000295859	0.066243	0.000211375	0.000163488	0	0.933086	8	16139875	F4_x_CP
8	17388998	17836201	558	0.880945	0.000404171	0.117266	0.00096608	0.000418459	0	0.880945	8	17388998	F4_x_CP
8	17836399	19490918	559	0.733778	0.000565245	0.262756	0.00132508	0.00157575	0	0.733778	8	17836399	F4_x_CP
8	19493448	20059960	560	0.842325	0.000473653	0.156087	0.0004312	0.000683158	0	0.842325	8	19493448	F4_x_CP
8	20060856	21331861	561	0.0397953	3.29373e-05	0.952467	0.00156725	0.00613753	2	0.952467	8	20060856	F4_x_CP
8	28563534	29326067	562	0.471881	0.000163661	0.525411	0.00112648	0.00141794	2	0.525411	8	28563534	F4_x_CP
8	29327924	31129399	563	0.0574921	0.000379734	0.241066	0.688857	0.0122052	3	0.688857	8	29327924	F4_x_CP
8	31134480	31548094	564	0.948141	0.00040255	0.051051	0.000237392	0.000168554	0	0.948141	8	31134480	F4_x_CP
8	31548360	31721340	565	0.973715	0.00114944	0.0246843	0.000224997	0.000226212	0	0.973715	8	31548360	F4_x_CP
8	33721783	35313077	566	0.207758	0.000282264	0.782578	0.00110401	0.00827809	2	0.782578	8	33721783	F4_x_CP
8	35319481	35757350	567	0.973631	0.000683535	0.0254077	0.000139042	0.000138504	0	0.973631	8	35319481	F4_x_CP
8	39388016	40701882	568	0.951748	0.000593412	0.0472417	0.000188076	0.000229292	0	0.951748	8	39388016	F4_x_CP
8	40704851	41350558	569	0.949808	0.000584763	0.0490274	0.00034456	0.00023483	0	0.949808	8	40704851	F4_x_CP
8	43363509	43820063	570	0.0233231	0.000422795	0.854466	0.0011861	0.120602	2	0.854466	8	43363509	F4_x_CP
8	46863945	48252699	571	0.0735101	0.000313428	0.894782	0.00169023	0.0297042	2	0.894782	8	46863945	F4_x_CP
8	50589511	53299639	572	0.917468	0.000442251	0.0808349	0.000951999	0.000303249	0	0.917468	8	50589511	F4_x_CP
8	53304021	54417732	573	0.641956	0.000267389	0.356117	0.000504944	0.00115475	0	0.641956	8	53304021	F4_x_CP
8	54418044	55135557	574	0.961677	0.000427557	0.0376377	0.000127646	0.000130187	0	0.961677	8	54418044	F4_x_CP
8	61694705	62328413	575	0.139647	5.70548e-05	0.856061	0.0015126	0.00272211	2	0.856061	8	61694705	F4_x_CP
8	62329930	63346634	576	0.867176	0.000667742	0.130606	0.000767801	0.000782751	0	0.867176	8	62329930	F4_x_CP
8	63349908	63699571	577	0.855185	0.000453135	0.143395	0.000375228	0.000591145	0	0.855185	8	63349908	F4_x_CP
8	65702689	66223169	578	0.420218	0.000428585	0.573793	0.0010049	0.00455548	2	0.573793	8	65702689	F4_x_CP
8	68370621	69862990	579	0.930916	0.00302217	0.0631155	0.0013511	0.00159497	0	0.930916	8	68370621	F4_x_CP
8	69863057	70864054	580	0.72767	0.000278387	0.270718	0.000527039	0.000806163	0	0.72767	8	69863057	F4_x_CP
8	70870194	72287617	581	0.90418	0.000225845	0.0952782	0.000130813	0.000185251	0	0.90418	8	70870194	F4_x_CP
8	72291195	73205403	582	0.119693	2.63692e-05	0.875656	0.00312365	0.00150083	2	0.875656	8	72291195	F4_x_CP
8	76828795	76837236	583	1.79999e-07	7.20276e-13	0.990088	0.00536416	0.00454766	2	0.990088	8	76828795	F4_x_CP
8	79607893	81692801	584	0.613176	0.000304401	0.382675	0.00236639	0.0014786	0	0.613176	8	79607893	F4_x_CP
8	83857729	84225333	585	0.952585	0.000200965	0.0470546	8.22369e-05	7.72174e-05	0	0.952585	8	83857729	F4_x_CP
8	84226239	85955339	586	0.00310531	2.32402e-06	0.988385	0.00274903	0.00575834	2	0.988385	8	84226239	F4_x_CP
8	85955619	87411554	587	0.522338	0.0094964	0.408172	0.00221531	0.0577779	0	0.522338	8	85955619	F4_x_CP
8	87412247	88269312	588	0.129074	0.00344597	0.71706	0.00136488	0.149055	2	0.71706	8	87412247	F4_x_CP
8	90706773	93554116	589	0.899228	0.0036086	0.0937702	0.000463488	0.00292941	0	0.899228	8	90706773	F4_x_CP
8	93556129	94569619	590	0.265483	7.90804e-05	0.731562	0.0011798	0.00169596	2	0.731562	8	93556129	F4_x_CP
8	100901663	101620171	591	0.980572	0.000343369	0.0189809	5.16682e-05	5.17035e-05	0	0.980572	8	100901663	F4_x_CP
8	101625336	104121210	592	0.0320136	0.000362039	0.886688	0.00286103	0.0780753	2	0.886688	8	101625336	F4_x_CP
8	104124017	104988343	593	0.960018	0.000309769	0.0394747	9.83501e-05	9.9135e-05	0	0.960018	8	104124017	F4_x_CP
8	104989196	107409808	594	4.50735e-06	2.65247e-09	0.993502	0.00177502	0.00471847	2	0.993502	8	104989196	F4_x_CP
8	107411705	108646193	595	0.894696	0.0018247	0.101411	0.0004579	0.00161021	0	0.894696	8	107411705	F4_x_CP
8	108648739	109248046	596	0.969943	0.000445666	0.0294002	0.000106177	0.000105102	0	0.969943	8	108648739	F4_x_CP
8	109248653	110483955	597	0.927458	0.000677731	0.0711807	0.000278727	0.000404893	0	0.927458	8	109248653	F4_x_CP
8	110484517	111850672	598	0.774711	0.000485768	0.223401	0.000311324	0.00109054	0	0.774711	8	110484517	F4_x_CP
8	111850847	113063291	599	0.0855757	3.60493e-05	0.908813	0.00259572	0.00297958	2	0.908813	8	111850847	F4_x_CP
8	113066233	114868382	600	0.96341	0.00288339	0.0326875	0.00025738	0.000761653	0	0.96341	8	113066233	F4_x_CP
8	117644462	119080662	601	0.0279335	1.27169e-05	0.967557	0.00106748	0.00342928	2	0.967557	8	117644462	F4_x_CP
8	122215116	122979705	602	0.539269	0.000112039	0.459263	0.000613769	0.000742608	0	0.539269	8	122215116	F4_x_CP
8	125312721	125456928	603	0.985572	0.000188821	0.0141936	2.46031e-05	2.11117e-05	0	0.985572	8	125312721	F4_x_CP
8	132361836	132474686	604	0.917397	0.000143806	0.0822403	0.000119462	9.97982e-05	0	0.917397	8	132361836	F4_x_CP
8	136866628	137522988	605	0.47218	0.000203369	0.523496	0.00236612	0.00175406	2	0.523496	8	136866628	F4_x_CP
8	137525005	139250738	606	0.862465	0.000227017	0.136537	0.000491043	0.000279715	0	0.862465	8	137525005	F4_x_CP
8	139257768	140724856	607	0.942944	0.00101042	0.0553787	0.000204614	0.000461984	0	0.942944	8	139257768	F4_x_CP
8	140728816	140762483	608	0.981387	0.000279449	0.0182464	4.72313e-05	3.97109e-05	0	0.981387	8	140728816	F4_x_CP
9	105769	1077149	609	0.946001	0.00031237	0.0534282	0.00012061	0.000137327	0	0.946001	9	105769	F4_x_CP
9	1080616	1915483	610	0.905612	0.000519177	0.0932071	0.000245873	0.000415964	0	0.905612	9	1080616	F4_x_CP
9	1917513	2864891	611	0.000513328	1.21533e-07	0.996189	0.00145987	0.00183768	2	0.996189	9	1917513	F4_x_CP
9	7067344	7154294	612	0.234154	4.65306e-05	0.763774	0.000846953	0.00117865	2	0.763774	9	7067344	F4_x_CP
9	7155356	8456219	613	0.826998	0.000383591	0.171634	0.00036434	0.000619773	0	0.826998	9	7155356	F4_x_CP
9	8457691	9164692	614	0.383216	0.000117376	0.614563	0.000638641	0.00146536	2	0.614563	9	8457691	F4_x_CP
9	9169270	10877194	615	0.0352068	0.000130841	0.925435	0.0124511	0.0267763	2	0.925435	9	9169270	F4_x_CP
9	10880753	12226939	616	0.00810201	0.000365787	0.72989	0.0050592	0.256583	2	0.72989	9	10880753	F4_x_CP
9	17810250	18658874	617	0.979406	0.000439478	0.02	8.42189e-05	6.98403e-05	0	0.979406	9	17810250	F4_x_CP
9	18662282	20430468	618	0.384858	0.000147896	0.610718	0.00244956	0.0018268	2	0.610718	9	18662282	F4_x_CP
9	20464479	21157373	619	0.595945	0.000207217	0.400774	0.00198998	0.00108366	0	0.595945	9	20464479	F4_x_CP
9	24378803	25328531	620	0.942956	0.000753439	0.0555555	0.000389466	0.000345481	0	0.942956	9	24378803	F4_x_CP
9	25330810	26110869	621	0.966145	0.000711644	0.0327543	0.000201057	0.000187747	0	0.966145	9	25330810	F4_x_CP
9	26111835	28223982	622	0.00812137	3.2056e-06	0.988089	0.000749797	0.00303663	2	0.988089	9	26111835	F4_x_CP
9	28224351	28811181	623	1.2e-07	2.42962e-20	0.995141	0.00066376	0.00419512	2	0.995141	9	28224351	F4_x_CP
9	28811887	30386810	624	0.227305	0.000130124	0.767711	0.00143244	0.00342161	2	0.767711	9	28811887	F4_x_CP
9	30387452	31310035	625	0.0338448	2.94049e-05	0.958214	0.00143022	0.00648157	2	0.958214	9	30387452	F4_x_CP
9	31312460	32019340	626	0.591148	0.000233282	0.40584	0.0015323	0.00124624	0	0.591148	9	31312460	F4_x_CP
9	32019928	33149340	627	0.915808	0.000302004	0.0834932	0.000182757	0.000214319	0	0.915808	9	32019928	F4_x_CP
9	36834735	38641322	628	0.00982808	6.55856e-06	0.984009	0.00104362	0.00511274	2	0.984009	9	36834735	F4_x_CP
9	38643129	39104547	629	0.776819	0.00015763	0.222482	0.000190198	0.000351062	0	0.776819	9	38643129	F4_x_CP
9	70987358	71059943	630	0.866375	0.000203377	0.132901	0.000284141	0.000236529	0	0.866375	9	70987358	F4_x_CP
9	73110888	74250848	631	0.624639	0.000196549	0.373931	0.000317944	0.000916004	0	0.624639	9	73110888	F4_x_CP
9	74255451	76199926	632	0.91198	0.000371858	0.0871656	0.00020608	0.00027668	0	0.91198	9	74255451	F4_x_CP
9	76205410	76278230	633	0.982403	0.000346299	0.0171514	5.24677e-05	4.66217e-05	0	0.982403	9	76205410	F4_x_CP
9	78300359	78900103	634	0.0913092	5.46463e-05	0.903359	0.00106836	0.00420881	2	0.903359	9	78300359	F4_x_CP
9	78901274	79467864	635	0.916903	0.000221656	0.0825122	0.000207492	0.000155178	0	0.916903	9	78901274	F4_x_CP
9	79471816	81078905	636	0.867783	0.0337037	0.0703496	0.00689126	0.0212721	0	0.867783	9	79471816	F4_x_CP
9	81080054	82589771	637	0.0242098	1.51562e-05	0.970022	0.00102515	0.00472792	2	0.970022	9	81080054	F4_x_CP
9	82591888	82752854	638	0.657068	0.000129351	0.3416	0.000681805	0.000520964	0	0.657068	9	82591888	F4_x_CP
9	85338256	85440281	639	0.980061	0.000815691	0.0188896	0.000111698	0.000121982	0	0.980061	9	85338256	F4_x_CP
9	85441305	86937508	640	0.767924	0.000605599	0.229208	0.000854845	0.00140713	0	0.767924	9	85441305	F4_x_CP
9	86939823	88107762	641	0.00984892	4.17481e-06	0.983629	0.00327277	0.00324514	2	0.983629	9	86939823	F4_x_CP
9	88116374	88586795	642	0.915966	0.000284408	0.0833025	0.000246299	0.000201118	0	0.915966	9	88116374	F4_x_CP
9	88590417	88780061	643	0.887805	0.000203395	0.110961	0.000835141	0.000195179	0	0.887805	9	88590417	F4_x_CP
9	91884684	92524031	644	0.000583538	1.61813e-07	0.991075	0.00620752	0.00213378	2	0.991075	9	91884684	F4_x_CP
9	92679450	92842993	645	0.980992	0.00015538	0.0188002	2.94702e-05	2.31173e-05	0	0.980992	9	92679450	F4_x_CP
9	102765010	104624043	646	1.16494e-05	5.05951e-08	0.954694	0.0130689	0.0322254	2	0.954694	9	102765010	F4_x_CP
9	104627014	105965683	647	0.974981	0.000491349	0.024325	0.000107466	9.54253e-05	0	0.974981	9	104627014	F4_x_CP
9	105969217	107580842	648	0.980648	0.000229972	0.0190351	5.26124e-05	3.47445e-05	0	0.980648	9	105969217	F4_x_CP
9	107582780	108552797	649	0.857425	0.000278446	0.141444	0.000495353	0.000357439	0	0.857425	9	107582780	F4_x_CP
9	114803631	114827406	650	0.983399	0.000213104	0.0163272	3.38568e-05	2.68423e-05	0	0.983399	9	114803631	F4_x_CP
9	114832050	114975218	651	0.843318	0.00013359	0.156231	0.000125264	0.00019228	0	0.843318	9	114832050	F4_x_CP
9	122312549	123159495	652	0.0632667	0.00043703	0.864626	0.0251846	0.0464857	2	0.864626	9	122312549	F4_x_CP
9	125323399	125999117	653	0.745695	0.00422659	0.0813926	0.165246	0.00343995	0	0.745695	9	125323399	F4_x_CP
9	131087367	132163254	654	0.918793	0.00618989	0.0665591	0.00497028	0.00348798	0	0.918793	9	131087367	F4_x_CP
9	132168573	132435475	655	3.8862e-05	4.79982e-08	0.988376	0.00200573	0.00957936	2	0.988376	9	132168573	F4_x_CP
10	94263	749040	656	0.960006	0.000901025	0.0385537	0.000257548	0.0002815	0	0.960006	10	94263	F4_x_CP
10	753022	1521583	657	0.940276	0.000311208	0.059114	0.000146076	0.000152265	0	0.940276	10	753022	F4_x_CP
10	1524715	2254267	658	0.898548	0.000368818	0.100523	0.000238747	0.000321163	0	0.898548	10	1524715	F4_x_CP
10	2254500	2493669	659	0.940862	0.000462387	0.0582633	0.000189336	0.00022276	0	0.940862	10	2254500	F4_x_CP
10	8212924	8773048	660	0.0652221	2.60453e-05	0.928285	0.0035824	0.00288443	2	0.928285	10	8212924	F4_x_CP
10	8775211	10248236	661	0.930133	0.00308894	0.064105	0.00101579	0.00165733	0	0.930133	10	8775211	F4_x_CP
10	10250793	12585768	662	0.626204	0.000679139	0.369271	0.000728089	0.00311811	0	0.626204	10	10250793	F4_x_CP
10	12586819	13320848	663	0.902899	0.0587316	0.0230563	0.00363771	0.0116756	0	0.902899	10	12586819	F4_x_CP
10	13321858	15026047	664	0.862737	0.000263524	0.136363	0.00031176	0.000324245	0	0.862737	10	13321858	F4_x_CP
10	15027214	16550131	665	0.839767	0.000355537	0.158709	0.000645722	0.000523007	0	0.839767	10	15027214	F4_x_CP
10	16551767	17536738	666	0.000127358	4.07951e-07	0.974902	0.000736034	0.0242342	2	0.974902	10	16551767	F4_x_CP
10	19934446	21419763	667	0.146279	0.00238241	0.748896	0.00747609	0.0949663	2	0.748896	10	19934446	F4_x_CP
10	26206391	26259816	668	0.975377	0.000183251	0.0243613	4.25941e-05	3.53785e-05	0	0.975377	10	26206391	F4_x_CP
10	29994167	30457347	669	0.97657	0.00270239	0.0198195	0.000481687	0.000426636	0	0.97657	10	29994167	F4_x_CP
10	30459109	31907445	670	0.975463	0.000658768	0.0235645	0.000190376	0.000123847	0	0.975463	10	30459109	F4_x_CP
10	31907650	33534880	671	0.0730047	6.80767e-05	0.916707	0.00356524	0.00665494	2	0.916707	10	31907650	F4_x_CP
10	36118511	36571749	672	0.628091	0.00129518	0.363609	0.00116737	0.00583718	0	0.628091	10	36118511	F4_x_CP
10	36572508	37789681	673	0.928519	0.00113105	0.0686536	0.00104577	0.000650746	0	0.928519	10	36572508	F4_x_CP
10	37790105	39141922	674	0.935495	0.000310895	0.0635778	0.000451675	0.000164343	0	0.935495	10	37790105	F4_x_CP
10	42405610	43894339	675	0.862005	0.00024115	0.136637	0.000819512	0.000297372	0	0.862005	10	42405610	F4_x_CP
10	43895101	44729958	676	0.973817	0.000822749	0.025002	0.000193805	0.000164402	0	0.973817	10	43895101	F4_x_CP
10	44730165	48660089	677	0.979447	0.000470607	0.0199394	6.84787e-05	7.45772e-05	0	0.979447	10	44730165	F4_x_CP
10	49389869	49532621	678	0.970991	0.000387827	0.0284632	6.96959e-05	8.82357e-05	0	0.970991	10	49389869	F4_x_CP
10	51556921	51728763	679	0.596531	0.000252446	0.401101	0.00086458	0.00125111	0	0.596531	10	51556921	F4_x_CP
10	55127010	57028893	680	0.473991	0.000281644	0.522657	0.000652746	0.00241795	2	0.522657	10	55127010	F4_x_CP
10	57034040	57659622	681	0.711528	0.0786968	0.088719	0.0446869	0.0763695	0	0.711528	10	57034040	F4_x_CP
10	57665891	58957087	682	0.976331	0.000205371	0.0233806	4.44783e-05	3.82818e-05	0	0.976331	10	57665891	F4_x_CP
10	58959779	60289695	683	0.96352	0.00161482	0.0337378	0.000687352	0.000440077	0	0.96352	10	58959779	F4_x_CP
10	60290620	60464393	684	0.962923	0.000195316	0.0367496	7.39863e-05	5.77904e-05	0	0.962923	10	60290620	F4_x_CP
10	65567061	65793870	685	0.979519	0.000627728	0.0196645	9.06667e-05	9.8004e-05	0	0.979519	10	65567061	F4_x_CP
10	65795088	67548775	686	0.113834	0.000124011	0.876889	0.00171515	0.00743751	2	0.876889	10	65795088	F4_x_CP
10	67551139	68912167	687	0.914556	0.00123271	0.0826109	0.000734048	0.000866825	0	0.914556	10	67551139	F4_x_CP
10	75007939	75422314	688	0.550538	0.000566257	0.443475	0.00187271	0.00354823	0	0.550538	10	75007939	F4_x_CP
10	75428296	76140251	689	8.70157e-05	5.843e-07	0.945513	0.005023	0.0493764	2	0.945513	10	75428296	F4_x_CP
10	82236499	82413342	690	0.971014	0.000360862	0.0284054	0.000137366	8.19067e-05	0	0.971014	10	82236499	F4_x_CP
10	82416053	84381535	691	0.80476	0.000478217	0.193596	0.000270142	0.000895675	0	0.80476	10	82416053	F4_x_CP
10	84385052	85456555	692	0.93212	0.00143227	0.0652625	0.000404563	0.000780684	0	0.93212	10	84385052	F4_x_CP
10	85460652	87684681	693	0.0564942	0.000382513	0.893438	0.00258474	0.0471005	2	0.893438	10	85460652	F4_x_CP
10	90792175	91012336	694	0.930378	0.000189697	0.0691656	0.000157337	0.000109542	0	0.930378	10	90792175	F4_x_CP
10	91014351	92002112	695	0.860916	0.000295157	0.138226	0.000193958	0.000368908	0	0.860916	10	91014351	F4_x_CP
10	92007309	92011877	696	0.98239	0.000268526	0.0172653	4.29307e-05	3.28969e-05	0	0.98239	10	92007309	F4_x_CP
10	99759640	100240374	697	2.99996e-07	4.32919e-12	0.735729	0.224585	0.0396857	2	0.735729	10	99759640	F4_x_CP
10	100243279	100666802	698	0.898849	0.000670299	0.099427	0.00047708	0.000576771	0	0.898849	10	100243279	F4_x_CP
10	100668400	101102619	699	0.821575	0.000412749	0.176947	0.000373816	0.000691636	0	0.821575	10	100668400	F4_x_CP
10	106221292	106694980	700	0.390985	0.391573	0.0211551	0.0313554	0.164931	1	0.391573	10	106221292	F4_x_CP
10	106695048	108725848	701	0.750444	0.031372	0.162444	0.00286546	0.0528742	0	0.750444	10	106695048	F4_x_CP
10	108728115	110311425	702	0.912399	0.00205489	0.0836569	0.000422561	0.00146689	0	0.912399	10	108728115	F4_x_CP
10	110321498	112559289	703	0.943344	0.00221485	0.0529926	0.000479716	0.000968648	0	0.943344	10	110321498	F4_x_CP
10	112565941	115137832	704	0.000311279	9.12269e-08	0.995843	0.00157318	0.00227245	2	0.995843	10	112565941	F4_x_CP
10	119103999	119377200	705	0.832944	0.000600794	0.164553	0.000979666	0.000922812	0	0.832944	10	119103999	F4_x_CP
10	127711500	128000489	706	0.952076	0.00353162	0.0426646	0.000496044	0.00123169	0	0.952076	10	127711500	F4_x_CP
10	128001098	128247569	707	0.830729	0.000168069	0.168471	0.000367057	0.000264587	0	0.830729	10	128001098	F4_x_CP
10	131838517	132579281	708	0.964944	0.000288321	0.0346067	8.03748e-05	8.04829e-05	0	0.964944	10	131838517	F4_x_CP
10	132581351	132729126	709	0.966622	0.000218189	0.033036	6.5485e-05	5.79705e-05	0	0.966622	10	132581351	F4_x_CP
10	134803058	135435808	710	0.340206	0.414807	0.0139693	0.0984686	0.132549	1	0.414807	10	134803058	F4_x_CP
11	3862343	4746193	711	0.980259	0.000265719	0.0193832	5.15337e-05	4.08874e-05	0	0.980259	11	3862343	F4_x_CP
11	4747367	6322006	712	0.920297	0.00043989	0.078804	0.000165765	0.000293252	0	0.920297	11	4747367	F4_x_CP
11	6326376	7231547	713	0.958691	0.000394445	0.0406064	0.000177877	0.000130004	0	0.958691	11	6326376	F4_x_CP
11	11426198	11794837	714	0.938852	0.000974855	0.0590247	0.000671765	0.000476521	0	0.938852	11	11426198	F4_x_CP
11	13895407	14819793	715	0.0070028	1.63234e-05	0.973885	0.00142248	0.0176734	2	0.973885	11	13895407	F4_x_CP
11	16825959	16937968	716	0.869592	0.000185224	0.129538	0.00047123	0.000213338	0	0.869592	11	16825959	F4_x_CP
11	21236355	22373396	717	0.770937	0.000461912	0.22695	0.00059244	0.00105853	0	0.770937	11	21236355	F4_x_CP
11	22374318	24087801	718	0.981905	0.000295501	0.0177125	4.58876e-05	4.1495e-05	0	0.981905	11	22374318	F4_x_CP
11	24090098	26045522	719	0.965523	0.000348245	0.0338165	0.000217101	9.49341e-05	0	0.965523	11	24090098	F4_x_CP
11	26046918	26461560	720	0.963673	0.00662358	0.0272175	0.00102983	0.001456	0	0.963673	11	26046918	F4_x_CP
11	31681316	32274691	721	0.912336	0.000377368	0.0834468	0.00357492	0.000265185	0	0.912336	11	31681316	F4_x_CP
11	32277178	33958079	722	0.978236	0.00028932	0.0213687	5.6514e-05	4.91925e-05	0	0.978236	11	32277178	F4_x_CP
11	33959376	35424125	723	0.954725	0.000860568	0.0439492	0.000157162	0.000308405	0	0.954725	11	33959376	F4_x_CP
11	37426627	39374656	724	0.94173	0.00672835	0.0473647	0.00154268	0.0026345	0	0.94173	11	37426627	F4_x_CP
11	39389058	42309384	725	0.974981	0.000590979	0.0242014	0.000112207	0.000114203	0	0.974981	11	39389058	F4_x_CP
11	42311865	42877894	726	0.959262	0.00169592	0.0380183	0.000500769	0.000523052	0	0.959262	11	42311865	F4_x_CP
11	44879225	45332872	727	0.643056	0.000135736	0.355601	0.000623437	0.000583713	0	0.643056	11	44879225	F4_x_CP
11	59435470	61376680	728	0.00271054	7.03566e-07	0.984226	0.0110771	0.00198566	2	0.984226	11	59435470	F4_x_CP
11	63438972	63802617	729	0.925905	0.000154533	0.0737134	0.000131276	9.55076e-05	0	0.925905	11	63438972	F4_x_CP
11	63804569	63936139	730	0.000126123	2.17052e-08	0.997685	0.000853915	0.00133494	2	0.997685	11	63804569	F4_x_CP
11	71059167	72284046	731	0.69609	0.000233661	0.301321	0.00156789	0.00078702	0	0.69609	11	71059167	F4_x_CP
11	72288664	73266005	732	0.0503193	2.14261e-05	0.941882	0.00465854	0.00311875	2	0.941882	11	72288664	F4_x_CP
11	76285422	76793734	733	0.0892831	0.0291025	0.0230891	0.800532	0.0579933	3	0.800532	11	76285422	F4_x_CP
11	76799004	78354201	734	0.045607	4.18064e-05	0.943729	0.00388796	0.00673425	2	0.943729	11	76799004	F4_x_CP
11	78355058	80721178	735	0.857784	0.000924094	0.119957	0.0203323	0.0010027	0	0.857784	11	78355058	F4_x_CP
11	80723712	81266423	736	0.972173	0.000542617	0.0270175	0.000149255	0.000117323	0	0.972173	11	80723712	F4_x_CP
11	81266712	84380621	737	0.882892	0.000364787	0.116128	0.000241518	0.000373556	0	0.882892	11	81266712	F4_x_CP
11	84381474	86618374	738	0.00128266	2.04419e-06	0.957901	0.028938	0.0118763	2	0.957901	11	84381474	F4_x_CP
11	86619325	87429422	739	0.969442	0.000956066	0.0292479	0.00012944	0.000224538	0	0.969442	11	86619325	F4_x_CP
11	87430571	89208590	740	0.136703	0.000591788	0.833402	0.00121239	0.0280905	2	0.833402	11	87430571	F4_x_CP
11	89209985	90966414	741	0.296711	0.000125382	0.699107	0.00175727	0.00229973	2	0.699107	11	89209985	F4_x_CP
11	90966877	92075775	742	0.974146	0.000403474	0.0252879	8.0828e-05	8.15197e-05	0	0.974146	11	90966877	F4_x_CP
11	92077144	93275919	743	0.838985	0.00046272	0.159331	0.000536794	0.000683987	0	0.838985	11	92077144	F4_x_CP
11	93276674	94241991	744	0.157573	5.67014e-05	0.839229	0.000790442	0.00235095	2	0.839229	11	93276674	F4_x_CP
11	94242655	94489339	745	0.253425	7.42246e-05	0.743664	0.00114265	0.00169398	2	0.743664	11	94242655	F4_x_CP
11	96675293	97056638	746	0.541623	0.000154055	0.456603	0.000609881	0.00101054	0	0.541623	11	96675293	F4_x_CP
11	97058870	98704495	747	0.951404	0.000232697	0.048124	0.000147277	9.16168e-05	0	0.951404	11	97058870	F4_x_CP
11	98706385	99534594	748	0.944706	0.000275613	0.0547863	0.000108141	0.000124417	0	0.944706	11	98706385	F4_x_CP
11	101638631	103958227	749	0.753618	0.000193	0.245412	0.00028779	0.000489309	0	0.753618	11	101638631	F4_x_CP
11	103960309	104871322	750	0.978905	0.000428887	0.0204946	0.000101358	6.98633e-05	0	0.978905	11	103960309	F4_x_CP
11	104874826	106519130	751	0.966895	0.00138497	0.0310193	0.000354423	0.000345841	0	0.966895	11	104874826	F4_x_CP
11	106522621	107009140	752	0.696826	0.000209161	0.301777	0.00048275	0.000704897	0	0.696826	11	106522621	F4_x_CP
11	109366564	109861664	753	0.89345	0.000235153	0.105769	0.000329266	0.000216295	0	0.89345	11	109366564	F4_x_CP
11	109866707	111112246	754	0.521591	0.000159631	0.476409	0.000705802	0.00113499	0	0.521591	11	109866707	F4_x_CP
11	111116479	112457935	755	0.653203	0.000162792	0.345393	0.000570989	0.00066995	0	0.653203	11	111116479	F4_x_CP
11	112460018	114254744	756	9.17215e-06	4.52785e-06	0.0324633	0.834792	0.132731	3	0.834792	11	112460018	F4_x_CP
11	114261524	114829563	757	0.959781	0.000209193	0.0398612	8.12986e-05	6.75782e-05	0	0.959781	11	114261524	F4_x_CP
11	114830666	116383211	758	0.413467	0.00133951	0.566523	0.00438148	0.014289	2	0.566523	11	114830666	F4_x_CP
11	116383348	117484392	759	0.13242	0.00030956	0.850352	0.00144095	0.0154773	2	0.850352	11	116383348	F4_x_CP
11	121361398	122589723	760	0.0984402	0.0133221	0.431963	0.00111072	0.455164	4	0.455164	11	121361398	F4_x_CP
11	122593299	123496314	761	0.0163781	5.54215e-06	0.97956	0.00147621	0.00258019	2	0.97956	11	122593299	F4_x_CP
11	123502045	124493945	762	0.961498	0.000414152	0.0378787	8.26186e-05	0.000127007	0	0.961498	11	123502045	F4_x_CP
11	124499119	125082464	763	0.0111369	4.26141e-06	0.985257	0.00066704	0.00293483	2	0.985257	11	124499119	F4_x_CP
11	127808905	127817698	764	0.977055	0.00021485	0.0226097	8.62306e-05	3.44098e-05	0	0.977055	11	127808905	F4_x_CP
11	130182480	130338005	765	0.969414	0.00101951	0.0292035	0.000124582	0.000238638	0	0.969414	11	130182480	F4_x_CP
11	130344063	131072045	766	0.000104229	1.11147e-07	0.983159	0.00857584	0.00816082	2	0.983159	11	130344063	F4_x_CP
11	131075829	132994604	767	0.0178069	2.54904e-05	0.950663	0.0209131	0.0105915	2	0.950663	11	131075829	F4_x_CP
11	133005131	134201864	768	1.2567e-05	3.29731e-08	0.933255	0.0471491	0.0195833	2	0.933255	11	133005131	F4_x_CP
11	134206797	134945765	769	0.000504142	2.08207e-07	0.99514	0.00115853	0.00319712	2	0.99514	11	134206797	F4_x_CP
12	2052934	2216958	770	0.000153236	7.23678e-08	0.995369	0.000823052	0.00365464	2	0.995369	12	2052934	F4_x_CP
12	5521537	6415994	771	0.0173248	5.57311e-06	0.979238	0.000979461	0.0024522	2	0.979238	12	5521537	F4_x_CP
12	6422579	8035179	772	0.938749	0.000613302	0.0599526	0.000380685	0.000304849	0	0.938749	12	6422579	F4_x_CP
12	10270773	10480872	773	0.963397	0.00604174	0.0287788	0.000377661	0.00140461	0	0.963397	12	10270773	F4_x_CP
12	10482186	10854878	774	0.971659	0.00240668	0.0252414	0.000206587	0.000486571	0	0.971659	12	10482186	F4_x_CP
12	16114598	16308214	775	0.980288	0.000263104	0.0193027	0.000105753	4.00565e-05	0	0.980288	12	16114598	F4_x_CP
12	16310460	18086610	776	0.000177586	1.44253e-07	0.992493	0.00106242	0.00626685	2	0.992493	12	16310460	F4_x_CP
12	18088443	18547069	777	0.00139699	2.82057e-07	0.995851	0.00118672	0.00156501	2	0.995851	12	18088443	F4_x_CP
12	25291257	25370426	778	0.23395	0.000216117	0.741678	0.0189033	0.00525264	2	0.741678	12	25291257	F4_x_CP
12	25371462	27264687	779	0.880474	0.000407994	0.118098	0.000594197	0.000425976	0	0.880474	12	25371462	F4_x_CP
12	31784081	32165075	780	0.150251	9.11104e-05	0.844946	0.000723554	0.00398876	2	0.844946	12	31784081	F4_x_CP
12	32165764	33076921	781	0.368015	0.000138497	0.628339	0.00166679	0.00184061	2	0.628339	12	32165764	F4_x_CP
12	33080406	33315123	782	0.916433	0.000224468	0.0827223	0.000463524	0.000157192	0	0.916433	12	33080406	F4_x_CP
12	40436107	40815560	783	0.976019	0.000202167	0.0236932	4.70248e-05	3.81745e-05	0	0.976019	12	40436107	F4_x_CP
12	40816481	41412684	784	0.940402	0.000159697	0.0592454	0.000114437	7.82759e-05	0	0.940402	12	40816481	F4_x_CP
12	43986174	45604772	785	0.926882	0.000253286	0.0723505	0.000360826	0.000153822	0	0.926882	12	43986174	F4_x_CP
12	58534768	59308627	786	0.915267	0.000285425	0.0839126	0.000331168	0.000203565	0	0.915267	12	58534768	F4_x_CP
12	59310025	61122915	787	0.00912847	3.62461e-06	0.987023	0.000793736	0.00305117	2	0.987023	12	59310025	F4_x_CP
12	61124744	64031341	788	0.164107	0.000116856	0.829451	0.0017269	0.00459846	2	0.829451	12	61124744	F4_x_CP
12	64032461	64963697	789	0.274749	0.000259352	0.70057	0.0192835	0.0051378	2	0.70057	12	64032461	F4_x_CP
12	70860246	70955005	790	0.980912	0.000369885	0.0185774	8.60571e-05	5.4208e-05	0	0.980912	12	70860246	F4_x_CP
12	70959544	72644298	791	0.955355	0.000569486	0.0437026	0.000170101	0.000202792	0	0.955355	12	70959544	F4_x_CP
12	72645075	73818346	792	0.97014	0.000247056	0.0294571	9.78902e-05	5.83721e-05	0	0.97014	12	72645075	F4_x_CP
12	73818508	76418557	793	0.885245	0.00788274	0.0992305	0.000762002	0.00687973	0	0.885245	12	73818508	F4_x_CP
12	78688271	80447400	794	0.930226	0.000598779	0.0684215	0.000410724	0.000342762	0	0.930226	12	78688271	F4_x_CP
12	80451886	81467102	795	0.0233721	6.44669e-06	0.972258	0.00227647	0.00208698	2	0.972258	12	80451886	F4_x_CP
12	81467827	83500342	796	0.946435	0.000501007	0.0525229	0.000324246	0.000216412	0	0.946435	12	81467827	F4_x_CP
12	83502773	84303690	797	0.472497	0.0943686	0.158897	0.0271522	0.247085	0	0.472497	12	83502773	F4_x_CP
12	84303997	85990038	798	0.768525	0.0107087	0.196586	0.00285332	0.0213271	0	0.768525	12	84303997	F4_x_CP
12	85990477	89231487	799	0.82738	0.000502404	0.17031	0.00100227	0.000805057	0	0.82738	12	85990477	F4_x_CP
12	92182670	92924405	800	0.936872	0.000440097	0.0620746	0.000386159	0.000226815	0	0.936872	12	92182670	F4_x_CP
12	95315279	95695260	801	0.710803	0.000222684	0.287743	0.000529469	0.000701409	0	0.710803	12	95315279	F4_x_CP
12	99382545	101107199	802	0.0525959	3.33313e-05	0.942085	0.000637422	0.00464831	2	0.942085	12	99382545	F4_x_CP
12	113906626	113986418	803	0.981978	0.000421611	0.0174671	7.5682e-05	5.79069e-05	0	0.981978	12	113906626	F4_x_CP
12	113990137	114090555	804	0.31255	6.691e-05	0.684663	0.00158391	0.00113657	2	0.684663	12	113990137	F4_x_CP
12	118507967	119195792	805	0.0250215	8.35264e-06	0.967092	0.00536779	0.00251034	2	0.967092	12	118507967	F4_x_CP
12	125843282	126445124	806	0.920377	0.000299132	0.0789652	0.000158875	0.000199729	0	0.920377	12	125843282	F4_x_CP
12	126447101	127871813	807	0.961149	0.000257758	0.0384345	7.88561e-05	8.02337e-05	0	0.961149	12	126447101	F4_x_CP
12	127875923	129235460	808	0.801946	0.000274856	0.196673	0.000581338	0.000524669	0	0.801946	12	127875923	F4_x_CP
12	129237901	130374302	809	0.945672	0.000576096	0.0533361	0.000163292	0.000252937	0	0.945672	12	129237901	F4_x_CP
12	130382291	130548787	810	0.980691	0.000462775	0.0185931	0.000185482	6.79497e-05	0	0.980691	12	130382291	F4_x_CP
13	19199119	20123214	811	0.961486	0.00027483	0.0380367	0.000118312	8.46121e-05	0	0.961486	13	19199119	F4_x_CP
13	22633229	23592890	812	0.749519	0.000372038	0.248757	0.000390263	0.000961262	0	0.749519	13	22633229	F4_x_CP
13	23595568	24530539	813	0.946508	0.000309338	0.0529008	0.000146855	0.000134569	0	0.946508	13	23595568	F4_x_CP
13	24533038	25782098	814	0.956917	0.000307707	0.0425963	7.28245e-05	0.00010663	0	0.956917	13	24533038	F4_x_CP
13	25785284	26036921	815	0.946199	0.000236611	0.053382	7.84499e-05	0.000103763	0	0.946199	13	25785284	F4_x_CP
13	28054578	29097465	816	0.00131915	7.61981e-07	0.993428	0.000784404	0.00446768	2	0.993428	13	28054578	F4_x_CP
13	31174925	32300561	817	0.936601	0.000351731	0.0627323	0.000131158	0.000183378	0	0.936601	13	31174925	F4_x_CP
13	32302001	33776506	818	0.218743	0.000127593	0.775171	0.00243903	0.00351972	2	0.775171	13	32302001	F4_x_CP
13	33777402	35024100	819	0.97134	0.000967118	0.0269411	0.000543579	0.000208669	0	0.97134	13	33777402	F4_x_CP
13	35028367	36044559	820	0.896819	0.000829881	0.101189	0.000433047	0.000728837	0	0.896819	13	35028367	F4_x_CP
13	36047541	36486999	821	0.268591	0.000282283	0.724291	0.000909045	0.00592619	2	0.724291	13	36047541	F4_x_CP
13	38491842	38876012	822	0.805308	0.000378632	0.19309	0.000516854	0.000706348	0	0.805308	13	38491842	F4_x_CP
13	38878163	40137573	823	0.955997	0.000355478	0.0434285	9.31653e-05	0.000125705	0	0.955997	13	38878163	F4_x_CP
13	43817477	44900481	824	0.90598	0.000890564	0.0920088	0.000416901	0.000704024	0	0.90598	13	43817477	F4_x_CP
13	44904741	46489949	825	0.96644	0.00124827	0.0317685	0.000223728	0.000319407	0	0.96644	13	44904741	F4_x_CP
13	46497352	47428611	826	0.425169	0.000113875	0.572712	0.000811406	0.0011939	2	0.572712	13	46497352	F4_x_CP
13	47431108	47728850	827	0.898148	0.000189875	0.101302	0.000193505	0.000166504	0	0.898148	13	47431108	F4_x_CP
13	55029776	55816142	828	0.373948	0.000121884	0.623468	0.000880706	0.0015818	2	0.623468	13	55029776	F4_x_CP
13	55817131	57552216	829	0.411755	0.000109486	0.58609	0.000832256	0.00121311	2	0.58609	13	55817131	F4_x_CP
13	57555117	58103712	830	0.852587	0.000166257	0.14648	0.000544875	0.000221919	0	0.852587	13	57555117	F4_x_CP
13	60208602	60852276	831	0.773727	0.032378	0.141443	0.00637082	0.0460812	0	0.773727	13	60208602	F4_x_CP
13	60855317	61591152	832	0.961619	0.00257309	0.0345072	0.000582173	0.000718622	0	0.961619	13	60855317	F4_x_CP
13	61591949	63970551	833	0.0545876	0.000114979	0.929283	0.000774321	0.0152401	2	0.929283	13	61591949	F4_x_CP
13	63972771	65199956	834	0.178244	8.11528e-05	0.818123	0.00065191	0.00290003	2	0.818123	13	63972771	F4_x_CP
13	65201508	67841934	835	0.000352819	2.58337e-05	0.63635	0.000554347	0.362717	2	0.63635	13	65201508	F4_x_CP
13	67844935	70724305	836	0.636271	0.0220079	0.265477	0.0047485	0.0714957	0	0.636271	13	67844935	F4_x_CP
13	70725967	71524055	837	0.978027	0.001511	0.0200367	0.000184746	0.000240936	0	0.978027	13	70725967	F4_x_CP
13	71527250	73929891	838	0.385334	0.000817578	0.602643	0.00124993	0.0099555	2	0.602643	13	71527250	F4_x_CP
13	73934191	75082326	839	0.859532	0.00118513	0.135782	0.00204416	0.00145703	0	0.859532	13	73934191	F4_x_CP
13	77203109	77310793	840	0.984413	0.000147613	0.0153992	2.25457e-05	1.78785e-05	0	0.984413	13	77203109	F4_x_CP
13	81680962	82580321	841	0.89555	0.000302569	0.103508	0.000367557	0.000272138	0	0.89555	13	81680962	F4_x_CP
13	82582710	84132298	842	0.970526	0.00042089	0.0281528	0.000805337	9.48432e-05	0	0.970526	13	82582710	F4_x_CP
13	84135026	85610236	843	0.927049	0.000382182	0.0721949	0.000141855	0.000231699	0	0.927049	13	84135026	F4_x_CP
13	85611277	88556507	844	0.0196545	2.02937e-05	0.949278	0.0234189	0.00762827	2	0.949278	13	85611277	F4_x_CP
13	88564058	90520148	845	0.1293	3.02796e-05	0.865379	0.00371402	0.00157717	2	0.865379	13	88564058	F4_x_CP
13	90522777	93127836	846	0.970073	0.000284158	0.0294589	0.000117268	6.71267e-05	0	0.970073	13	90522777	F4_x_CP
13	93130805	93585825	847	0.92492	0.0467792	0.0168138	0.00487136	0.00661575	0	0.92492	13	93130805	F4_x_CP
13	93586675	95370041	848	0.888263	0.000610123	0.110111	0.00042744	0.000588774	0	0.888263	13	93586675	F4_x_CP
13	100593548	102299498	849	0.932857	0.000462804	0.0646658	0.00176531	0.00024934	0	0.932857	13	100593548	F4_x_CP
13	102301653	104065534	850	0.961277	0.00298465	0.0344065	0.000499805	0.000831659	0	0.961277	13	102301653	F4_x_CP
13	104067291	104842764	851	0.0010066	3.69541e-07	0.993778	0.00237627	0.00283876	2	0.993778	13	104067291	F4_x_CP
13	104845714	106246380	852	0.957676	0.000374943	0.0416373	0.000185161	0.000126872	0	0.957676	13	104845714	F4_x_CP
13	106247865	106745754	853	0.965506	0.000304853	0.0340004	0.00010497	8.35153e-05	0	0.965506	13	106247865	F4_x_CP
13	106752417	108186690	854	0.944733	0.00267918	0.0510211	0.000440309	0.00112645	0	0.944733	13	106752417	F4_x_CP
13	108191378	109119968	855	0.949829	0.000239816	0.0497411	9.26951e-05	9.77455e-05	0	0.949829	13	108191378	F4_x_CP
13	109122608	109814452	856	0.890709	0.000372383	0.108354	0.000211595	0.000352612	0	0.890709	13	109122608	F4_x_CP
13	109816384	110015570	857	0.095835	0.000375845	0.875566	0.00148984	0.0267333	2	0.875566	13	109816384	F4_x_CP
13	112039636	112245313	858	9.08847e-05	9.53233e-08	0.973987	0.0180359	0.00788612	2	0.973987	13	112039636	F4_x_CP
13	112247798	113570014	859	0.755311	0.00166946	0.237791	0.0011368	0.0040919	0	0.755311	13	112247798	F4_x_CP
13	113572874	113875080	860	0.927329	0.000201649	0.0722099	0.000137496	0.000122039	0	0.927329	13	113572874	F4_x_CP
14	20393771	20537969	861	0.980199	0.000134444	0.0196129	3.24762e-05	2.08834e-05	0	0.980199	14	20393771	F4_x_CP
14	25903897	26134049	862	3.9781e-06	1.90137e-09	0.994513	0.00127325	0.00420977	2	0.994513	14	25903897	F4_x_CP
14	26136384	28465658	863	0.489738	0.00547775	0.416076	0.0524841	0.0362243	0	0.489738	14	26136384	F4_x_CP
14	28467571	28737460	864	0.964288	0.000379258	0.0350932	0.000132484	0.000107268	0	0.964288	14	28467571	F4_x_CP
14	30740659	32382628	865	0.900248	0.00133502	0.0965571	0.000745091	0.00111465	0	0.900248	14	30740659	F4_x_CP
14	32384997	33655803	866	1.91599e-05	1.00536e-08	0.993387	0.00253884	0.00405499	2	0.993387	14	32384997	F4_x_CP
14	36871783	38666514	867	0.639404	0.0054864	0.329288	0.00382333	0.0219982	0	0.639404	14	36871783	F4_x_CP
14	38669257	40338517	868	0.54462	0.000187286	0.453015	0.000964953	0.0012127	0	0.54462	14	38669257	F4_x_CP
14	40343493	41610108	869	0.124662	0.000175538	0.863371	0.00232609	0.00946521	2	0.863371	14	40343493	F4_x_CP
14	41651496	41720138	870	0.0804395	1.20595e-05	0.917698	0.000787032	0.00106339	2	0.917698	14	41651496	F4_x_CP
14	43967477	44541699	871	0.970942	0.000425421	0.0284349	0.000100456	9.69434e-05	0	0.970942	14	43967477	F4_x_CP
14	44543978	46079883	872	0.958118	0.000364563	0.0412163	0.000179047	0.000122047	0	0.958118	14	44543978	F4_x_CP
14	46083061	46746780	873	0.967029	0.000558717	0.0319964	0.000271914	0.000143768	0	0.967029	14	46083061	F4_x_CP
14	46749460	48571887	874	0.0236026	4.76047e-05	0.953545	0.00783187	0.0149729	2	0.953545	14	46749460	F4_x_CP
14	48574036	49002316	875	0.958582	0.000646661	0.0403163	0.000243322	0.00021157	0	0.958582	14	48574036	F4_x_CP
14	49006348	49878322	876	0.976892	0.000380747	0.022559	0.000100301	6.84119e-05	0	0.976892	14	49006348	F4_x_CP
14	52220757	52769904	877	0.873374	0.000547516	0.125199	0.00026887	0.000610956	0	0.873374	14	52220757	F4_x_CP
14	55775468	56214844	878	0.90498	0.00419124	0.0830773	0.00475932	0.00299198	0	0.90498	14	55775468	F4_x_CP
14	56218755	57479461	879	8.47518e-05	3.81542e-08	0.995364	0.00105541	0.0034958	2	0.995364	14	56218755	F4_x_CP
14	57482541	58674351	880	0.969263	0.000406705	0.0300986	0.000133768	9.82846e-05	0	0.969263	14	57482541	F4_x_CP
14	62645054	63234349	881	0.0114462	3.6344e-06	0.985138	0.00097723	0.00243496	2	0.985138	14	62645054	F4_x_CP
14	71527223	72140659	882	0.446671	0.000342117	0.5471	0.00262731	0.00325972	2	0.5471	14	71527223	F4_x_CP
14	77427867	78561755	883	0.0362439	6.08013e-05	0.949247	0.00205011	0.0123982	2	0.949247	14	77427867	F4_x_CP
14	78562248	79634345	884	0.684367	0.000196076	0.314272	0.000464269	0.000700873	0	0.684367	14	78562248	F4_x_CP
14	81660710	83135348	885	0.0423109	1.12585e-05	0.954673	0.00102725	0.00197756	2	0.954673	14	81660710	F4_x_CP
14	83139537	84237964	886	0.94054	0.000260075	0.0589223	0.00015065	0.000126806	0	0.94054	14	83139537	F4_x_CP
14	84243988	85745746	887	0.966908	0.000426397	0.032439	0.000114943	0.000111352	0	0.966908	14	84243988	F4_x_CP
14	85747096	86644651	888	0.96736	0.000360423	0.0320831	0.000103339	9.3021e-05	0	0.96736	14	85747096	F4_x_CP
14	86651427	87635079	889	0.206776	0.000365324	0.779923	0.00220776	0.0107279	2	0.779923	14	86651427	F4_x_CP
14	87637217	87880333	890	0.982883	0.000290835	0.016737	5.09974e-05	3.84854e-05	0	0.982883	14	87637217	F4_x_CP
14	90328993	90434768	891	0.958707	0.000511712	0.0404837	0.00012943	0.000167783	0	0.958707	14	90328993	F4_x_CP
14	95139202	95750857	892	0.916699	0.000329035	0.0825093	0.000232256	0.00023046	0	0.916699	14	95139202	F4_x_CP
14	95751606	96262156	893	0.957193	0.000848712	0.0414728	0.000198964	0.000286193	0	0.957193	14	95751606	F4_x_CP
14	96262648	97857153	894	0.0253688	1.05202e-05	0.969204	0.00228787	0.00312879	2	0.969204	14	96262648	F4_x_CP
14	107004810	107289173	895	0.985231	0.000144146	0.0145722	3.6519e-05	1.65451e-05	0	0.985231	14	107004810	F4_x_CP
15	20153492	20193260	896	0.99214	0.000103028	0.00774362	6.93901e-06	6.09753e-06	0	0.99214	15	20153492	F4_x_CP
15	22791795	24192073	897	0.963883	0.000332274	0.0355516	0.00013753	9.53179e-05	0	0.963883	15	22791795	F4_x_CP
15	24195501	25106554	898	0.984524	0.000284525	0.015113	4.43444e-05	3.39925e-05	0	0.984524	15	24195501	F4_x_CP
15	25109585	27294269	899	0.0162743	8.89967e-06	0.97885	0.000699142	0.00416761	2	0.97885	15	25109585	F4_x_CP
15	27298112	29337873	900	0.74068	0.000394287	0.257426	0.000432884	0.00106683	0	0.74068	15	27298112	F4_x_CP
15	29343628	30165049	901	0.61072	0.000229188	0.387402	0.000516895	0.00113166	0	0.61072	15	29343628	F4_x_CP
15	30165696	31589768	902	0.963511	0.000295884	0.0360379	6.89067e-05	8.61278e-05	0	0.963511	15	30165696	F4_x_CP
15	31594680	32062580	903	0.0825152	5.59857e-05	0.908891	0.00374016	0.00479761	2	0.908891	15	31594680	F4_x_CP
15	34075080	35080939	904	0.89486	0.000334187	0.104251	0.000252226	0.00030302	0	0.89486	15	34075080	F4_x_CP
15	35086562	37321632	905	0.142075	0.000134109	0.850025	0.00151885	0.00624696	2	0.850025	15	35086562	F4_x_CP
15	44414370	44542423	906	0.733528	0.000260719	0.264301	0.0011861	0.000724653	0	0.733528	15	44414370	F4_x_CP
15	49686417	50006577	907	0.953086	0.000176422	0.046583	8.76056e-05	6.70322e-05	0	0.953086	15	49686417	F4_x_CP
15	50008443	50523710	908	0.856159	0.000212387	0.143	0.000352804	0.000275924	0	0.856159	15	50008443	F4_x_CP
15	52601394	53067755	909	0.560016	0.00203882	0.423944	0.00198605	0.0120153	0	0.560016	15	52601394	F4_x_CP
15	53069874	54507899	910	8.11565e-06	5.34516e-09	0.993947	0.000863049	0.00518183	2	0.993947	15	53069874	F4_x_CP
15	54508594	54635952	911	0.645137	0.000125378	0.353617	0.000586697	0.000533686	0	0.645137	15	54508594	F4_x_CP
15	56912244	58439159	912	0.509513	0.00261225	0.468063	0.00112753	0.0186843	0	0.509513	15	56912244	F4_x_CP
15	58442332	59692593	913	0.0028749	6.98545e-07	0.994388	0.000855289	0.00188111	2	0.994388	15	58442332	F4_x_CP
15	59695178	61117865	914	0.00283298	8.61374e-07	0.993998	0.000814827	0.00235333	2	0.993998	15	59695178	F4_x_CP
15	65195262	65975798	915	0.969453	0.000723992	0.0295092	0.000142016	0.000171461	0	0.969453	15	65195262	F4_x_CP
15	76934156	77989669	916	0.623662	0.000269073	0.373902	0.000911781	0.00125549	0	0.623662	15	76934156	F4_x_CP
15	82884151	83492784	917	0.802639	0.000426875	0.195725	0.000399144	0.000809577	0	0.802639	15	82884151	F4_x_CP
15	87340619	87493281	918	0.811334	0.000611756	0.186615	0.000344931	0.00109481	0	0.811334	15	87340619	F4_x_CP
15	96280297	98026481	919	0.565748	0.000925955	0.42682	0.00106762	0.00543886	0	0.565748	15	96280297	F4_x_CP
15	98032739	98137870	920	0.97805	0.00181005	0.0194882	0.000372827	0.000278502	0	0.97805	15	98032739	F4_x_CP
15	100583717	100636586	921	0.984286	0.000136134	0.0155396	2.17176e-05	1.66191e-05	0	0.984286	15	100583717	F4_x_CP
15	100637827	100696730	922	0.900535	0.000180065	0.0990069	0.00012397	0.000153608	0	0.900535	15	100637827	F4_x_CP
16	6984781	7525410	923	0.366358	0.0018305	0.60672	0.00148866	0.0236027	2	0.60672	16	6984781	F4_x_CP
16	7529956	7976432	924	0.0952313	6.79839e-05	0.898536	0.00117098	0.00499378	2	0.898536	16	7529956	F4_x_CP
16	11316662	11519548	925	0.958883	0.000594724	0.0400387	0.000290648	0.000192991	0	0.958883	16	11316662	F4_x_CP
16	11520701	11883518	926	0.761396	0.0017725	0.231797	0.000833839	0.00420075	0	0.761396	16	11520701	F4_x_CP
16	16178022	17644347	927	0.824938	0.000240218	0.17408	0.000347065	0.000394543	0	0.824938	16	16178022	F4_x_CP
16	17645929	18263629	928	0.95955	0.000540184	0.0396046	0.000131364	0.000173495	0	0.95955	16	17645929	F4_x_CP
16	21979297	22438630	929	0.902498	0.000162792	0.0969669	0.000236946	0.000135515	0	0.902498	16	21979297	F4_x_CP
16	22712979	23708223	930	0.968968	0.000283279	0.0305903	8.84083e-05	6.95921e-05	0	0.968968	16	22712979	F4_x_CP
16	26047975	27444711	931	0.957242	0.00134285	0.0405731	0.000398816	0.000443058	0	0.957242	16	26047975	F4_x_CP
16	27446054	28885931	932	1e-08	1.84292e-33	0.99245	0.00120718	0.00634281	2	0.99245	16	27446054	F4_x_CP
16	31172904	31376849	933	6.89188e-05	1.12473e-08	0.994859	0.00383152	0.00124055	2	0.994859	16	31172904	F4_x_CP
16	31384756	35186704	934	0.939532	0.000284532	0.05989	0.000152336	0.000141079	0	0.939532	16	31384756	F4_x_CP
16	46477925	48702538	935	0.947568	0.000352205	0.0518084	0.00012136	0.000149866	0	0.947568	16	46477925	F4_x_CP
16	51114357	52034029	936	0.790629	0.000301688	0.20764	0.000812593	0.000616496	0	0.790629	16	51114357	F4_x_CP
16	52036960	52401645	937	0.967463	0.000254336	0.0321552	6.18532e-05	6.57298e-05	0	0.967463	16	52036960	F4_x_CP
16	54873802	55902957	938	0.943188	0.000252053	0.0563283	0.000114101	0.000117163	0	0.943188	16	54873802	F4_x_CP
16	55905481	55998694	939	0.769966	0.188809	0.010251	0.0114687	0.0195049	0	0.769966	16	55905481	F4_x_CP
16	58001530	59044149	940	0.767706	0.00379572	0.218751	0.00132644	0.00842065	0	0.767706	16	58001530	F4_x_CP
16	59047136	60744157	941	0.793798	0.0127013	0.156463	0.0175498	0.0194882	0	0.793798	16	59047136	F4_x_CP
16	60746327	62225435	942	0.893358	0.00542771	0.0903039	0.00664093	0.00426932	0	0.893358	16	60746327	F4_x_CP
16	62230739	63690189	943	0.942971	0.000936776	0.0551166	0.000549399	0.000426139	0	0.942971	16	62230739	F4_x_CP
16	63692004	65813949	944	0.00969324	0.000105165	0.283746	0.682626	0.0238296	3	0.682626	16	63692004	F4_x_CP
16	73659379	74969065	945	0.0547442	9.00302e-05	0.915227	0.0182263	0.0117125	2	0.915227	16	73659379	F4_x_CP
16	74974238	75976837	946	0.13817	8.76116e-05	0.851328	0.00621401	0.00420053	2	0.851328	16	74974238	F4_x_CP
16	75979442	76245000	947	0.953956	0.000329106	0.0454614	0.000131889	0.000121968	0	0.953956	16	75979442	F4_x_CP
16	78246068	78455974	948	0.95704	0.000226961	0.0425175	0.000137082	7.83736e-05	0	0.95704	16	78246068	F4_x_CP
16	78457658	79132498	949	0.957216	0.00083005	0.0413312	0.000343333	0.000278955	0	0.957216	16	78457658	F4_x_CP
16	79137414	80296771	950	0.959746	0.000256315	0.0397604	0.000154562	8.26385e-05	0	0.959746	16	79137414	F4_x_CP
16	80297861	80486056	951	0.96827	0.000417043	0.0310659	0.000143132	0.000103984	0	0.96827	16	80297861	F4_x_CP
16	82679345	82747470	952	0.973272	0.000256772	0.0263447	7.26319e-05	5.38763e-05	0	0.973272	16	82679345	F4_x_CP
16	82747728	83476148	953	0.713564	0.0032621	0.272518	0.000956086	0.0096999	0	0.713564	16	82747728	F4_x_CP
16	83479147	83767374	954	0.701211	0.00023696	0.297136	0.00063446	0.000781272	0	0.701211	16	83479147	F4_x_CP
17	4876327	5739785	955	1.32941e-06	5.88409e-10	0.996397	0.00083491	0.00276676	2	0.996397	17	4876327	F4_x_CP
17	5742771	6140012	956	0.983531	0.000343718	0.0160223	5.90596e-05	4.35402e-05	0	0.983531	17	5742771	F4_x_CP
17	9967707	11100665	957	0.300396	0.00014722	0.695641	0.00116163	0.00265401	2	0.695641	17	9967707	F4_x_CP
17	11104238	12532592	958	0.948814	0.000555936	0.0502464	0.000154246	0.000229176	0	0.948814	17	11104238	F4_x_CP
17	12534892	13179328	959	0.975668	0.000355588	0.0238402	6.86381e-05	6.76148e-05	0	0.975668	17	12534892	F4_x_CP
17	13180747	13890703	960	0.975934	0.00099866	0.0227325	0.000153344	0.000181051	0	0.975934	17	13180747	F4_x_CP
17	13894861	15017636	961	0.975216	0.000458007	0.0241111	0.000126786	8.81307e-05	0	0.975216	17	13894861	F4_x_CP
17	15021593	16366087	962	0.430997	0.000307463	0.564821	0.000738006	0.00313694	2	0.564821	17	15021593	F4_x_CP
17	25283026	25881813	963	0.956937	0.00052267	0.0422322	0.000128581	0.000179499	0	0.956937	17	25283026	F4_x_CP
17	30840450	31537152	964	0.0151231	1.18372e-05	0.976812	0.00210155	0.00595149	2	0.976812	17	30840450	F4_x_CP
17	31539143	32911226	965	0.84723	0.000404519	0.151495	0.000307617	0.000563109	0	0.84723	17	31539143	F4_x_CP
17	32916327	33006808	966	0.97212	0.000573596	0.0270555	0.000127317	0.000123601	0	0.97212	17	32916327	F4_x_CP
17	48161458	49897602	967	0.565129	0.00698022	0.359316	0.0340293	0.0345457	0	0.565129	17	48161458	F4_x_CP
17	49901067	50718362	968	5.172e-07	0.00030214	3.81728e-05	5.117e-05	0.999608	4	0.999608	17	49901067	F4_x_CP
17	50719581	51825886	969	0.979088	0.00133117	0.0192649	0.0001124	0.000203898	0	0.979088	17	50719581	F4_x_CP
17	51826118	52047027	970	0.52293	0.000183212	0.47517	0.000421132	0.00129535	0	0.52293	17	51826118	F4_x_CP
17	55874246	57486793	971	0.609065	0.00154883	0.37706	0.00486213	0.00746367	0	0.609065	17	55874246	F4_x_CP
17	57489618	58463226	972	0.936608	0.00154199	0.0605272	0.000547661	0.000775281	0	0.936608	17	57489618	F4_x_CP
17	65318309	65465372	973	0.00797833	1.82996e-06	0.98942	0.000837418	0.00176242	2	0.98942	17	65318309	F4_x_CP
17	72165632	72312144	974	0.970536	0.00123243	0.0276778	0.000280709	0.000272832	0	0.970536	17	72165632	F4_x_CP
17	74405114	75660766	975	0.853801	0.00289132	0.133083	0.00671752	0.00350701	0	0.853801	17	74405114	F4_x_CP
18	1113961	1656551	976	0.262268	9.05522e-05	0.735059	0.000606728	0.00197559	2	0.735059	18	1113961	F4_x_CP
18	3825370	3886887	977	0.981407	0.00022723	0.0182811	5.24565e-05	3.24031e-05	0	0.981407	18	3825370	F4_x_CP
18	3895121	5834014	978	0.953506	0.000614591	0.0452551	0.000397754	0.000227038	0	0.953506	18	3895121	F4_x_CP
18	5834606	7089479	979	0.0188305	3.06549e-05	0.961564	0.00738931	0.0121855	2	0.961564	18	5834606	F4_x_CP
18	7096977	8495813	980	0.91292	0.0011561	0.0847464	0.000341795	0.00083551	0	0.91292	18	7096977	F4_x_CP
18	8502101	11074407	981	0.675863	0.000202625	0.322845	0.000336063	0.000753568	0	0.675863	18	8502101	F4_x_CP
18	11077792	11306777	982	0.97809	0.000374088	0.0214028	6.93772e-05	6.35921e-05	0	0.97809	18	11077792	F4_x_CP
18	14226633	14429096	983	0.94026	0.000312986	0.0591603	0.000114147	0.000152935	0	0.94026	18	14226633	F4_x_CP
18	14461086	15399231	984	0.969153	0.000184359	0.0305437	7.40755e-05	4.51603e-05	0	0.969153	18	14461086	F4_x_CP
18	24430851	25926175	985	0.309407	0.000536298	0.679814	0.00106861	0.00917426	2	0.679814	18	24430851	F4_x_CP
18	25929233	26872313	986	0.00189195	1.5759e-06	0.973773	0.0180279	0.00630557	2	0.973773	18	25929233	F4_x_CP
18	26876282	27865969	987	0.739322	0.000364673	0.259077	0.000241824	0.000994892	0	0.739322	18	26876282	F4_x_CP
18	27866478	30259192	988	0.869648	0.000671675	0.128584	0.000323109	0.000773196	0	0.869648	18	27866478	F4_x_CP
18	30265684	31775194	989	0.00179141	0.000269264	0.45936	0.00094133	0.537638	4	0.537638	18	30265684	F4_x_CP
18	31780067	32023121	990	0.967748	0.00103134	0.0306942	0.000272727	0.00025386	0	0.967748	18	31780067	F4_x_CP
18	36176310	36364691	991	0.0525657	1.10148e-05	0.943548	0.00234235	0.00153293	2	0.943548	18	36176310	F4_x_CP
18	36365883	37682827	992	0.573969	0.000242348	0.423643	0.00075333	0.00139243	0	0.573969	18	36365883	F4_x_CP
18	37685765	39891215	993	0.00482105	9.3832e-05	0.862647	0.00170312	0.130735	2	0.862647	18	37685765	F4_x_CP
18	39893621	40464570	994	4.8635e-05	2.60416e-08	0.995071	0.000708339	0.004172	2	0.995071	18	39893621	F4_x_CP
18	43550901	44298996	995	0.963103	0.000500899	0.0361122	0.000138134	0.000146148	0	0.963103	18	43550901	F4_x_CP
18	44299616	45469465	996	0.366768	0.000142187	0.629899	0.00128966	0.0019008	2	0.629899	18	44299616	F4_x_CP
18	48813465	51059341	997	2.73347e-05	0.0342812	9.99553e-05	0.00272251	0.962869	4	0.962869	18	48813465	F4_x_CP
18	51063841	51553990	998	0.431873	0.000139976	0.56606	0.000498675	0.00142824	2	0.56606	18	51063841	F4_x_CP
18	51554446	55212040	999	0.326942	0.00713922	0.567835	0.0015412	0.096543	2	0.567835	18	51554446	F4_x_CP
18	55215205	56233852	1000	0.929237	0.000279624	0.0701086	0.000210322	0.000164187	0	0.929237	18	55215205	F4_x_CP
18	61795584	61816489	1001	0.980549	0.000115139	0.0192976	2.1244e-05	1.7179e-05	0	0.980549	18	61795584	F4_x_CP
18	61823897	63461201	1002	9.13152e-06	8.47583e-09	0.991686	0.00133949	0.00696537	2	0.991686	18	61823897	F4_x_CP
18	63463528	64251832	1003	0.0285287	5.97538e-06	0.969097	0.00078831	0.00158005	2	0.969097	18	63463528	F4_x_CP
18	64253268	66124498	1004	0.855024	0.000213272	0.144229	0.000253201	0.000280061	0	0.855024	18	64253268	F4_x_CP
18	66129796	67175142	1005	0.887938	0.000489094	0.110852	0.000245725	0.000475319	0	0.887938	18	66129796	F4_x_CP
18	67175820	68223830	1006	0.676274	0.00171023	0.22186	0.095824	0.00433197	0	0.676274	18	67175820	F4_x_CP
18	70224792	71037807	1007	0.941208	0.000431325	0.057304	0.000852102	0.000204102	0	0.941208	18	70224792	F4_x_CP
18	71039138	71971309	1008	0.0857958	5.35368e-05	0.907497	0.00224535	0.0044083	2	0.907497	18	71039138	F4_x_CP
18	71971462	73526369	1009	0.2069	0.000137131	0.787336	0.00156414	0.00406265	2	0.787336	18	71971462	F4_x_CP
18	73526987	73968199	1010	0.968526	0.000200486	0.0311466	7.66706e-05	5.01475e-05	0	0.968526	18	73526987	F4_x_CP
19	14269195	14482872	1011	0.938619	0.000238798	0.0608775	0.000144307	0.000120217	0	0.938619	19	14269195	F4_x_CP
19	14487406	15427217	1012	0.760519	0.000248209	0.238422	0.000205466	0.000605783	0	0.760519	19	14487406	F4_x_CP
19	20747871	20904614	1013	0.984289	0.00020018	0.0154405	4.58473e-05	2.4379e-05	0	0.984289	19	20747871	F4_x_CP
19	20905979	22730738	1014	0.962547	0.00032379	0.0369347	9.78011e-05	9.67198e-05	0	0.962547	19	20905979	F4_x_CP
19	22735847	23464754	1015	0.976817	0.000322382	0.0227381	6.39365e-05	5.83982e-05	0	0.976817	19	22735847	F4_x_CP
19	23468510	28556722	1016	0.427781	0.000119151	0.570222	0.000641513	0.00123648	2	0.570222	19	23468510	F4_x_CP
19	28557893	29247835	1017	0.811977	0.0042721	0.175766	0.000784757	0.00719997	0	0.811977	19	28557893	F4_x_CP
19	31721665	32745238	1018	0.857902	0.000361907	0.140941	0.000332432	0.000462766	0	0.857902	19	31721665	F4_x_CP
19	32747302	32754779	1019	0.942266	0.000363723	0.057041	0.00017065	0.000158678	0	0.942266	19	32747302	F4_x_CP
19	39936134	40170553	1020	0.978158	0.000214833	0.021533	5.757e-05	3.67126e-05	0	0.978158	19	39936134	F4_x_CP
19	40172548	40885071	1021	0.401202	9.24239e-05	0.596439	0.00119742	0.00106896	2	0.596439	19	40172548	F4_x_CP
19	42946677	43045120	1022	0.932827	0.000306338	0.0665373	0.000161873	0.000167443	0	0.932827	19	42946677	F4_x_CP
19	48744345	48781786	1023	0.970623	0.000338659	0.0288802	8.03646e-05	7.80198e-05	0	0.970623	19	48744345	F4_x_CP
19	51396580	51530693	1024	0.981295	0.000475036	0.018083	7.90809e-05	6.79678e-05	0	0.981295	19	51396580	F4_x_CP
19	51536287	51619559	1025	0.894763	0.000146616	0.104856	0.00010123	0.000133097	0	0.894763	19	51536287	F4_x_CP
19	53620413	54599229	1026	0.47012	0.00281572	0.500866	0.00284159	0.0233563	2	0.500866	19	53620413	F4_x_CP
19	54603173	54855095	1027	0.291968	4.48715e-05	0.706629	0.000513901	0.000843856	2	0.706629	19	54603173	F4_x_CP
19	58949579	59098134	1028	0.964534	0.000168701	0.0352019	4.75063e-05	4.77048e-05	0	0.964534	19	58949579	F4_x_CP
20	61098	696203	1029	0.967059	0.000336241	0.0323679	0.000149375	8.75191e-05	0	0.967059	20	61098	F4_x_CP
20	697916	2214785	1030	0.410087	0.000165964	0.586292	0.00160804	0.00184704	2	0.586292	20	697916	F4_x_CP
20	5106180	5280907	1031	0.983719	0.000171507	0.0160575	3.06051e-05	2.17185e-05	0	0.983719	20	5106180	F4_x_CP
20	11631847	12447073	1032	0.032328	1.24465e-05	0.963107	0.00166637	0.00288621	2	0.963107	20	11631847	F4_x_CP
20	12447777	13673388	1033	0.883126	0.000587216	0.115273	0.000417559	0.000596663	0	0.883126	20	12447777	F4_x_CP
20	13690300	15957841	1034	0	5.65371e-11	0.987822	0.00196194	0.0102161	2	0.987822	20	13690300	F4_x_CP
20	15959743	17486758	1035	0.000410983	2.25311e-07	0.994611	0.000736002	0.00424179	2	0.994611	20	15959743	F4_x_CP
20	17487232	18809265	1036	0.642354	0.000345425	0.348729	0.00711308	0.00145813	0	0.642354	20	17487232	F4_x_CP
20	22485322	22489386	1037	0.974507	0.000275905	0.0251182	6.16253e-05	3.69559e-05	0	0.974507	20	22485322	F4_x_CP
20	22491456	23293585	1038	0.969557	0.00307865	0.0252873	0.00145304	0.000624284	0	0.969557	20	22491456	F4_x_CP
20	23294041	24717096	1039	0.907447	0.000354498	0.090594	0.00132893	0.000275246	0	0.907447	20	23294041	F4_x_CP
20	24717724	25344089	1040	0	1.38903e-12	0.996483	0.000878425	0.002639	2	0.996483	20	24717724	F4_x_CP
20	25344231	29559027	1041	3.69977e-07	2.272e-11	0.995446	0.00257854	0.00197509	2	0.995446	20	25344231	F4_x_CP
20	39644291	40584448	1042	0.16816	7.07467e-05	0.823958	0.0051155	0.00269623	2	0.823958	20	39644291	F4_x_CP
20	40587374	41293569	1043	0.77523	0.0014916	0.21902	0.000977964	0.00328059	0	0.77523	20	40587374	F4_x_CP
20	43356156	44837826	1044	0.0148245	9.74104e-06	0.97942	0.000735195	0.00501058	2	0.97942	20	43356156	F4_x_CP
20	44841179	46410809	1045	0.000725431	2.46159e-07	0.995854	0.000788193	0.00263213	2	0.995854	20	44841179	F4_x_CP
20	52209881	52469033	1046	0.973841	0.000406573	0.0255999	6.90637e-05	8.31051e-05	0	0.973841	20	52209881	F4_x_CP
20	52473679	53377241	1047	0.927786	0.000594899	0.0696673	0.00160481	0.000347097	0	0.927786	20	52473679	F4_x_CP
20	58466607	59550790	1048	0.964179	0.00366069	0.0307821	0.000468218	0.00090978	0	0.964179	20	58466607	F4_x_CP
20	59562538	59899009	1049	0.375682	7.55369e-05	0.622594	0.000673902	0.000974094	2	0.622594	20	59562538	F4_x_CP
21	14617432	15520628	1050	0.966418	0.00028404	0.0331551	6.74169e-05	7.57986e-05	0	0.966418	21	14617432	F4_x_CP
21	19219190	19479015	1051	0.98087	0.000389265	0.0185916	9.13915e-05	5.72817e-05	0	0.98087	21	19219190	F4_x_CP
21	19481308	20961204	1052	0.966642	0.00217563	0.0304054	0.000244209	0.000532775	0	0.966642	21	19481308	F4_x_CP
21	20962397	22072161	1053	0.958758	0.000529035	0.0404467	9.26765e-05	0.000173744	0	0.958758	21	20962397	F4_x_CP
21	22073607	23362412	1054	0.435568	0.000862521	0.553972	0.0010561	0.00854097	2	0.553972	21	22073607	F4_x_CP
21	23363841	24695869	1055	0.957029	0.000277539	0.0424857	0.000111639	9.58964e-05	0	0.957029	21	23363841	F4_x_CP
21	24696921	26467858	1056	0.664152	0.000166839	0.334666	0.00036072	0.000654515	0	0.664152	21	24696921	F4_x_CP
21	26473634	27268537	1057	0.957488	0.000700386	0.0413509	0.000225271	0.000235389	0	0.957488	21	26473634	F4_x_CP
21	27272159	29124982	1058	0.967874	0.000468883	0.0312491	0.000290338	0.000117815	0	0.967874	21	27272159	F4_x_CP
21	29126637	31196557	1059	0.796824	0.000496592	0.201333	0.00037001	0.000976876	0	0.796824	21	29126637	F4_x_CP
21	31197028	32666326	1060	0.00193502	4.69933e-07	0.993765	0.00242059	0.00187892	2	0.993765	21	31197028	F4_x_CP
21	32672692	34376145	1061	0.911958	0.00102679	0.0860005	0.000260889	0.000753859	0	0.911958	21	32672692	F4_x_CP
21	34377552	35224134	1062	0.96672	0.00262106	0.0297065	0.000325174	0.000626894	0	0.96672	21	34377552	F4_x_CP
21	35226786	35704338	1063	0.937825	0.00824586	0.0486012	0.00200278	0.00332509	0	0.937825	21	35226786	F4_x_CP
21	41313717	41387480	1064	0.957538	0.000201071	0.0421323	6.00351e-05	6.85766e-05	0	0.957538	21	41313717	F4_x_CP
21	41390334	43321426	1065	0.928517	0.000331338	0.0708058	0.000149225	0.000196703	0	0.928517	21	41390334	F4_x_CP
21	43322304	44501372	1066	2.89601e-05	4.09938e-07	0.899217	0.00138303	0.0993706	2	0.899217	21	43322304	F4_x_CP
21	44507418	45917661	1067	0.522536	0.000110606	0.476071	0.000497891	0.000784437	0	0.522536	21	44507418	F4_x_CP
22	17051419	17670256	1068	0.973766	0.000605245	0.025368	0.000137609	0.000122658	0	0.973766	22	17051419	F4_x_CP
22	17676102	18295213	1069	2.42782e-05	1.18328e-08	0.985399	0.0109028	0.00367391	2	0.985399	22	17676102	F4_x_CP
22	18296438	18946337	1070	0.87765	0.000308192	0.120294	0.00142051	0.000327723	0	0.87765	22	18296438	F4_x_CP
22	23097015	23709950	1071	0.965542	0.000333047	0.0337923	0.000242031	9.0477e-05	0	0.965542	22	23097015	F4_x_CP
22	23713237	24976045	1072	0.910885	0.000330577	0.0883938	0.000141113	0.00024972	0	0.910885	22	23713237	F4_x_CP
22	24986145	26790999	1073	0.407628	0.00015413	0.589917	0.000563844	0.00173659	2	0.589917	22	24986145	F4_x_CP
22	26792324	27834539	1074	0.0348573	1.87976e-05	0.95853	0.00257012	0.00402383	2	0.95853	22	26792324	F4_x_CP
22	27837468	28264377	1075	0.89113	0.000479519	0.107299	0.000642889	0.000448935	0	0.89113	22	27837468	F4_x_CP
22	34108174	34493939	1076	0.826169	0.000289839	0.172784	0.000285384	0.000471702	0	0.826169	22	34108174	F4_x_CP
22	34495816	35529141	1077	0.970611	0.00062637	0.028497	0.000122504	0.000143152	0	0.970611	22	34495816	F4_x_CP
22	35532734	35544702	1078	0.942055	0.000172732	0.0576022	8.92633e-05	8.0417e-05	0	0.942055	22	35532734	F4_x_CP
22	44654076	44988595	1079	0.96657	0.00220851	0.0302478	0.000436461	0.000537679	0	0.96657	22	44654076	F4_x_CP
22	44996011	45388227	1080	0.963635	0.000284477	0.0359087	8.96797e-05	8.24771e-05	0	0.963635	22	44996011	F4_x_CP
22	47445236	47593680	1081	0.976043	0.000283323	0.0235659	5.4556e-05	5.31004e-05	0	0.976043	22	47445236	F4_x_CP
22	47599011	48472201	1082	0.883794	0.000199723	0.115622	0.000181188	0.000203359	0	0.883794	22	47599011	F4_x_CP
22	50478472	51229805	1083	0.0281767	0.000141954	0.93256	0.00254151	0.0365798	2	0.93256	22	50478472	F4_x_CP
1	754192	1892325	0	0.983592	0.00250675	0.0133503	0.000296592	0.000254767	0	0.983592	1	754192	F5_x_CP
1	1894284	3581961	1	0.897103	0.0834575	0.0092775	0.00369519	0.00646684	0	0.897103	1	1894284	F5_x_CP
1	3583478	4379727	2	0.980165	0.00361229	0.0145148	0.00130798	0.000400321	0	0.980165	1	3583478	F5_x_CP
1	4381729	5913428	3	0.978575	0.00415288	0.0162735	0.000481649	0.000517449	0	0.978575	1	4381729	F5_x_CP
1	5913893	7245669	4	0.976282	0.0144692	0.00773424	0.000655752	0.000858809	0	0.976282	1	5913893	F5_x_CP
1	7250522	9365093	5	0.494034	0.001806	0.483022	0.00790712	0.0132306	0	0.494034	1	7250522	F5_x_CP
1	9366063	10805468	6	0.973377	0.0139345	0.0105478	0.00100965	0.00113116	0	0.973377	1	9366063	F5_x_CP
1	10807369	11774282	7	0.869909	0.0075114	0.113292	0.00195724	0.00733003	0	0.869909	1	10807369	F5_x_CP
1	11781134	12776161	8	0.986382	0.00175691	0.0115327	0.000174726	0.000153858	0	0.986382	1	11781134	F5_x_CP
1	12784132	14889750	9	0.980765	0.00309352	0.0154932	0.000282087	0.000366144	0	0.980765	1	12784132	F5_x_CP
1	14892668	16859325	10	0.989528	0.00147823	0.0087823	0.000113259	9.8297e-05	0	0.989528	1	14892668	F5_x_CP
1	17003989	18659978	11	0.99118	0.00232401	0.00623079	0.000155698	0.000109439	0	0.99118	1	17003989	F5_x_CP
1	18663988	20463732	12	0.990553	0.00373676	0.00543333	0.000122981	0.000153578	0	0.990553	1	18663988	F5_x_CP
1	20471292	21735699	13	0.991277	0.00146755	0.00706399	0.000113193	7.83341e-05	0	0.991277	1	20471292	F5_x_CP
1	21736983	23080373	14	0.402691	0.00202122	0.347474	0.234806	0.013008	0	0.402691	1	21736983	F5_x_CP
1	23090518	23913881	15	0.984867	0.00241186	0.01184	0.000664013	0.000216821	0	0.984867	1	23090518	F5_x_CP
1	23927112	25511763	16	0.988564	0.00592615	0.00497829	0.000307964	0.00022355	0	0.988564	1	23927112	F5_x_CP
1	25525711	27401752	17	0.498337	0.0042683	0.277386	0.202275	0.0177334	0	0.498337	1	25525711	F5_x_CP
1	27405222	30160186	18	0.813124	0.00170343	0.180896	0.00143705	0.00283962	0	0.813124	1	27405222	F5_x_CP
1	30162821	32438234	19	0.000677906	0.000471394	0.1605	0.0027907	0.83556	4	0.83556	1	30162821	F5_x_CP
1	32438878	34798381	20	0.832004	0.0171442	0.128827	0.00213189	0.0198928	0	0.832004	1	32438878	F5_x_CP
1	34800325	37541759	21	0.256209	0.477573	0.0171638	0.00930129	0.239753	1	0.477573	1	34800325	F5_x_CP
1	37550839	38730135	22	0.978826	0.00444887	0.0155191	0.000678074	0.000528342	0	0.978826	1	37550839	F5_x_CP
1	38732659	40199346	23	0.51419	0.414629	0.00894421	0.00819093	0.0540463	0	0.51419	1	38732659	F5_x_CP
1	40200894	41973908	24	0.00729824	4.3559e-05	0.924553	0.0267597	0.0413455	2	0.924553	1	40200894	F5_x_CP
1	41976217	43757521	25	0.930893	0.0607419	0.00458743	0.00153458	0.00224281	0	0.930893	1	41976217	F5_x_CP
1	43764084	44967431	26	0.0193097	9.10289e-05	0.811001	0.141018	0.0285803	2	0.811001	1	43764084	F5_x_CP
1	44969590	46892812	27	0.957816	0.00559249	0.033251	0.00188604	0.00145437	0	0.957816	1	44969590	F5_x_CP
1	46900652	48001549	28	0.544287	0.0010279	0.444935	0.00345515	0.00629538	0	0.544287	1	46900652	F5_x_CP
1	48002576	48976644	29	0.990904	0.00188836	0.00696116	0.000147545	9.93426e-05	0	0.990904	1	48002576	F5_x_CP
1	48979935	49893541	30	0.993239	0.00115152	0.00549349	6.81277e-05	4.76804e-05	0	0.993239	1	48979935	F5_x_CP
1	49897328	51712970	31	0.00648546	0.921678	5.35397e-05	0.0147716	0.0570114	1	0.921678	1	49897328	F5_x_CP
1	51713728	54223298	32	0.844154	0.00340689	0.14596	0.00206504	0.00441407	0	0.844154	1	51713728	F5_x_CP
1	54227790	56412220	33	0.992048	0.00184619	0.00592294	0.000100703	8.25857e-05	0	0.992048	1	54227790	F5_x_CP
1	56413577	57020650	34	0.981775	0.00133359	0.0164216	0.000303205	0.000166989	0	0.981775	1	56413577	F5_x_CP
1	57022282	58864670	35	0.954165	0.0302773	0.0119267	0.000795377	0.00283594	0	0.954165	1	57022282	F5_x_CP
1	58866521	59887771	36	0.13377	0.000417757	0.832672	0.0136584	0.0194819	2	0.832672	1	58866521	F5_x_CP
1	59891260	61918683	37	0.970491	0.0143938	0.0128589	0.000826844	0.00142901	0	0.970491	1	59891260	F5_x_CP
1	61925076	63454162	38	0.979666	0.006471	0.0129408	0.000281604	0.000640487	0	0.979666	1	61925076	F5_x_CP
1	63455413	65037417	39	0.982196	0.00403651	0.0130014	0.00036548	0.000400321	0	0.982196	1	63455413	F5_x_CP
1	65042743	66937529	40	0.744732	0.0781015	0.0969528	0.00401918	0.0761944	0	0.744732	1	65042743	F5_x_CP
1	66939430	68477194	41	0.960363	0.0178179	0.0164621	0.0030688	0.00228809	0	0.960363	1	66939430	F5_x_CP
1	68478666	69686152	42	0.00935054	0.000447463	0.630068	0.13421	0.225924	2	0.630068	1	68478666	F5_x_CP
1	69688540	71371576	43	0.989457	0.00159649	0.00872521	0.00011616	0.000105471	0	0.989457	1	69688540	F5_x_CP
1	71373684	71681377	44	0.61558	0.0707561	0.162452	0.011297	0.139915	0	0.61558	1	71373684	F5_x_CP
1	71687454	74325845	45	1.11022e-16	2.84066e-19	0.680526	0.107088	0.212386	2	0.680526	1	71687454	F5_x_CP
1	74327078	76728002	46	0.171089	0.00241878	0.741648	0.00627104	0.0785735	2	0.741648	1	74327078	F5_x_CP
1	76729016	79659418	47	0.884357	0.0511099	0.027438	0.025215	0.01188	0	0.884357	1	76729016	F5_x_CP
1	79662708	81352554	48	0.961247	0.00250548	0.035085	0.000476966	0.000685216	0	0.961247	1	79662708	F5_x_CP
1	81355714	83989898	49	0.981083	0.00297084	0.0153771	0.000220365	0.000348912	0	0.981083	1	81355714	F5_x_CP
1	83991748	84843554	50	0.986447	0.00338211	0.00953123	0.000394926	0.000244693	0	0.986447	1	83991748	F5_x_CP
1	84844495	86453409	51	0.990174	0.00182076	0.00772043	0.000178916	0.000106347	0	0.990174	1	84844495	F5_x_CP
1	86454751	88127939	52	0.915746	0.0698696	0.007707	0.00227093	0.00440615	0	0.915746	1	86454751	F5_x_CP
1	88128663	90063846	53	0.895099	0.0016619	0.100979	0.000855366	0.0014048	0	0.895099	1	88128663	F5_x_CP
1	90067302	91882873	54	0.687938	0.00163748	0.303527	0.00148399	0.0054138	0	0.687938	1	90067302	F5_x_CP
1	91888330	93536361	55	0.846926	0.00361962	0.143854	0.000993066	0.00460701	0	0.846926	1	91888330	F5_x_CP
1	93537427	94502081	56	0.981612	0.00966955	0.00766049	0.000492192	0.000565276	0	0.981612	1	93537427	F5_x_CP
1	94506191	96145385	57	0.991929	0.00121794	0.00670866	8.22629e-05	6.17085e-05	0	0.991929	1	94506191	F5_x_CP
1	96151539	97885040	58	0.00416946	2.79354e-05	0.60974	0.35553	0.0305326	2	0.60974	1	96151539	F5_x_CP
1	97887134	99799082	59	0.332212	0.319439	0.0409014	0.0127229	0.294725	0	0.332212	1	97887134	F5_x_CP
1	99801960	100826011	60	0.821634	0.16585	0.00348686	0.00375631	0.00527296	0	0.821634	1	99801960	F5_x_CP
1	100826703	102039858	61	0.959414	0.00133827	0.0385284	0.000317153	0.000402636	0	0.959414	1	100826703	F5_x_CP
1	102042430	102896464	62	0.987229	0.00268811	0.00966934	0.000216322	0.000197228	0	0.987229	1	102042430	F5_x_CP
1	102899696	103785095	63	0.920099	0.0375504	0.0310909	0.00175185	0.00950814	0	0.920099	1	102899696	F5_x_CP
1	103917325	106087237	64	0.990717	0.00352968	0.00537437	0.000235613	0.000143453	0	0.990717	1	103917325	F5_x_CP
1	106088996	108409038	65	0.988832	0.00243441	0.00840885	0.000169893	0.000155107	0	0.988832	1	106088996	F5_x_CP
1	108409665	110299550	66	0.00871931	0.00228819	0.0428843	0.861988	0.0841202	3	0.861988	1	108409665	F5_x_CP
1	110305452	111739749	67	0.546891	0.00178368	0.421857	0.0191634	0.0103051	0	0.546891	1	110305452	F5_x_CP
1	111742714	113269946	68	0.0190863	0.878674	0.00024974	0.0158339	0.0861561	1	0.878674	1	111742714	F5_x_CP
1	113276156	114873230	69	0.982454	0.00244875	0.0145385	0.000287501	0.000271462	0	0.982454	1	113276156	F5_x_CP
1	114877435	115879065	70	0.98798	0.00656159	0.00497959	0.000231213	0.000247742	0	0.98798	1	114877435	F5_x_CP
1	115880675	118835874	71	0.976319	0.0114428	0.0102304	0.00110954	0.000898377	0	0.976319	1	115880675	F5_x_CP
1	118841329	121350213	72	0.973578	0.00187548	0.0236167	0.000589189	0.000340785	0	0.973578	1	118841329	F5_x_CP
1	145395103	147829352	73	0.986802	0.00313443	0.00960308	0.000232194	0.000228463	0	0.986802	1	145395103	F5_x_CP
1	149775372	151537896	74	2.90318e-05	0.902265	3.6821e-07	0.0125587	0.0851469	1	0.902265	1	149775372	F5_x_CP
1	151539897	153178237	75	0.967948	0.0013083	0.0301569	0.000281327	0.000305368	0	0.967948	1	151539897	F5_x_CP
1	153182291	154767940	76	0.841976	0.126578	0.0071444	0.0162582	0.00804302	0	0.841976	1	153182291	F5_x_CP
1	154770857	156333831	77	0.00842486	8.98446e-05	0.775722	0.153855	0.0619083	2	0.775722	1	154770857	F5_x_CP
1	156336792	158027147	78	0.962213	0.00509336	0.0308366	0.000633828	0.00122307	0	0.962213	1	156336792	F5_x_CP
1	158028847	159912329	79	0.975929	0.00208237	0.0207841	0.000872416	0.000332172	0	0.975929	1	158028847	F5_x_CP
1	159913812	162346172	80	0.930673	0.00202024	0.0653711	0.000872762	0.00106326	0	0.930673	1	159913812	F5_x_CP
1	162347289	165189839	81	0.873939	0.00177763	0.121099	0.00133893	0.00184573	0	0.873939	1	162347289	F5_x_CP
1	165193113	166459285	82	0.988931	0.00347226	0.0072408	0.000165143	0.000190471	0	0.988931	1	165193113	F5_x_CP
1	166461251	169084467	83	0.252993	0.00293152	0.67983	0.00521385	0.0590321	2	0.67983	1	166461251	F5_x_CP
1	169087665	170554331	84	0.994312	0.00139876	0.00417484	7.06537e-05	4.39968e-05	0	0.994312	1	169087665	F5_x_CP
1	170560604	173096187	85	0.969065	0.00223422	0.0278125	0.000408261	0.000480464	0	0.969065	1	170560604	F5_x_CP
1	173097989	175089048	86	0.167397	0.652504	0.00485441	0.0334528	0.141792	1	0.652504	1	173097989	F5_x_CP
1	175090554	177433216	87	0.97076	0.0122746	0.0148302	0.000729926	0.0014051	0	0.97076	1	175090554	F5_x_CP
1	177434054	178943766	88	0.980334	0.0134777	0.0051724	0.000482869	0.000532751	0	0.980334	1	177434054	F5_x_CP
1	178945205	178954236	89	0.976332	0.00236827	0.0203603	0.000610066	0.000329358	0	0.976332	1	178945205	F5_x_CP
1	178955170	181143447	90	0.958809	0.00271914	0.0370943	0.000589132	0.000788247	0	0.958809	1	178955170	F5_x_CP
1	181144537	182753750	91	0.525626	0.00462952	0.40482	0.0382143	0.0267098	0	0.525626	1	181144537	F5_x_CP
1	182756967	184595346	92	0.97526	0.00943393	0.0133573	0.000980764	0.000968061	0	0.97526	1	182756967	F5_x_CP
1	184597866	186808626	93	0.670656	0.148389	0.0572728	0.0287247	0.0949573	0	0.670656	1	184597866	F5_x_CP
1	186810279	188757413	94	0.976024	0.00386194	0.0191314	0.000415907	0.000567217	0	0.976024	1	186810279	F5_x_CP
1	188761289	189903619	95	0.988317	0.0029516	0.0083446	0.000200597	0.000186688	0	0.988317	1	188761289	F5_x_CP
1	189904130	191868216	96	0.952827	0.0180381	0.0233735	0.00244565	0.00331547	0	0.952827	1	189904130	F5_x_CP
1	191869952	194106150	97	0.731953	0.00249645	0.256653	0.00233829	0.00655945	0	0.731953	1	191869952	F5_x_CP
1	194108024	196175301	98	0.969689	0.00827874	0.0186964	0.00214042	0.00119584	0	0.969689	1	194108024	F5_x_CP
1	196177784	197309603	99	0.924537	0.00310266	0.0693838	0.00123265	0.00174412	0	0.924537	1	196177784	F5_x_CP
1	197311971	199237951	100	0.972137	0.00548015	0.0210456	0.000448548	0.000888955	0	0.972137	1	197311971	F5_x_CP
1	199242481	200135800	101	0.986673	0.00213328	0.0106917	0.000328551	0.000173121	0	0.986673	1	199242481	F5_x_CP
1	200138612	201588593	102	0.9058	0.00224245	0.0895108	0.000786406	0.00166044	0	0.9058	1	200138612	F5_x_CP
1	201590706	203331547	103	0.766407	0.0284303	0.1331	0.0350718	0.0369907	0	0.766407	1	201590706	F5_x_CP
1	203335106	204680577	104	0.823947	0.00342973	0.165375	0.00209005	0.00515798	0	0.823947	1	203335106	F5_x_CP
1	204682011	205921799	105	0.958856	0.0155465	0.0175818	0.00588111	0.00213445	0	0.958856	1	204682011	F5_x_CP
1	206229599	208410130	106	0.989239	0.00258852	0.00786835	0.000150241	0.000154253	0	0.989239	1	206229599	F5_x_CP
1	208410626	210786743	107	0.987883	0.00368483	0.00798299	0.000226171	0.000223106	0	0.987883	1	208410626	F5_x_CP
1	210790861	212841862	108	0.874515	0.00231443	0.11981	0.000984384	0.00237602	0	0.874515	1	210790861	F5_x_CP
1	212844162	214576354	109	0.980541	0.0046514	0.0140453	0.000263313	0.000499232	0	0.980541	1	212844162	F5_x_CP
1	214579060	216241345	110	0.971782	0.00824333	0.0183295	0.000480463	0.00116507	0	0.971782	1	214579060	F5_x_CP
1	216243848	218704782	111	0.937725	0.00530694	0.0517753	0.00299753	0.0021954	0	0.937725	1	216243848	F5_x_CP
1	218705761	219590269	112	0.739792	0.221365	0.00883464	0.0102018	0.0198067	0	0.739792	1	218705761	F5_x_CP
1	219591409	221857548	113	0.981896	0.00305035	0.0144028	0.000315776	0.000335254	0	0.981896	1	219591409	F5_x_CP
1	221859456	222227986	114	0.926956	0.00646895	0.0609778	0.00241132	0.00318614	0	0.926956	1	221859456	F5_x_CP
1	222230500	224938170	115	0.978803	0.00384298	0.0162511	0.000625373	0.000478039	0	0.978803	1	222230500	F5_x_CP
1	224938520	226808697	116	0.95592	0.00239553	0.0383139	0.00265175	0.000718906	0	0.95592	1	224938520	F5_x_CP
1	226811900	229150891	117	0.983359	0.00150726	0.0148171	0.000146913	0.00017017	0	0.983359	1	226811900	F5_x_CP
1	229157423	230684889	118	0.983776	0.00572407	0.00958851	0.000493525	0.000417945	0	0.983776	1	229157423	F5_x_CP
1	230685826	232089216	119	0.955832	0.00203946	0.0404012	0.0010812	0.000645724	0	0.955832	1	230685826	F5_x_CP
1	232094107	233428002	120	0.98055	0.0022747	0.0164298	0.000459782	0.000285513	0	0.98055	1	232094107	F5_x_CP
1	233433362	234598212	121	0.983458	0.00143883	0.0146882	0.000254476	0.000160971	0	0.983458	1	233433362	F5_x_CP
1	234600015	235811744	122	0.958909	0.00583849	0.0317169	0.00208896	0.00144643	0	0.958909	1	234600015	F5_x_CP
1	235821850	237555417	123	0.97929	0.00221874	0.0177745	0.000414727	0.0003017	0	0.97929	1	235821850	F5_x_CP
1	237557360	238566456	124	0.959517	0.00472299	0.033785	0.000729288	0.00124602	0	0.959517	1	237557360	F5_x_CP
1	238571415	239924550	125	0.986911	0.00550697	0.00664717	0.000657465	0.000277793	0	0.986911	1	238571415	F5_x_CP
1	239926815	240562391	126	0.988783	0.0013947	0.009564	0.00015678	0.000101021	0	0.988783	1	239926815	F5_x_CP
1	240564616	241581604	127	0.98817	0.0017917	0.00971947	0.000187102	0.000131993	0	0.98817	1	240564616	F5_x_CP
1	241582948	242067521	128	0.983784	0.00225194	0.0135562	0.00017589	0.000232411	0	0.983784	1	241582948	F5_x_CP
1	242072749	244105053	129	0.028929	0.842996	0.000317583	0.0584186	0.0693388	1	0.842996	1	242072749	F5_x_CP
1	244113029	245506118	130	0.909945	0.0163934	0.0639535	0.00107414	0.008634	0	0.909945	1	244113029	F5_x_CP
1	245507724	247343348	131	0.85004	0.00486753	0.132028	0.00740002	0.00566435	0	0.85004	1	245507724	F5_x_CP
1	247344750	249222325	132	0.989569	0.00136393	0.00887755	9.75507e-05	9.1674e-05	0	0.989569	1	247344750	F5_x_CP
2	10797	1778558	133	0.801451	0.00166133	0.185055	0.00895966	0.00287312	0	0.801451	2	10797	F5_x_CP
2	1781872	3973752	134	0.906773	0.00658918	0.080769	0.00147084	0.00439809	0	0.906773	2	1781872	F5_x_CP
2	3975242	5707313	135	0.97383	0.00776169	0.0168396	0.000563403	0.00100568	0	0.97383	2	3975242	F5_x_CP
2	5709931	6834951	136	0.880957	0.02846	0.0529456	0.0248264	0.0128113	0	0.880957	2	5709931	F5_x_CP
2	6836765	8417498	137	0.865451	0.0037379	0.0962261	0.0314798	0.00310556	0	0.865451	2	6836765	F5_x_CP
2	8424313	10295277	138	0.955938	0.00321232	0.0393577	0.000501304	0.000990906	0	0.955938	2	8424313	F5_x_CP
2	10298766	12418752	139	0.631745	0.0028723	0.351286	0.00212834	0.0119687	0	0.631745	2	10298766	F5_x_CP
2	12420336	14333416	140	0.978299	0.00355451	0.0173891	0.000283782	0.000473418	0	0.978299	2	12420336	F5_x_CP
2	14335308	16256937	141	0.977965	0.012769	0.00815479	0.000313681	0.000797854	0	0.977965	2	14335308	F5_x_CP
2	16354723	18647310	142	0.874683	0.019859	0.0626575	0.0321444	0.0106559	0	0.874683	2	16354723	F5_x_CP
2	18648996	19690896	143	0.981354	0.00879317	0.00881478	0.000446751	0.000591709	0	0.981354	2	18648996	F5_x_CP
2	19693784	21048673	144	0.965383	0.00238863	0.0312465	0.000402702	0.000579275	0	0.965383	2	19693784	F5_x_CP
2	21051633	23341246	145	0.928995	0.0482335	0.0145431	0.00257061	0.00565796	0	0.928995	2	21051633	F5_x_CP
2	23342140	24685898	146	0.322914	0.0014414	0.574398	0.0820555	0.0191906	2	0.574398	2	23342140	F5_x_CP
2	24689143	26893100	147	0.512311	0.000850051	0.47669	0.00422288	0.00592631	0	0.512311	2	24689143	F5_x_CP
2	26897501	28597202	148	0.186888	0.0023055	0.439081	0.331264	0.0404619	2	0.439081	2	26897501	F5_x_CP
2	28602381	29216869	149	0.991011	0.00282003	0.00590088	0.000142512	0.000125744	0	0.991011	2	28602381	F5_x_CP
2	29217896	30461411	150	0.549509	0.00152937	0.437116	0.00272988	0.00911601	0	0.549509	2	29217896	F5_x_CP
2	30465122	31549974	151	0.990268	0.00167353	0.00784473	0.000114438	9.93168e-05	0	0.990268	2	30465122	F5_x_CP
2	31550672	33363021	152	0.0474398	0.000232259	0.802582	0.120331	0.0294149	2	0.802582	2	31550672	F5_x_CP
2	33363777	35344062	153	0.875666	0.00173916	0.11994	0.000870084	0.00178503	0	0.875666	2	33363777	F5_x_CP
2	35345123	36121168	154	0.983225	0.00184629	0.0145799	0.000143434	0.000205122	0	0.983225	2	35345123	F5_x_CP
2	36122716	38132650	155	0.990669	0.00328444	0.00569737	0.000207377	0.000141519	0	0.990669	2	36122716	F5_x_CP
2	38132712	39030302	156	0.988549	0.0035743	0.00746866	0.000205365	0.000202287	0	0.988549	2	38132712	F5_x_CP
2	39031979	40280869	157	0.972823	0.00231714	0.0236361	0.000802562	0.000421584	0	0.972823	2	39031979	F5_x_CP
2	40282217	43309247	158	0.930698	0.00830202	0.0559752	0.00128285	0.00374166	0	0.930698	2	40282217	F5_x_CP
2	43313085	44313387	159	0.977412	0.00331328	0.0183332	0.000476159	0.000465563	0	0.977412	2	43313085	F5_x_CP
2	44314180	46481831	160	0.117125	0.000385452	0.855396	0.00599864	0.0210949	2	0.855396	2	44314180	F5_x_CP
2	46483767	47317125	161	0.978984	0.00648783	0.0130943	0.000783517	0.000650018	0	0.978984	2	46483767	F5_x_CP
2	47318865	48212917	162	0.976974	0.0104079	0.0112497	0.000470642	0.000897914	0	0.976974	2	47318865	F5_x_CP
2	48213001	50022031	163	0.970572	0.0162158	0.0112321	0.000573905	0.00140621	0	0.970572	2	48213001	F5_x_CP
2	50022257	50815955	164	0.959709	0.0324813	0.00571338	0.000647625	0.00144883	0	0.959709	2	50022257	F5_x_CP
2	50820091	52490058	165	0.0343898	0.000421253	0.873969	0.0109969	0.080223	2	0.873969	2	50820091	F5_x_CP
2	52493438	53507894	166	0.91661	0.0483771	0.0229412	0.00299874	0.00907284	0	0.91661	2	52493438	F5_x_CP
2	53508624	54684895	167	0.946103	0.00926465	0.0407051	0.000940156	0.00298682	0	0.946103	2	53508624	F5_x_CP
2	54687254	56202003	168	0.988908	0.00150494	0.0093158	0.000164587	0.000106205	0	0.988908	2	54687254	F5_x_CP
2	56205824	57427953	169	0.261241	0.000515795	0.716408	0.011239	0.0105965	2	0.716408	2	56205824	F5_x_CP
2	57430709	58296890	170	0.0898351	0.000776739	0.847369	0.00711668	0.0549025	2	0.847369	2	57430709	F5_x_CP
2	58297664	60289694	171	0.200684	0.124656	0.108064	0.0635886	0.503007	4	0.503007	2	58297664	F5_x_CP
2	60293210	62420656	172	0.0120326	0.000601439	0.695854	0.03086	0.260652	2	0.695854	2	60293210	F5_x_CP
2	62430402	64623165	173	0.884062	0.0486846	0.0464236	0.00167164	0.0191579	0	0.884062	2	62430402	F5_x_CP
2	64625913	65931729	174	0.985441	0.0034067	0.00935323	0.00155738	0.000241814	0	0.985441	2	64625913	F5_x_CP
2	65936917	67224874	175	0.990124	0.00234663	0.0072202	0.000181343	0.000128179	0	0.990124	2	65936917	F5_x_CP
2	67227143	68008926	176	0.993097	0.00258837	0.00413916	9.49917e-05	8.08074e-05	0	0.993097	2	67227143	F5_x_CP
2	68010800	69138256	177	0.00265757	5.83074e-06	0.964887	0.0165925	0.0158571	2	0.964887	2	68010800	F5_x_CP
2	69140137	70752343	178	0.976129	0.0057102	0.0164553	0.0009841	0.000721071	0	0.976129	2	69140137	F5_x_CP
2	70756291	73170730	179	0.746936	0.00148734	0.245917	0.00198989	0.00366928	0	0.746936	2	70756291	F5_x_CP
2	73176941	75627923	180	0.234223	0.00638885	0.589953	0.0488527	0.120582	2	0.589953	2	73176941	F5_x_CP
2	75630570	76911953	181	0.0165842	2.87473e-05	0.966647	0.00418439	0.0125557	2	0.966647	2	75630570	F5_x_CP
2	76914899	78077972	182	0.983107	0.00166877	0.0148563	0.000179066	0.000188932	0	0.983107	2	76914899	F5_x_CP
2	78079829	80048954	183	0.987285	0.00220773	0.00978118	0.000562079	0.000163814	0	0.987285	2	78079829	F5_x_CP
2	80051572	81618653	184	0.0822058	0.769019	0.00169267	0.0284275	0.118655	1	0.769019	2	80051572	F5_x_CP
2	81620841	85138886	185	0.911892	0.00532699	0.0771485	0.00225579	0.00337711	0	0.911892	2	81620841	F5_x_CP
2	85141047	87512575	186	0.955559	0.022021	0.0183255	0.000929721	0.00316459	0	0.955559	2	85141047	F5_x_CP
2	88239332	89151575	187	0.986848	0.00189268	0.0109198	0.00018231	0.00015685	0	0.986848	2	88239332	F5_x_CP
2	89177500	92082683	188	0.996175	0.00107919	0.00269678	2.72977e-05	2.14293e-05	0	0.996175	2	89177500	F5_x_CP
2	95328623	98993035	189	0.947513	0.0171728	0.0161182	0.0170121	0.00218399	0	0.947513	2	95328623	F5_x_CP
2	98998344	101819666	190	0.0145358	0.0104035	0.14975	0.0221377	0.803173	4	0.803173	2	98998344	F5_x_CP
2	101822432	102688200	191	0.971468	0.0232491	0.00401913	0.000543379	0.000720518	0	0.971468	2	101822432	F5_x_CP
2	102690693	103586577	192	0.99004	0.00229699	0.0074193	0.000114777	0.000128949	0	0.99004	2	102690693	F5_x_CP
2	103588928	105125014	193	0.959428	0.0160554	0.0208714	0.00102822	0.00261704	0	0.959428	2	103588928	F5_x_CP
2	105125906	106209064	194	0.981564	0.003821	0.0132839	0.000943957	0.000387161	0	0.981564	2	105125906	F5_x_CP
2	106210350	107407539	195	0.991884	0.00211182	0.00575652	0.000155735	9.18058e-05	0	0.991884	2	106210350	F5_x_CP
2	107408932	108427959	196	0.90962	0.00955603	0.0437123	0.0336821	0.00342986	0	0.90962	2	107408932	F5_x_CP
2	108429937	110495091	197	0.986263	0.00353672	0.00967758	0.000262499	0.000260005	0	0.986263	2	108429937	F5_x_CP
2	110852875	113918507	198	0.984041	0.00481972	0.0104977	0.000256282	0.000385262	0	0.984041	2	110852875	F5_x_CP
2	113922276	116772246	199	0.990275	0.0018786	0.00757678	0.000162118	0.000107687	0	0.990275	2	113922276	F5_x_CP
2	116774529	118367108	200	0.778477	0.00293195	0.20983	0.00283993	0.00592159	0	0.778477	2	116774529	F5_x_CP
2	118368256	121302805	201	0.0135566	3.53141e-05	0.955501	0.012256	0.0186511	2	0.955501	2	118368256	F5_x_CP
2	121304548	123302901	202	0.305278	0.000716054	0.645647	0.0370179	0.0113409	2	0.645647	2	121304548	F5_x_CP
2	123304753	124730999	203	0.984664	0.00878467	0.00592257	0.000233062	0.000395913	0	0.984664	2	123304753	F5_x_CP
2	124733246	125840449	204	0.974694	0.00208484	0.0226452	0.00021301	0.000362909	0	0.974694	2	124733246	F5_x_CP
2	125840921	127371484	205	0.988652	0.00381794	0.00713643	0.000187231	0.000206486	0	0.988652	2	125840921	F5_x_CP
2	127375991	128033327	206	0.961603	0.0024015	0.0346831	0.000663775	0.000648783	0	0.961603	2	127375991	F5_x_CP
2	128034539	129473199	207	0.985311	0.00256075	0.0115028	0.000401579	0.000223924	0	0.985311	2	128034539	F5_x_CP
2	129476285	130066311	208	0.988633	0.0022068	0.00862129	0.000394949	0.000143969	0	0.988633	2	129476285	F5_x_CP
2	130068289	130657770	209	0.994542	0.00138836	0.00396642	6.16277e-05	4.14523e-05	0	0.994542	2	130068289	F5_x_CP
2	130658715	132926749	210	0.989038	0.00269462	0.00794107	0.000164006	0.000162082	0	0.989038	2	130658715	F5_x_CP
2	133100935	135158254	211	0.984558	0.00370177	0.0109942	0.000435913	0.000309684	0	0.984558	2	133100935	F5_x_CP
2	135161631	137041842	212	0.981715	0.010487	0.00657702	0.000694339	0.000526289	0	0.981715	2	135161631	F5_x_CP
2	137043685	138691934	213	0.986396	0.00386103	0.00919844	0.000274712	0.000269767	0	0.986396	2	137043685	F5_x_CP
2	138699045	140100107	214	0.976504	0.00166799	0.0212782	0.000277754	0.000272298	0	0.976504	2	138699045	F5_x_CP
2	140100271	141804368	215	0.988897	0.00349535	0.00715897	0.00025944	0.000189582	0	0.988897	2	140100271	F5_x_CP
2	141806410	142518164	216	0.981002	0.00441	0.013874	0.000246614	0.000467307	0	0.981002	2	141806410	F5_x_CP
2	142519240	144515995	217	0.498646	0.0026475	0.476433	0.00331771	0.0189557	0	0.498646	2	142519240	F5_x_CP
2	144522814	146441828	218	0.823209	0.0496607	0.0850464	0.00363783	0.0384462	0	0.823209	2	144522814	F5_x_CP
2	146446673	147275935	219	0.976937	0.00316904	0.0190329	0.000398356	0.00046237	0	0.976937	2	146446673	F5_x_CP
2	147277162	150209707	220	0.953615	0.019386	0.0220568	0.00158197	0.00335991	0	0.953615	2	147277162	F5_x_CP
2	150211918	151730175	221	0.991793	0.00158373	0.00646517	8.04172e-05	7.73425e-05	0	0.991793	2	150211918	F5_x_CP
2	151732979	152485754	222	0.983112	0.00532862	0.0107259	0.000398015	0.000435482	0	0.983112	2	151732979	F5_x_CP
2	152486782	154002910	223	0.952129	0.00122378	0.0458139	0.000392144	0.000441176	0	0.952129	2	152486782	F5_x_CP
2	154006492	155390974	224	0.974894	0.00687157	0.0168327	0.000512375	0.000888989	0	0.974894	2	154006492	F5_x_CP
2	155392126	157556595	225	0.0416882	0.00015453	0.924199	0.00828702	0.0256713	2	0.924199	2	155392126	F5_x_CP
2	157562500	158532042	226	0.965211	0.00138958	0.0324526	0.000597165	0.00034968	0	0.965211	2	157562500	F5_x_CP
2	158545685	159575554	227	0.978012	0.00182298	0.0194911	0.000401356	0.000272119	0	0.978012	2	158545685	F5_x_CP
2	159577307	161767905	228	0.00288099	0.00123811	0.013067	0.940882	0.0419319	3	0.940882	2	159577307	F5_x_CP
2	161770552	163502770	229	4.90086e-05	2.71914e-05	0.186685	0.0306418	0.782597	4	0.782597	2	161770552	F5_x_CP
2	163504609	164463486	230	0.874311	0.101581	0.0109601	0.00360721	0.00954103	0	0.874311	2	163504609	F5_x_CP
2	164469186	165178253	231	0.977186	0.01446	0.00606304	0.0016203	0.000670924	0	0.977186	2	164469186	F5_x_CP
2	165178853	167157393	232	0.951856	0.00194716	0.0450776	0.000428322	0.00069093	0	0.951856	2	165178853	F5_x_CP
2	167161137	167354865	233	0.992484	0.00122836	0.00615672	7.39752e-05	5.69589e-05	0	0.992484	2	167161137	F5_x_CP
2	167355970	169967566	234	0.931197	0.0310873	0.0290048	0.00145469	0.00725617	0	0.931197	2	167355970	F5_x_CP
2	169968236	171223124	235	0.994552	0.00137412	0.00396444	6.81536e-05	4.10309e-05	0	0.994552	2	169968236	F5_x_CP
2	171227234	173135763	236	0.526242	0.304162	0.0204631	0.0605115	0.0886211	0	0.526242	2	171227234	F5_x_CP
2	173139556	175584157	237	0.980818	0.00588732	0.0121757	0.000571802	0.000547599	0	0.980818	2	173139556	F5_x_CP
2	175590369	177362368	238	0.985109	0.00458793	0.00953882	0.000430945	0.000332808	0	0.985109	2	175590369	F5_x_CP
2	177364876	178551958	239	0.984696	0.00165366	0.0132962	0.000186518	0.000167272	0	0.984696	2	177364876	F5_x_CP
2	178553569	181312675	240	0.96649	0.00910597	0.0220786	0.000766648	0.00155877	0	0.96649	2	178553569	F5_x_CP
2	181314746	182263951	241	0.982009	0.00163266	0.0159956	0.000163059	0.000199231	0	0.982009	2	181314746	F5_x_CP
2	182275571	184356242	242	0.78228	0.00501523	0.201221	0.00181666	0.00966706	0	0.78228	2	182275571	F5_x_CP
2	184358729	185277576	243	0.939997	0.0021891	0.056177	0.000657212	0.000980167	0	0.939997	2	184358729	F5_x_CP
2	185281730	189880905	244	0.873092	0.0613778	0.0409262	0.00304384	0.0215603	0	0.873092	2	185281730	F5_x_CP
2	189882685	191970541	245	0.959028	0.00374238	0.0355883	0.000600684	0.00104059	0	0.959028	2	189882685	F5_x_CP
2	191976219	195858497	246	0.973343	0.0081509	0.0151169	0.00244127	0.000948264	0	0.973343	2	191976219	F5_x_CP
2	195861380	196445225	247	0.944723	0.00218498	0.0514327	0.000768537	0.000891036	0	0.944723	2	195861380	F5_x_CP
2	196448505	198077813	248	0.939581	0.00229097	0.0491475	0.00808469	0.000895633	0	0.939581	2	196448505	F5_x_CP
2	198079211	199310326	249	1.27581e-05	1.05419e-05	0.0245437	0.817418	0.158015	3	0.817418	2	198079211	F5_x_CP
2	199312341	201575564	250	0.837978	0.00808564	0.139016	0.00486958	0.0100508	0	0.837978	2	199312341	F5_x_CP
2	201580817	202817892	251	0.737779	0.00171376	0.248313	0.00787494	0.00431914	0	0.737779	2	201580817	F5_x_CP
2	202819643	205799152	252	0.960753	0.0172414	0.0169098	0.00282233	0.00227357	0	0.960753	2	202819643	F5_x_CP
2	205799713	206734416	253	0.930031	0.0311324	0.0300872	0.00120241	0.00754692	0	0.930031	2	205799713	F5_x_CP
2	206737183	208642847	254	0.0142087	0.03418	0.0499315	0.00157481	0.900105	4	0.900105	2	206737183	F5_x_CP
2	208653150	209941478	255	0.668443	0.0014012	0.323192	0.00188759	0.00507626	0	0.668443	2	208653150	F5_x_CP
2	209941861	212377886	256	0.172298	0.472685	0.0157924	0.0145509	0.324674	1	0.472685	2	209941861	F5_x_CP
2	212379721	214012508	257	0.365959	0.0452762	0.02919	0.532619	0.0269561	3	0.532619	2	212379721	F5_x_CP
2	214015305	215572164	258	0.835177	0.00462867	0.145942	0.0081927	0.00605933	0	0.835177	2	214015305	F5_x_CP
2	215575418	217714265	259	0.96989	0.00598761	0.022615	0.000461337	0.00104617	0	0.96989	2	215575418	F5_x_CP
2	217716400	218393779	260	0.98975	0.00327391	0.00653947	0.000274465	0.000161965	0	0.98975	2	217716400	F5_x_CP
2	218396460	220452599	261	0.433212	0.00125499	0.544903	0.00880295	0.0118271	2	0.544903	2	218396460	F5_x_CP
2	220455241	222520241	262	0.674402	0.00205137	0.314179	0.00220606	0.00716119	0	0.674402	2	220455241	F5_x_CP
2	222523887	224858643	263	0.98681	0.00222406	0.0104992	0.00028961	0.000177278	0	0.98681	2	222523887	F5_x_CP
2	224860290	225834004	264	0.968031	0.00170848	0.0294728	0.000397903	0.000389647	0	0.968031	2	224860290	F5_x_CP
2	225841360	228118949	265	0.835801	0.00421931	0.137856	0.0169114	0.00521217	0	0.835801	2	225841360	F5_x_CP
2	228119918	229368530	266	0.761593	0.0997716	0.0672642	0.00533713	0.0660341	0	0.761593	2	228119918	F5_x_CP
2	229371068	231841635	267	0.974529	0.0022705	0.02245	0.00035872	0.000391916	0	0.974529	2	229371068	F5_x_CP
2	231844952	233548812	268	0.979375	0.00367913	0.0160719	0.000421143	0.000452336	0	0.979375	2	231844952	F5_x_CP
2	233551991	235149263	269	0.980194	0.00639681	0.0125133	0.00028359	0.000611906	0	0.980194	2	233551991	F5_x_CP
2	235152388	236040653	270	0.941818	0.00300065	0.0522288	0.00170582	0.00124646	0	0.941818	2	235152388	F5_x_CP
2	236044868	237446978	271	0.632883	0.00666799	0.274742	0.0640331	0.0216739	0	0.632883	2	236044868	F5_x_CP
2	237449620	238753137	272	0.991961	0.00238781	0.0054181	0.000135502	9.77036e-05	0	0.991961	2	237449620	F5_x_CP
2	238764153	239949923	273	0.982674	0.00374991	0.012853	0.00035553	0.000367458	0	0.982674	2	238764153	F5_x_CP
2	239954199	241559339	274	0.962379	0.0225156	0.0123931	0.000539407	0.00217274	0	0.962379	2	239954199	F5_x_CP
2	241561711	242149241	275	0.980369	0.00174311	0.0173602	0.000296968	0.000231133	0	0.980369	2	241561711	F5_x_CP
2	242151585	242866450	276	0.0211069	8.38249e-05	0.946044	0.00461201	0.0281533	2	0.946044	2	242151585	F5_x_CP
3	60197	1440911	277	0.98841	0.00292217	0.0079604	0.000531087	0.000176244	0	0.98841	3	60197	F5_x_CP
3	1442951	2990400	278	0.982881	0.00688317	0.00944379	0.000296666	0.000495565	0	0.982881	3	1442951	F5_x_CP
3	2993515	4431232	279	0.981263	0.00303193	0.0148461	0.000515685	0.000343661	0	0.981263	3	2993515	F5_x_CP
3	4434423	6082275	280	0.987275	0.00341534	0.00885707	0.000223377	0.00022957	0	0.987275	3	4434423	F5_x_CP
3	6083625	7081121	281	0.985146	0.00587961	0.00832121	0.000280705	0.000372091	0	0.985146	3	6083625	F5_x_CP
3	7084945	8647394	282	0.833254	0.00203234	0.16006	0.00172853	0.00292525	0	0.833254	3	7084945	F5_x_CP
3	8648561	9541502	283	0.989591	0.00211874	0.00802722	0.000134527	0.000128738	0	0.989591	3	8648561	F5_x_CP
3	9543642	11018922	284	0.973491	0.0148104	0.00925993	0.00138316	0.00105538	0	0.973491	3	9543642	F5_x_CP
3	11020529	13069776	285	0.507588	0.00086496	0.481903	0.0034907	0.00615325	0	0.507588	3	11020529	F5_x_CP
3	13071549	14816364	286	0.956539	0.00155301	0.0409776	0.000432232	0.000498483	0	0.956539	3	13071549	F5_x_CP
3	14818716	16281182	287	0.972161	0.00218546	0.0246981	0.000539876	0.000415929	0	0.972161	3	14818716	F5_x_CP
3	16284840	17890945	288	0.64997	0.00204201	0.336412	0.00365661	0.00791948	0	0.64997	3	16284840	F5_x_CP
3	17892165	19122845	289	0.839172	0.00522139	0.14526	0.00357457	0.00677183	0	0.839172	3	17892165	F5_x_CP
3	19130402	20091075	290	0.968253	0.020268	0.00917063	0.000870485	0.00143801	0	0.968253	3	19130402	F5_x_CP
3	20091348	21641957	291	0.977672	0.0140059	0.00704747	0.000518465	0.000756496	0	0.977672	3	20091348	F5_x_CP
3	21645256	22202243	292	0.938428	0.00154297	0.0575674	0.00175304	0.000708696	0	0.938428	3	21645256	F5_x_CP
3	22204765	23802407	293	0.979058	0.00748323	0.0108896	0.00194623	0.000623336	0	0.979058	3	22204765	F5_x_CP
3	23806401	25458778	294	1.25245e-05	4.5483e-08	0.964575	0.00943733	0.0259751	2	0.964575	3	23806401	F5_x_CP
3	25461807	26876818	295	0.96193	0.0031262	0.0329656	0.00117569	0.000802512	0	0.96193	3	25461807	F5_x_CP
3	26879720	27839287	296	0.921809	0.029895	0.00681454	0.0398402	0.00164159	0	0.921809	3	26879720	F5_x_CP
3	27842287	29141911	297	0.98152	0.00190965	0.016068	0.000268031	0.000234183	0	0.98152	3	27842287	F5_x_CP
3	29142926	30716972	298	0.96093	0.0171867	0.0131682	0.00695164	0.00176367	0	0.96093	3	29142926	F5_x_CP
3	30718429	32349801	299	0.976216	0.00166609	0.0215966	0.000245352	0.00027616	0	0.976216	3	30718429	F5_x_CP
3	32357193	33252118	300	0.989513	0.00375384	0.0064051	0.000146002	0.000182037	0	0.989513	3	32357193	F5_x_CP
3	33257434	35282229	301	0.792903	0.00477162	0.190102	0.00365085	0.0085724	0	0.792903	3	33257434	F5_x_CP
3	35283709	36484468	302	0.975383	0.0158155	0.00724684	0.000674575	0.000880354	0	0.975383	3	35283709	F5_x_CP
3	36486983	38355509	303	0.62176	0.00334134	0.358455	0.00200877	0.0144353	0	0.62176	3	36486983	F5_x_CP
3	38356737	40220706	304	0.984423	0.00439043	0.0103468	0.00049427	0.00034571	0	0.984423	3	38356737	F5_x_CP
3	40222140	41064508	305	0.992896	0.00215306	0.00475385	0.000120341	7.71502e-05	0	0.992896	3	40222140	F5_x_CP
3	41064528	42538180	306	0.518667	0.00702251	0.274261	0.172268	0.0277812	0	0.518667	3	41064528	F5_x_CP
3	42541598	45163823	307	0.291038	0.0458169	0.0765678	0.496357	0.0902199	3	0.496357	3	42541598	F5_x_CP
3	45168882	46657428	308	0.991405	0.00349924	0.00478197	0.000186861	0.000126445	0	0.991405	3	45168882	F5_x_CP
3	46658872	47725335	309	0.62837	0.24053	0.00604685	0.107789	0.0172638	0	0.62837	3	46658872	F5_x_CP
3	47729665	49314960	310	7.1587e-05	0.00227084	0.00417942	0.000739153	0.992739	4	0.992739	3	47729665	F5_x_CP
3	49317338	51828635	311	0	2.57937e-14	0.000166733	0.0127594	0.987074	4	0.987074	3	49317338	F5_x_CP
3	51834543	51891484	312	0.992625	0.00245938	0.00472083	0.000108347	8.67309e-05	0	0.992625	3	51834543	F5_x_CP
3	54101260	55348750	313	0.987096	0.00466825	0.00758744	0.000379806	0.000268789	0	0.987096	3	54101260	F5_x_CP
3	55350786	56433449	314	0.947335	0.00384422	0.0467292	0.000670504	0.0014208	0	0.947335	3	55350786	F5_x_CP
3	56434445	58155562	315	0.805459	0.0164856	0.151884	0.00287576	0.0232955	0	0.805459	3	56434445	F5_x_CP
3	58157519	60272630	316	0.939037	0.03986	0.0149772	0.00136162	0.00476403	0	0.939037	3	58157519	F5_x_CP
3	60273192	62347238	317	0.978245	0.00478118	0.0159616	0.000427602	0.000584545	0	0.978245	3	60273192	F5_x_CP
3	62357146	63666956	318	0.947093	0.00295579	0.0479871	0.000842025	0.00112211	0	0.947093	3	62357146	F5_x_CP
3	63671034	65272717	319	0.859574	0.00130103	0.136675	0.000899541	0.00155006	0	0.859574	3	63671034	F5_x_CP
3	65274417	66170144	320	0.938632	0.0337183	0.00703988	0.018722	0.00188798	0	0.938632	3	65274417	F5_x_CP
3	66270570	68286023	321	0.986436	0.00375465	0.00914813	0.000399894	0.000260869	0	0.986436	3	66270570	F5_x_CP
3	68287952	69274891	322	0.930349	0.018482	0.0434031	0.00130476	0.006461	0	0.930349	3	68287952	F5_x_CP
3	69276762	70445977	323	0.982511	0.00219376	0.0142941	0.00076193	0.000238934	0	0.982511	3	69276762	F5_x_CP
3	70449845	72527720	324	7.55798e-05	6.53202e-05	0.0551801	0.586969	0.35771	3	0.586969	3	70449845	F5_x_CP
3	72529961	74318707	325	0.9862	0.00614919	0.00704562	0.000276016	0.000329157	0	0.9862	3	72529961	F5_x_CP
3	74323298	75453039	326	0.979033	0.00353616	0.0111926	0.00593786	0.000300604	0	0.979033	3	74323298	F5_x_CP
3	75802892	77507524	327	0.712321	0.239817	0.0123351	0.00440614	0.0311204	0	0.712321	3	75802892	F5_x_CP
3	77510094	79024220	328	0.723294	0.0120276	0.232783	0.00288772	0.0290075	0	0.723294	3	77510094	F5_x_CP
3	79024541	81426637	329	0.921395	0.0144161	0.0554023	0.0022916	0.00649549	0	0.921395	3	79024541	F5_x_CP
3	81430196	82643496	330	0.973363	0.0050435	0.0188838	0.00197675	0.000732489	0	0.973363	3	81430196	F5_x_CP
3	82643886	84055390	331	0.973537	0.0108134	0.0138477	0.000649912	0.00115245	0	0.973537	3	82643886	F5_x_CP
3	86195971	87408187	332	0.990544	0.00438568	0.00469163	0.00022263	0.000155601	0	0.990544	3	86195971	F5_x_CP
3	87410488	88298205	333	0.989355	0.00564405	0.00452567	0.000282333	0.000193353	0	0.989355	3	87410488	F5_x_CP
3	88299112	94252510	334	0.942709	0.00438437	0.0488609	0.00234304	0.00170252	0	0.942709	3	88299112	F5_x_CP
3	94255612	95311668	335	0.993407	0.00236654	0.00405724	9.64365e-05	7.24009e-05	0	0.993407	3	94255612	F5_x_CP
3	95311981	98213352	336	0.990444	0.00178448	0.00754356	0.000126034	0.000101834	0	0.990444	3	95311981	F5_x_CP
3	98215950	99373021	337	0.98432	0.00150563	0.0138338	0.000182202	0.000158523	0	0.98432	3	98215950	F5_x_CP
3	99374654	100591848	338	0.980713	0.0014461	0.0174441	0.000203751	0.000192655	0	0.980713	3	99374654	F5_x_CP
3	100594640	103084392	339	0.953368	0.00347981	0.0413161	0.000706125	0.00113	0	0.953368	3	100594640	F5_x_CP
3	103086267	104580544	340	0.985701	0.00628801	0.00721675	0.000448927	0.00034491	0	0.985701	3	103086267	F5_x_CP
3	104581866	106981020	341	0.933411	0.00257114	0.0621351	0.000600301	0.00128253	0	0.933411	3	104581866	F5_x_CP
3	106984325	109518982	342	0.0163482	0.875205	0.000206826	0.0252661	0.0829739	1	0.875205	3	106984325	F5_x_CP
3	109525140	110510093	343	0.993172	0.00162692	0.0049811	0.00015889	6.10903e-05	0	0.993172	3	109525140	F5_x_CP
3	110514100	112814664	344	0.98777	0.0018461	0.00975277	0.000494232	0.000136517	0	0.98777	3	110514100	F5_x_CP
3	112815699	113947571	345	0.972161	0.00190608	0.025269	0.000293212	0.000371172	0	0.972161	3	112815699	F5_x_CP
3	113949082	115441608	346	0.592983	0.360415	0.00694926	0.00800285	0.0316497	0	0.592983	3	113949082	F5_x_CP
3	115447080	116799086	347	0.921003	0.00466796	0.0246725	0.0487334	0.000922745	0	0.921003	3	115447080	F5_x_CP
3	116801048	118527624	348	0.8996	0.0721176	0.0154019	0.00362823	0.00925211	0	0.8996	3	116801048	F5_x_CP
3	118532109	120522716	349	0.990089	0.00175373	0.00792027	0.000131672	0.000105107	0	0.990089	3	118532109	F5_x_CP
3	120524205	121972635	350	0.960901	0.00120432	0.0372446	0.000300666	0.000349733	0	0.960901	3	120524205	F5_x_CP
3	121975224	123516240	351	0.991823	0.00325992	0.00461853	0.000185321	0.000113709	0	0.991823	3	121975224	F5_x_CP
3	123518258	124935366	352	0.870425	0.00559961	0.113635	0.00486326	0.00547703	0	0.870425	3	123518258	F5_x_CP
3	124937662	126213467	353	0.979744	0.0017234	0.0180246	0.000270208	0.000237539	0	0.979744	3	124937662	F5_x_CP
3	126216150	127983800	354	0.966269	0.00290076	0.0293642	0.000805447	0.00066041	0	0.966269	3	126216150	F5_x_CP
3	130053367	130244212	355	0.989933	0.00144203	0.00840544	0.000127737	9.1551e-05	0	0.989933	3	130053367	F5_x_CP
3	130246502	131833006	356	0.96675	0.00967437	0.0212991	0.000679221	0.00159711	0	0.96675	3	130246502	F5_x_CP
3	131837270	133251356	357	0.982105	0.00290968	0.0142411	0.000428503	0.000316078	0	0.982105	3	131837270	F5_x_CP
3	133253919	135454986	358	0.969589	0.00273782	0.0260386	0.0010836	0.000550772	0	0.969589	3	133253919	F5_x_CP
3	135462535	137369181	359	6.456e-06	0.00036488	0.000262664	0.878512	0.120854	3	0.878512	3	135462535	F5_x_CP
3	137371659	139952995	360	0.332971	0.0049177	0.593163	0.00329889	0.0656499	2	0.593163	3	137371659	F5_x_CP
3	139955475	140033390	361	0.992883	0.0013571	0.00560833	9.47579e-05	5.68331e-05	0	0.992883	3	139955475	F5_x_CP
3	142148059	143163868	362	0.99007	0.00247838	0.00716457	0.000152818	0.000134338	0	0.99007	3	142148059	F5_x_CP
3	143166462	144409973	363	0.878284	0.00385888	0.108043	0.0062592	0.00355529	0	0.878284	3	143166462	F5_x_CP
3	144411447	145664133	364	0.976391	0.00833481	0.0137348	0.000660658	0.000878448	0	0.976391	3	144411447	F5_x_CP
3	145665218	146726124	365	0.959936	0.00291717	0.0356526	0.00068255	0.000811733	0	0.959936	3	145665218	F5_x_CP
3	146726629	149042910	366	0.976668	0.0134005	0.00816164	0.000930959	0.000839031	0	0.976668	3	146726629	F5_x_CP
3	149044079	150251045	367	0.541233	0.002059	0.440866	0.00327418	0.0125676	0	0.541233	3	149044079	F5_x_CP
3	150252240	151347991	368	0.981282	0.0109372	0.0067716	0.000443312	0.00056542	0	0.981282	3	150252240	F5_x_CP
3	151349082	153255514	369	0.980205	0.00274147	0.016267	0.000445457	0.00034085	0	0.980205	3	151349082	F5_x_CP
3	153257013	154713624	370	0.95924	0.00196269	0.0373828	0.000841886	0.000572982	0	0.95924	3	153257013	F5_x_CP
3	154716357	156006982	371	0.939809	0.00208472	0.0566552	0.000509933	0.000941636	0	0.939809	3	154716357	F5_x_CP
3	156010812	157311596	372	0.979326	0.00352783	0.0162423	0.000465365	0.000438324	0	0.979326	3	156010812	F5_x_CP
3	157312876	159477436	373	0.983075	0.00507792	0.0103829	0.00106298	0.000401699	0	0.983075	3	157312876	F5_x_CP
3	159479421	161523859	374	0.973025	0.00266051	0.0234815	0.000351507	0.000481075	0	0.973025	3	159479421	F5_x_CP
3	161525058	163251056	375	0.960319	0.00332524	0.0347197	0.000735061	0.000900825	0	0.960319	3	161525058	F5_x_CP
3	163256918	165040863	376	0.988694	0.00106568	0.0100534	0.000105855	8.1183e-05	0	0.988694	3	163256918	F5_x_CP
3	165065144	167116849	377	0.975349	0.0173963	0.00577755	0.000704976	0.000772122	0	0.975349	3	165065144	F5_x_CP
3	167117845	168579900	378	0.990207	0.00408644	0.00541152	0.000128076	0.000167313	0	0.990207	3	167117845	F5_x_CP
3	168581169	170963758	379	0.988152	0.00314316	0.0083297	0.000176356	0.000198521	0	0.988152	3	168581169	F5_x_CP
3	170966507	172294846	380	0.982069	0.00424049	0.0130084	0.000261416	0.000420846	0	0.982069	3	170966507	F5_x_CP
3	172297740	173473386	381	0.0601943	0.00705905	0.0105569	0.913263	0.00892671	3	0.913263	3	172297740	F5_x_CP
3	173477704	175115804	382	0.987954	0.00388927	0.00775659	0.000171284	0.000228791	0	0.987954	3	173477704	F5_x_CP
3	175118665	176318239	383	0.939	0.00459347	0.0533195	0.00113255	0.00195431	0	0.939	3	175118665	F5_x_CP
3	176320440	178105914	384	0.927762	0.00379579	0.0656674	0.000761566	0.00201321	0	0.927762	3	176320440	F5_x_CP
3	178107880	179372986	385	0.909309	0.0010782	0.0874256	0.00141083	0.000776371	0	0.909309	3	178107880	F5_x_CP
3	179378541	181510891	386	0.589139	0.00174852	0.394262	0.00608326	0.0087673	0	0.589139	3	179378541	F5_x_CP
3	181511415	183767938	387	0.972321	0.0113471	0.0144703	0.000596202	0.00126536	0	0.972321	3	181511415	F5_x_CP
3	183770006	185067106	388	0.959895	0.0271318	0.00907834	0.00197256	0.00192233	0	0.959895	3	183770006	F5_x_CP
3	185068255	186889272	389	0.898759	0.00574403	0.0885782	0.00267702	0.00424172	0	0.898759	3	185068255	F5_x_CP
3	186891512	188853087	390	0.833421	0.00252194	0.159511	0.000928908	0.00361699	0	0.833421	3	186891512	F5_x_CP
3	188857952	190223119	391	0.983263	0.003108	0.0130253	0.000295645	0.000308472	0	0.983263	3	188857952	F5_x_CP
3	190228348	192342630	392	0.985042	0.00154601	0.0130048	0.000254576	0.000152919	0	0.985042	3	190228348	F5_x_CP
3	192344084	194058928	393	0.968188	0.00925813	0.0200467	0.00107105	0.0014363	0	0.968188	3	192344084	F5_x_CP
3	194059934	194785978	394	0.989751	0.0018141	0.00819266	0.000129979	0.000112488	0	0.989751	3	194059934	F5_x_CP
3	194787548	195971019	395	0.975639	0.00255401	0.0210319	0.000362549	0.00041247	0	0.975639	3	194787548	F5_x_CP
3	195972383	197075721	396	0.415603	0.234574	0.0628253	0.0212741	0.265724	0	0.415603	3	195972383	F5_x_CP
3	197077194	197840413	397	0.989598	0.00144884	0.00872061	0.000136988	9.56018e-05	0	0.989598	3	197077194	F5_x_CP
4	68786	693497	398	0.993971	0.00210325	0.00378037	8.582e-05	5.98817e-05	0	0.993971	4	68786	F5_x_CP
4	697371	1421091	399	0.951038	0.0258899	0.0154438	0.00447972	0.00314877	0	0.951038	4	697371	F5_x_CP
4	1499389	2841772	400	0.874469	0.0443004	0.0548241	0.00559495	0.0208116	0	0.874469	4	1499389	F5_x_CP
4	2844641	3845104	401	0.556408	0.111084	0.0760785	0.142668	0.113762	0	0.556408	4	2844641	F5_x_CP
4	3849029	4682289	402	0.984263	0.0044356	0.0106952	0.000245022	0.00036108	0	0.984263	4	3849029	F5_x_CP
4	4684116	5500907	403	0.991	0.00160116	0.0071918	0.00011961	8.70423e-05	0	0.991	4	4684116	F5_x_CP
4	5502783	6770021	404	0.981319	0.00192447	0.0160901	0.000430077	0.000236362	0	0.981319	4	5502783	F5_x_CP
4	6774341	7536921	405	0.931135	0.0475933	0.0074038	0.0110358	0.00283191	0	0.931135	4	6774341	F5_x_CP
4	7540096	8148276	406	0.979845	0.013832	0.00542892	0.000319484	0.000574181	0	0.979845	4	7540096	F5_x_CP
4	8157710	9157388	407	0.980881	0.00148222	0.0171852	0.000257467	0.00019447	0	0.980881	4	8157710	F5_x_CP
4	9370908	10696229	408	0.963078	0.00293067	0.0329415	0.00029896	0.000751145	0	0.963078	4	9370908	F5_x_CP
4	10699514	12320979	409	0.984186	0.00369535	0.0115426	0.000251581	0.000324734	0	0.984186	4	10699514	F5_x_CP
4	12324618	14271420	410	0.967999	0.00188994	0.0290564	0.000630111	0.000425032	0	0.967999	4	12324618	F5_x_CP
4	14272582	15147119	411	0.990353	0.00126227	0.00819314	0.000113706	7.82188e-05	0	0.990353	4	14272582	F5_x_CP
4	15148917	15922767	412	0.987242	0.00361873	0.00869457	0.000206079	0.000238733	0	0.987242	4	15148917	F5_x_CP
4	15927009	17383177	413	0.578335	0.00800902	0.372089	0.00295291	0.0386143	0	0.578335	4	15927009	F5_x_CP
4	17383953	18840784	414	4.40823e-05	3.91769e-06	0.289379	0.517889	0.192684	3	0.517889	4	17383953	F5_x_CP
4	18843090	20543792	415	0.104858	0.00364432	0.700004	0.00917922	0.182314	2	0.700004	4	18843090	F5_x_CP
4	20545268	22318393	416	0.893659	0.0530622	0.0339185	0.00426862	0.0150916	0	0.893659	4	20545268	F5_x_CP
4	22320535	24135056	417	0.986696	0.0020932	0.0108613	0.00017695	0.00017263	0	0.986696	4	22320535	F5_x_CP
4	24135570	25604702	418	0.901717	0.0491049	0.0231868	0.0165325	0.0094583	0	0.901717	4	24135570	F5_x_CP
4	25609562	27342218	419	0.992606	0.00171686	0.00552669	7.87775e-05	7.16121e-05	0	0.992606	4	25609562	F5_x_CP
4	27345068	27964585	420	0.990982	0.00193348	0.00653822	0.000450858	9.53668e-05	0	0.990982	4	27345068	F5_x_CP
4	27966301	29760023	421	0.7393	0.180744	0.0271041	0.00319509	0.0496573	0	0.7393	4	27966301	F5_x_CP
4	29763347	30453953	422	0.978121	0.00766175	0.0130155	0.000437456	0.000763842	0	0.978121	4	29763347	F5_x_CP
4	30455150	31782754	423	0.946685	0.00451701	0.0462868	0.00085618	0.00165485	0	0.946685	4	30455150	F5_x_CP
4	31783939	33163427	424	0.965044	0.00164373	0.0323897	0.000509629	0.000413323	0	0.965044	4	31783939	F5_x_CP
4	33174225	35149625	425	0.980717	0.00249937	0.0161272	0.000348759	0.000307934	0	0.980717	4	33174225	F5_x_CP
4	35152505	36019709	426	0.780727	0.00474214	0.197803	0.00772665	0.00900136	0	0.780727	4	35152505	F5_x_CP
4	36020436	37254929	427	0.971222	0.00451605	0.0216333	0.00187528	0.000753401	0	0.971222	4	36020436	F5_x_CP
4	37255844	38906951	428	0.982308	0.0045913	0.0121334	0.000542736	0.000424891	0	0.982308	4	37255844	F5_x_CP
4	38908616	40199551	429	0.790809	0.0322637	0.126778	0.0113914	0.038758	0	0.790809	4	38908616	F5_x_CP
4	40203022	42210232	430	0.985251	0.00170306	0.0126829	0.000198958	0.000164254	0	0.985251	4	40203022	F5_x_CP
4	42215425	43964255	431	0.991312	0.00163779	0.00676435	0.000202632	8.37151e-05	0	0.991312	4	42215425	F5_x_CP
4	43967785	45187835	432	0.978972	0.00230307	0.0180493	0.000357149	0.000318118	0	0.978972	4	43967785	F5_x_CP
4	45189719	47411397	433	0.953963	0.00600928	0.0375981	0.000654751	0.00177472	0	0.953963	4	45189719	F5_x_CP
4	47412938	48122948	434	0.981296	0.0114082	0.00622728	0.000526554	0.000542227	0	0.981296	4	47412938	F5_x_CP
4	48123600	53875867	435	0.993571	0.00218747	0.00406128	0.000113606	6.69757e-05	0	0.993571	4	48123600	F5_x_CP
4	53879402	55426911	436	0.989996	0.00143399	0.00834406	0.000135578	9.05343e-05	0	0.989996	4	53879402	F5_x_CP
4	55430170	56542736	437	0.990468	0.00513816	0.00409062	0.000143969	0.00015898	0	0.990468	4	55430170	F5_x_CP
4	56548572	58934961	438	0.97707	0.00248384	0.019571	0.000502611	0.000372767	0	0.97707	4	56548572	F5_x_CP
4	58935846	60740397	439	0.972787	0.00171474	0.0249364	0.0002324	0.000329362	0	0.972787	4	58935846	F5_x_CP
4	60741951	62366623	440	0.960933	0.0142993	0.0217355	0.000608848	0.0024237	0	0.960933	4	60741951	F5_x_CP
4	62373539	64339791	441	0.972144	0.0172191	0.00863699	0.000853911	0.00114628	0	0.972144	4	62373539	F5_x_CP
4	64342758	66598615	442	0.00540757	7.63546e-05	0.891238	0.00896938	0.0943087	2	0.891238	4	64342758	F5_x_CP
4	66601185	68058407	443	0.0127575	0.0235767	0.0179228	0.697682	0.248061	3	0.697682	4	66601185	F5_x_CP
4	68059850	68854369	444	0.988376	0.00420911	0.00697922	0.000212554	0.000222636	0	0.988376	4	68059850	F5_x_CP
4	68854765	71048920	445	0.993965	0.000950607	0.00499757	5.1244e-05	3.58076e-05	0	0.993965	4	68854765	F5_x_CP
4	71050180	72140399	446	0.992685	0.00144688	0.0056974	0.000108591	6.21965e-05	0	0.992685	4	71050180	F5_x_CP
4	72140569	74591855	447	0.989091	0.00242286	0.0081687	0.000167581	0.00014992	0	0.989091	4	72140569	F5_x_CP
4	74598245	77129840	448	0.485194	0.00110694	0.502287	0.00282465	0.00858708	2	0.502287	4	74598245	F5_x_CP
4	77130707	79089070	449	0.98305	0.00254217	0.0138349	0.000304519	0.000268054	0	0.98305	4	77130707	F5_x_CP
4	79095443	80989462	450	0.732102	0.00203958	0.257364	0.00312242	0.00537242	0	0.732102	4	79095443	F5_x_CP
4	80993133	82124238	451	0.94743	0.00362022	0.0438813	0.00381378	0.00125489	0	0.94743	4	80993133	F5_x_CP
4	82126316	83370834	452	0.815782	0.0135273	0.149234	0.00291352	0.0185435	0	0.815782	4	82126316	F5_x_CP
4	83372968	84797585	453	0.972789	0.00887077	0.0161466	0.00109086	0.00110309	0	0.972789	4	83372968	F5_x_CP
4	84800304	86928773	454	0.984814	0.00138543	0.0135163	0.000141432	0.000142466	0	0.984814	4	84800304	F5_x_CP
4	86931379	87532823	455	0.899622	0.0027611	0.0922387	0.0032586	0.00211924	0	0.899622	4	86931379	F5_x_CP
4	87534736	89236764	456	0.971028	0.00475823	0.0224039	0.000986996	0.000822495	0	0.971028	4	87534736	F5_x_CP
4	89240163	90229276	457	0.956126	0.00169847	0.0412675	0.000358818	0.000549205	0	0.956126	4	89240163	F5_x_CP
4	90233754	91559895	458	0.962636	0.00388049	0.0313081	0.00122969	0.000945382	0	0.962636	4	90233754	F5_x_CP
4	91562011	94229465	459	0.952673	0.00184452	0.0444278	0.000410072	0.000644553	0	0.952673	4	91562011	F5_x_CP
4	94233723	96180560	460	0.990805	0.00180649	0.00715277	0.00013778	9.77035e-05	0	0.990805	4	94233723	F5_x_CP
4	96183375	97539392	461	0.977495	0.00741804	0.0139706	0.000321649	0.000794434	0	0.977495	4	96183375	F5_x_CP
4	97540703	99421741	462	0.076783	0.000156615	0.904408	0.00482915	0.0138232	2	0.904408	4	97540703	F5_x_CP
4	99426471	100676797	463	0.990663	0.00291733	0.00608148	0.00020392	0.000134152	0	0.990663	4	99426471	F5_x_CP
4	100679204	103219050	464	0	1.75662e-08	3.63082e-10	0.999876	0.000124368	3	0.999876	4	100679204	F5_x_CP
4	103224388	105303155	465	0.000736492	5.56082e-05	0.00317395	0.994493	0.00154095	3	0.994493	4	103224388	F5_x_CP
4	105305873	107501080	466	4.4e-07	1.74007e-21	0.961256	0.00638016	0.0323634	2	0.961256	4	105305873	F5_x_CP
4	107502557	108812775	467	0.991447	0.00144686	0.00688674	0.00014455	7.52621e-05	0	0.991447	4	107502557	F5_x_CP
4	108818653	111255275	468	0.961767	0.00201806	0.0350893	0.000574366	0.000551653	0	0.961767	4	108818653	F5_x_CP
4	111257452	113866381	469	0.980826	0.0105496	0.00758707	0.000426262	0.000611464	0	0.980826	4	111257452	F5_x_CP
4	113872569	115662804	470	0.965895	0.00589287	0.0218749	0.00533809	0.000998989	0	0.965895	4	113872569	F5_x_CP
4	115667176	117275542	471	0.990645	0.00292879	0.00615757	0.000132475	0.000136392	0	0.990645	4	115667176	F5_x_CP
4	117277155	118478880	472	0.927481	0.00415715	0.0643013	0.00190079	0.00215932	0	0.927481	4	117277155	F5_x_CP
4	118480441	119928463	473	0.975277	0.0049899	0.0187181	0.000297766	0.000717608	0	0.975277	4	118480441	F5_x_CP
4	119934644	120392443	474	0.99393	0.00264672	0.00328373	7.37278e-05	6.54743e-05	0	0.99393	4	119934644	F5_x_CP
4	120392684	122657082	475	0.972816	0.00620645	0.0197342	0.00030025	0.00094346	0	0.972816	4	120392684	F5_x_CP
4	122658940	124286340	476	0.95653	0.0230923	0.016395	0.00101676	0.00296586	0	0.95653	4	122658940	F5_x_CP
4	124289698	125210693	477	0.953723	0.00206823	0.0429554	0.000555266	0.000697837	0	0.953723	4	124289698	F5_x_CP
4	125211533	126479280	478	0.982411	0.00258485	0.0144451	0.000274656	0.000284753	0	0.982411	4	125211533	F5_x_CP
4	126481636	127274418	479	0.990341	0.00379766	0.00549967	0.000203488	0.000157951	0	0.990341	4	126481636	F5_x_CP
4	127276599	127829895	480	0.988844	0.00255763	0.00800076	0.000442828	0.000154832	0	0.988844	4	127276599	F5_x_CP
4	127830887	128996298	481	0.985915	0.00248518	0.011096	0.000294553	0.000209441	0	0.985915	4	127830887	F5_x_CP
4	128996665	130590805	482	0.989284	0.00165022	0.00883131	0.000123926	0.000110361	0	0.989284	4	128996665	F5_x_CP
4	130595066	131282886	483	0.00240195	0.00638127	0.00232368	0.943118	0.0457751	3	0.943118	4	130595066	F5_x_CP
4	131284886	132949658	484	0.94138	0.00109737	0.0532051	0.00385391	0.000463856	0	0.94138	4	131284886	F5_x_CP
4	132954033	134626218	485	0.989506	0.00162977	0.00855338	0.000205269	0.000105535	0	0.989506	4	132954033	F5_x_CP
4	134629540	136565803	486	0.935982	0.0257611	0.0309951	0.000869555	0.00639273	0	0.935982	4	134629540	F5_x_CP
4	136567165	138540735	487	0.987142	0.00372108	0.0076598	0.00126075	0.000216178	0	0.987142	4	136567165	F5_x_CP
4	138544044	139554549	488	0.991139	0.00323336	0.00534109	0.000155935	0.000130519	0	0.991139	4	138544044	F5_x_CP
4	139557619	141081070	489	0.0861397	0.669409	0.00101049	0.184653	0.0587878	1	0.669409	4	139557619	F5_x_CP
4	141085551	143441052	490	0.983221	0.00451846	0.0114981	0.000366454	0.000395911	0	0.983221	4	141085551	F5_x_CP
4	143443435	146174921	491	0.99059	0.00121286	0.00803715	8.60638e-05	7.37277e-05	0	0.99059	4	143443435	F5_x_CP
4	146179152	148519640	492	0.960562	0.00179117	0.0366947	0.000439866	0.000512683	0	0.960562	4	146179152	F5_x_CP
4	148522504	150679464	493	0.964072	0.00264003	0.0317507	0.000885911	0.000651359	0	0.964072	4	148522504	F5_x_CP
4	150683754	152781061	494	0.389976	0.00692828	0.281299	0.284414	0.0373827	0	0.389976	4	150683754	F5_x_CP
4	152782681	154476475	495	0.834466	0.00379902	0.152951	0.00356688	0.0052174	0	0.834466	4	152782681	F5_x_CP
4	154478300	155054717	496	0.991334	0.0024401	0.00588232	0.000235565	0.000108355	0	0.991334	4	154478300	F5_x_CP
4	155056485	157482705	497	0.989337	0.00210539	0.00827262	0.000152919	0.000131907	0	0.989337	4	155056485	F5_x_CP
4	157486535	158739796	498	0.990504	0.00393917	0.00520706	0.000194642	0.000155128	0	0.990504	4	157486535	F5_x_CP
4	158743718	161056173	499	0.580322	0.00445117	0.165213	0.240563	0.0094507	0	0.580322	4	158743718	F5_x_CP
4	161062893	161826053	500	0.991789	0.00411239	0.00387502	0.000103628	0.000120368	0	0.991789	4	161062893	F5_x_CP
4	161826756	163242929	501	0.983954	0.00611417	0.00863752	0.000892526	0.000402055	0	0.983954	4	161826756	F5_x_CP
4	163243679	164478104	502	0.98752	0.0020865	0.00998281	0.000252996	0.000157991	0	0.98752	4	163243679	F5_x_CP
4	164478874	165822888	503	0.991725	0.00332832	0.00463272	0.000197965	0.000116469	0	0.991725	4	164478874	F5_x_CP
4	165823898	167018223	504	0.954531	0.00165204	0.0427273	0.000535456	0.000554018	0	0.954531	4	165823898	F5_x_CP
4	167019816	167850572	505	0.991346	0.00182639	0.00662332	0.000112493	9.13994e-05	0	0.991346	4	167019816	F5_x_CP
4	167852917	169674332	506	0.990386	0.00136285	0.00804311	0.00012521	8.29182e-05	0	0.990386	4	167852917	F5_x_CP
4	169677392	170772962	507	0.975443	0.00118221	0.0227249	0.000443261	0.000206192	0	0.975443	4	169677392	F5_x_CP
4	170776510	172558186	508	0.978981	0.00890489	0.0104859	0.00091402	0.000714619	0	0.978981	4	170776510	F5_x_CP
4	172559687	174263330	509	0.940642	0.0262229	0.0262846	0.00135978	0.00549076	0	0.940642	4	172559687	F5_x_CP
4	174264446	176569287	510	0.971501	0.01573	0.010498	0.000996993	0.00127363	0	0.971501	4	174264446	F5_x_CP
4	176572430	178988575	511	0.9749	0.00395836	0.0185424	0.00203543	0.000563897	0	0.9749	4	176572430	F5_x_CP
4	178991910	180119524	512	0.990951	0.00123423	0.00764826	9.55694e-05	7.13593e-05	0	0.990951	4	178991910	F5_x_CP
4	180123093	182066000	513	0.982727	0.00185367	0.0148729	0.000336101	0.000210189	0	0.982727	4	180123093	F5_x_CP
4	182067359	183370056	514	0.984277	0.00800044	0.00671675	0.000596544	0.000408995	0	0.984277	4	182067359	F5_x_CP
4	183373415	184928929	515	0.985437	0.00537977	0.00851321	0.000321708	0.000348223	0	0.985437	4	183373415	F5_x_CP
4	184929455	186906546	516	0.990382	0.00300817	0.00628981	0.000177286	0.000143138	0	0.990382	4	184929455	F5_x_CP
4	186910148	188472041	517	0.984921	0.00163633	0.0130167	0.000263659	0.000162004	0	0.984921	4	186910148	F5_x_CP
4	188472981	189693376	518	0.835281	0.0265989	0.10881	0.00334446	0.0259656	0	0.835281	4	188472981	F5_x_CP
4	189693511	190896274	519	0.992951	0.00179496	0.00507551	0.000110111	6.87278e-05	0	0.992951	4	189693511	F5_x_CP
5	21182	980626	520	0.989708	0.00376105	0.00619996	0.000154068	0.0001765	0	0.989708	5	21182	F5_x_CP
5	983506	2132107	521	0.981417	0.00168628	0.0164313	0.000253557	0.000211505	0	0.981417	5	983506	F5_x_CP
5	2136017	3360880	522	0.986596	0.00308612	0.00982699	0.000260801	0.000230303	0	0.986596	5	2136017	F5_x_CP
5	3362671	4630038	523	0.982862	0.00159411	0.0151655	0.000193935	0.000184272	0	0.982862	5	3362671	F5_x_CP
5	4632944	5971166	524	0.985556	0.00221357	0.0118615	0.000169605	0.000199604	0	0.985556	5	4632944	F5_x_CP
5	5973626	6519292	525	0.984336	0.00187894	0.0133247	0.000269685	0.000190441	0	0.984336	5	5973626	F5_x_CP
5	8544182	9717016	526	0.986344	0.00187107	0.0113879	0.000234721	0.000161823	0	0.986344	5	8544182	F5_x_CP
5	9719723	11172525	527	0.993137	0.00132523	0.00541125	7.27197e-05	5.40934e-05	0	0.993137	5	9719723	F5_x_CP
5	11173283	13464505	528	0.50715	0.0497351	0.251483	0.00681537	0.184817	0	0.50715	5	11173283	F5_x_CP
5	13464832	14756567	529	0.991658	0.00235387	0.00575823	0.00012771	0.000102389	0	0.991658	5	13464832	F5_x_CP
5	14759912	16962342	530	0.991448	0.00256851	0.00574269	0.000129206	0.000111461	0	0.991448	5	14759912	F5_x_CP
5	16964247	18048203	531	0.992618	0.0025736	0.00460005	0.000118615	8.93267e-05	0	0.992618	5	16964247	F5_x_CP
5	18052634	19914537	532	0.993461	0.00161847	0.0047921	6.98504e-05	5.84918e-05	0	0.993461	5	18052634	F5_x_CP
5	19918245	22150874	533	0.504411	0.00122767	0.481812	0.00376266	0.00878711	0	0.504411	5	19918245	F5_x_CP
5	22153238	23493191	534	0.991713	0.00204027	0.00598803	0.000166077	9.22725e-05	0	0.991713	5	22153238	F5_x_CP
5	23494324	26183141	535	0.97964	0.00634223	0.0129338	0.000456721	0.000627438	0	0.97964	5	23494324	F5_x_CP
5	26186690	26857528	536	0.987836	0.00649584	0.00518167	0.000231032	0.000255244	0	0.987836	5	26186690	F5_x_CP
5	26857604	27984258	537	0.971704	0.0100761	0.016376	0.000571762	0.00127233	0	0.971704	5	26857604	F5_x_CP
5	27984513	29714766	538	0.98519	0.00216661	0.0122377	0.000204171	0.000201644	0	0.98519	5	27984513	F5_x_CP
5	29715664	31388980	539	0.960779	0.0295051	0.00697913	0.00113074	0.00160592	0	0.960779	5	29715664	F5_x_CP
5	31391724	33497319	540	0.986784	0.00441576	0.00824686	0.000276759	0.000276504	0	0.986784	5	31391724	F5_x_CP
5	33501396	35047545	541	0.991844	0.00200394	0.00591678	0.000145271	8.95501e-05	0	0.991844	5	33501396	F5_x_CP
5	35050581	36432895	542	0.987801	0.00184875	0.0100508	0.000158219	0.000140924	0	0.987801	5	35050581	F5_x_CP
5	36435032	38801367	543	0.966357	0.0253068	0.00643921	0.000633123	0.00126357	0	0.966357	5	36435032	F5_x_CP
5	38803449	40287522	544	0.992201	0.00153126	0.00611577	8.12083e-05	7.07118e-05	0	0.992201	5	38803449	F5_x_CP
5	40288749	41888009	545	0.993604	0.00213676	0.0040976	9.59179e-05	6.60139e-05	0	0.993604	5	40288749	F5_x_CP
5	41888710	43982795	546	0.970248	0.00557375	0.0226145	0.000590397	0.000973426	0	0.970248	5	41888710	F5_x_CP
5	43983661	50162948	547	0.94361	0.0018771	0.0532154	0.000504518	0.000793226	0	0.94361	5	43983661	F5_x_CP
5	50163398	52133103	548	0.759582	0.00555541	0.220161	0.00263539	0.0120662	0	0.759582	5	50163398	F5_x_CP
5	52137602	53702734	549	0.968363	0.00214654	0.0280308	0.000994461	0.000465417	0	0.968363	5	52137602	F5_x_CP
5	53704319	55416309	550	0.992692	0.00126268	0.0059214	6.75605e-05	5.64295e-05	0	0.992692	5	53704319	F5_x_CP
5	55418199	56617577	551	0.945547	0.00420833	0.0477124	0.000940892	0.00159106	0	0.945547	5	55418199	F5_x_CP
5	56621102	57338120	552	0.863017	0.00327311	0.128154	0.00191468	0.00364137	0	0.863017	5	56621102	F5_x_CP
5	57340105	58523945	553	0.941916	0.0338085	0.0182009	0.0011793	0.00489537	0	0.941916	5	57340105	F5_x_CP
5	58524622	60930584	554	0.0029011	1.36962e-05	0.957142	0.0060793	0.0338639	2	0.957142	5	58524622	F5_x_CP
5	60939019	61672733	555	0.938295	0.00185946	0.0578492	0.00113832	0.000858363	0	0.938295	5	60939019	F5_x_CP
5	61673670	63216552	556	0.947253	0.0192486	0.0158625	0.0152238	0.00241173	0	0.947253	5	61673670	F5_x_CP
5	63221421	63967322	557	0.961745	0.0222841	0.011509	0.0024658	0.00199629	0	0.961745	5	63221421	F5_x_CP
5	63968465	65909588	558	0.0063331	0.0237928	0.0170131	0.473947	0.478914	4	0.478914	5	63968465	F5_x_CP
5	65911581	67848407	559	0.979682	0.00880156	0.010325	0.000496537	0.000695039	0	0.979682	5	65911581	F5_x_CP
5	67853689	71240015	560	0.991667	0.00138278	0.00678989	8.98862e-05	7.09216e-05	0	0.991667	5	67853689	F5_x_CP
5	71241513	73755389	561	0.972745	0.00257592	0.0237956	0.000411164	0.000472145	0	0.972745	5	71241513	F5_x_CP
5	73762185	75787786	562	0.988981	0.00146094	0.00930928	0.000145888	0.000103024	0	0.988981	5	73762185	F5_x_CP
5	75801583	77621739	563	0.986691	0.00646254	0.00613089	0.000414908	0.000300833	0	0.986691	5	75801583	F5_x_CP
5	77624910	79392941	564	0.979827	0.0137895	0.00541571	0.000396232	0.000571065	0	0.979827	5	77624910	F5_x_CP
5	79394419	80479164	565	0.973673	0.00266923	0.0222471	0.000953511	0.00045673	0	0.973673	5	79394419	F5_x_CP
5	80482514	82024431	566	0.727852	0.00224006	0.260813	0.00308024	0.00601432	0	0.727852	5	80482514	F5_x_CP
5	82026431	83970231	567	0.99111	0.00213199	0.00654603	0.000106726	0.000105493	0	0.99111	5	82026431	F5_x_CP
5	83974660	85765999	568	0.972839	0.0135147	0.0118988	0.000509339	0.00123865	0	0.972839	5	83974660	F5_x_CP
5	85767862	87389608	569	0.971374	0.00512297	0.0220702	0.000560438	0.000872073	0	0.971374	5	85767862	F5_x_CP
5	87390784	88886453	570	0.000175548	5.9518e-06	0.787114	0.0126235	0.200081	2	0.787114	5	87390784	F5_x_CP
5	88892838	90420644	571	0.834053	0.0129136	0.135783	0.00149644	0.0157541	0	0.834053	5	88892838	F5_x_CP
5	90423764	91840153	572	0.00174428	1.31597e-05	0.93886	0.00630256	0.05308	2	0.93886	5	90423764	F5_x_CP
5	91840637	93804581	573	0.00166827	0.00266163	0.0734089	0.0445982	0.877663	4	0.877663	5	91840637	F5_x_CP
5	93811287	95962592	574	0.977098	0.00428862	0.0174697	0.000568799	0.000574468	0	0.977098	5	93811287	F5_x_CP
5	95963902	97314960	575	0.984972	0.00173724	0.0129629	0.000156435	0.000171297	0	0.984972	5	95963902	F5_x_CP
5	97316983	99258312	576	0.993638	0.00122181	0.00502823	6.57388e-05	4.63207e-05	0	0.993638	5	97316983	F5_x_CP
5	99261192	101578185	577	0.869772	0.00169573	0.125991	0.000700401	0.00184064	0	0.869772	5	99261192	F5_x_CP
5	101578769	103319087	578	0.698244	0.0149549	0.234661	0.0144797	0.0376603	0	0.698244	5	101578769	F5_x_CP
5	103321514	104847697	579	0.00032535	0.00401228	0.00016907	0.980125	0.0153683	3	0.980125	5	103321514	F5_x_CP
5	104855918	105887740	580	0.988751	0.00235104	0.008501	0.000245133	0.000151365	0	0.988751	5	104855918	F5_x_CP
5	105896673	107262251	581	0.0210521	0.00048684	0.828984	0.00581703	0.14366	2	0.828984	5	105896673	F5_x_CP
5	107265024	108632769	582	0.817776	0.00263623	0.172189	0.00324015	0.00415888	0	0.817776	5	107265024	F5_x_CP
5	108634987	110816289	583	0.985706	0.00637043	0.00721632	0.000358063	0.000349436	0	0.985706	5	108634987	F5_x_CP
5	110823060	111978989	584	0.974068	0.00915259	0.0150934	0.000623884	0.00106261	0	0.974068	5	110823060	F5_x_CP
5	111982773	113395481	585	0.812484	0.089506	0.0519646	0.00314618	0.042899	0	0.812484	5	111982773	F5_x_CP
5	113396378	114829289	586	0.724916	0.0948935	0.0857615	0.0103016	0.0841273	0	0.724916	5	113396378	F5_x_CP
5	114834318	115826394	587	0.956947	0.00127082	0.0409085	0.000466626	0.000406976	0	0.956947	5	114834318	F5_x_CP
5	115831873	117345933	588	0.942931	0.021504	0.0151095	0.0178767	0.00257854	0	0.942931	5	115831873	F5_x_CP
5	117347414	118608175	589	0.988869	0.00484834	0.00582743	0.000241549	0.000214048	0	0.988869	5	117347414	F5_x_CP
5	118608839	119664841	590	0.99104	0.00401771	0.00466422	0.000136825	0.000141656	0	0.99104	5	118608839	F5_x_CP
5	119669042	120452124	591	0.689397	0.246349	0.0124515	0.0184663	0.0333365	0	0.689397	5	119669042	F5_x_CP
5	120452166	122556845	592	0.984646	0.00794296	0.00668508	0.000321605	0.000404075	0	0.984646	5	120452166	F5_x_CP
5	122556905	123797013	593	0.0842098	0.839926	0.00045908	0.0411042	0.0343009	1	0.839926	5	122556905	F5_x_CP
5	123798817	125784782	594	0.789555	0.0031713	0.19281	0.00866196	0.00580211	0	0.789555	5	123798817	F5_x_CP
5	125786811	127342299	595	0.98131	0.00191864	0.0161154	0.000419863	0.00023602	0	0.98131	5	125786811	F5_x_CP
5	127346879	129517194	596	0.988549	0.00234969	0.00863624	0.000311313	0.000153779	0	0.988549	5	127346879	F5_x_CP
5	129519874	132139647	597	0.98635	0.00231528	0.0109846	0.000156666	0.000193191	0	0.98635	5	129519874	F5_x_CP
5	132142605	134777042	598	0.964686	0.0244501	0.00869379	0.000519117	0.00165115	0	0.964686	5	132142605	F5_x_CP
5	134779242	136371430	599	0.772011	0.200957	0.00786612	0.00382201	0.0153434	0	0.772011	5	134779242	F5_x_CP
5	136377414	139261005	600	0.951362	0.0110039	0.0337875	0.000918169	0.00292843	0	0.951362	5	136377414	F5_x_CP
5	139269757	140644558	601	0.00545106	3.09433e-05	0.908449	0.0474454	0.0386236	2	0.908449	5	139269757	F5_x_CP
5	140645971	142980766	602	0.957294	0.0109539	0.0286056	0.000693591	0.00245278	0	0.957294	5	140645971	F5_x_CP
5	142982126	144943239	603	0.941168	0.00253068	0.0538222	0.00139481	0.00108424	0	0.941168	5	142982126	F5_x_CP
5	144943534	147180921	604	0.874461	0.106768	0.00822437	0.00302223	0.00752448	0	0.874461	5	144943534	F5_x_CP
5	147183847	148660166	605	0.990973	0.00221096	0.00658748	0.00011847	0.000110108	0	0.990973	5	147183847	F5_x_CP
5	148662633	150560057	606	0.966568	0.00182811	0.0303359	0.000838237	0.000429784	0	0.966568	5	148662633	F5_x_CP
5	150564059	152866455	607	0.813471	0.00120037	0.180701	0.00262978	0.00199778	0	0.813471	5	150564059	F5_x_CP
5	152871004	153772268	608	0.955891	0.0228568	0.0173514	0.000792288	0.00310893	0	0.955891	5	152871004	F5_x_CP
5	153774120	155372771	609	0.984307	0.00191514	0.0132595	0.000324846	0.000193258	0	0.984307	5	153774120	F5_x_CP
5	155374568	156627753	610	0.990705	0.00320827	0.00582189	0.000123841	0.000141242	0	0.990705	5	155374568	F5_x_CP
5	156631551	158824979	611	0.931439	0.0354326	0.0244816	0.00166792	0.00697877	0	0.931439	5	156631551	F5_x_CP
5	158826247	159972849	612	0.979472	0.00226956	0.0176752	0.000276448	0.000306824	0	0.979472	5	158826247	F5_x_CP
5	159973944	161480091	613	0.242822	0.631961	0.00219894	0.0801516	0.0428668	1	0.631961	5	159973944	F5_x_CP
5	161483723	162742821	614	0.859451	0.0294326	0.0857039	0.00341919	0.0219934	0	0.859451	5	161483723	F5_x_CP
5	162743908	163771489	615	0.974217	0.0017109	0.0229382	0.000831845	0.000301591	0	0.974217	5	162743908	F5_x_CP
5	163771940	165638940	616	0.846965	0.0358336	0.0873918	0.00210225	0.0277075	0	0.846965	5	163771940	F5_x_CP
5	165644709	166842891	617	0.980489	0.00486961	0.0138227	0.000304034	0.000514348	0	0.980489	5	165644709	F5_x_CP
5	166850070	168523417	618	0.978786	0.0105433	0.00952493	0.000377154	0.000768786	0	0.978786	5	166850070	F5_x_CP
5	168525884	169505282	619	0.631525	0.00108339	0.351344	0.0115343	0.0045129	0	0.631525	5	168525884	F5_x_CP
5	169506844	171072094	620	0.427858	0.5374	0.00216027	0.0122513	0.0203305	1	0.5374	5	169506844	F5_x_CP
5	171075618	172677583	621	0.986289	0.00291151	0.0104034	0.000166064	0.000230099	0	0.986289	5	171075618	F5_x_CP
5	172683159	173641960	622	0.915207	0.0699245	0.0067645	0.00423211	0.00387148	0	0.915207	5	172683159	F5_x_CP
5	173643487	175343668	623	0.948537	0.00222206	0.0478115	0.000589958	0.000839217	0	0.948537	5	173643487	F5_x_CP
5	175511318	177222590	624	0.929987	0.00356135	0.0639976	0.000617843	0.00183636	0	0.929987	5	175511318	F5_x_CP
5	177264740	178411791	625	0.988386	0.0025261	0.00873118	0.000189905	0.000167174	0	0.988386	5	177264740	F5_x_CP
5	178413816	179397609	626	0.941533	0.0224049	0.0298421	0.000898468	0.00532127	0	0.941533	5	178413816	F5_x_CP
5	179401490	180557355	627	0.961978	0.00515753	0.0228793	0.00906845	0.000916539	0	0.961978	5	179401490	F5_x_CP
5	180562558	180714439	628	0.984464	0.00254065	0.0124892	0.000265205	0.000241066	0	0.984464	5	180562558	F5_x_CP
6	202452	1451582	629	0.988051	0.00173932	0.00989797	0.00018117	0.000130522	0	0.988051	6	202452	F5_x_CP
6	1452628	2455853	630	0.991533	0.00163749	0.00663286	0.000114244	8.20364e-05	0	0.991533	6	1452628	F5_x_CP
6	2460263	3570361	631	0.971642	0.0127048	0.0138178	0.000481579	0.00135383	0	0.971642	6	2460263	F5_x_CP
6	3574471	4613229	632	0.99234	0.00160252	0.00589906	8.73865e-05	7.13634e-05	0	0.99234	6	3574471	F5_x_CP
6	4620810	5789206	633	0.983101	0.00303266	0.0133355	0.000222949	0.000308216	0	0.983101	6	4620810	F5_x_CP
6	5794709	6783937	634	0.87304	0.00245145	0.120416	0.00155878	0.00253335	0	0.87304	6	5794709	F5_x_CP
6	6786253	7806848	635	0.781764	0.00373942	0.205572	0.00155623	0.00736841	0	0.781764	6	6786253	F5_x_CP
6	7810021	9018416	636	0.975704	0.00782583	0.0152153	0.000340583	0.000914448	0	0.975704	6	7810021	F5_x_CP
6	9022100	10538393	637	0.991974	0.00265222	0.00514268	0.000128292	0.00010301	0	0.991974	6	9022100	F5_x_CP
6	10541103	11789810	638	0.983766	0.00562783	0.00997523	0.000203533	0.000427579	0	0.983766	6	10541103	F5_x_CP
6	11791351	13209144	639	0.542728	0.247772	0.0307329	0.0736461	0.105121	0	0.542728	6	11791351	F5_x_CP
6	13210458	14802687	640	0.941798	0.00215072	0.0544947	0.000623864	0.000932414	0	0.941798	6	13210458	F5_x_CP
6	14804049	17384113	641	0.975143	0.00532367	0.0179282	0.000871372	0.000733345	0	0.975143	6	14804049	F5_x_CP
6	17386607	19207107	642	0.435394	0.00381016	0.520985	0.00564555	0.034165	2	0.520985	6	17386607	F5_x_CP
6	19208250	21682298	643	0.485794	0.0318746	0.0115283	0.465205	0.00559827	0	0.485794	6	19208250	F5_x_CP
6	21686091	22747258	644	0.817354	0.0145672	0.122574	0.0291429	0.0163623	0	0.817354	6	21686091	F5_x_CP
6	22748670	23936167	645	0.975379	0.00839375	0.0148236	0.000448064	0.000955853	0	0.975379	6	22748670	F5_x_CP
6	23938384	24850715	646	0.625815	0.0053469	0.327028	0.0208786	0.020932	0	0.625815	6	23938384	F5_x_CP
6	24852751	25683280	647	0.957689	0.0236252	0.0124542	0.00393088	0.00230108	0	0.957689	6	24852751	F5_x_CP
6	25684606	26762667	648	0.000753142	6.5584e-06	0.898378	0.0422193	0.058643	2	0.898378	6	25684606	F5_x_CP
6	26798640	28017250	649	0.00405885	2.88523e-05	0.934828	0.0112935	0.0497908	2	0.934828	6	26798640	F5_x_CP
6	28022215	28904710	650	0.00104737	1.6031e-05	0.886324	0.0109636	0.101649	2	0.886324	6	28022215	F5_x_CP
6	28921061	29737871	651	0.00233541	1.52905e-05	0.935372	0.0164239	0.0458534	2	0.935372	6	28921061	F5_x_CP
6	29740102	30796365	652	0.221326	0.000649792	0.75523	0.00619218	0.0166016	2	0.75523	6	29740102	F5_x_CP
6	30801056	31565648	653	2.01157e-06	3.84312e-08	0.869816	0.00804095	0.122141	2	0.869816	6	30801056	F5_x_CP
6	31573577	32677818	654	2.80171e-06	7.82877e-08	0.809667	0.00746212	0.182868	2	0.809667	6	31573577	F5_x_CP
6	32683666	33232430	655	0.08742	0.00049748	0.86733	0.00777552	0.036977	2	0.86733	6	32683666	F5_x_CP
6	33253811	35454505	656	0.0037236	0.812919	9.7702e-05	0.0234047	0.159855	1	0.812919	6	33253811	F5_x_CP
6	35456830	37572101	657	0.893679	0.0816194	0.0131784	0.00250403	0.00901898	0	0.893679	6	35456830	F5_x_CP
6	37574852	39295505	658	0.988657	0.00228618	0.00860516	0.000302279	0.000149059	0	0.988657	6	37574852	F5_x_CP
6	39296114	40343883	659	0.973654	0.00351468	0.0216642	0.000580912	0.000585843	0	0.973654	6	39296114	F5_x_CP
6	40345542	42037348	660	0.955878	0.00654139	0.0348898	0.000901642	0.00178907	0	0.955878	6	40345542	F5_x_CP
6	42039253	43753051	661	0.983029	0.0087882	0.00644046	0.00131125	0.000431098	0	0.983029	6	42039253	F5_x_CP
6	43758485	45404170	662	0.93731	0.00431119	0.0209568	0.0367083	0.000713847	0	0.93731	6	43758485	F5_x_CP
6	45407654	47311814	663	0.537005	0.00167124	0.44819	0.00268111	0.0104522	0	0.537005	6	45407654	F5_x_CP
6	47311898	48390367	664	0.984542	0.00837659	0.00626181	0.00042019	0.000399095	0	0.984542	6	47311898	F5_x_CP
6	48391633	50384793	665	0.946886	0.00222626	0.0495791	0.000435125	0.00087346	0	0.946886	6	48391633	F5_x_CP
6	50386145	52210409	666	0.944156	0.0246841	0.0130478	0.0155592	0.00255319	0	0.944156	6	50386145	F5_x_CP
6	52212188	53276743	667	0.977924	0.00156214	0.0200442	0.00022965	0.000239869	0	0.977924	6	52212188	F5_x_CP
6	53280971	55463731	668	0.985538	0.00665102	0.00722405	0.000221712	0.000365314	0	0.985538	6	53280971	F5_x_CP
6	55468836	56103747	669	0.98375	0.00113408	0.0148174	0.000170103	0.000127929	0	0.98375	6	55468836	F5_x_CP
6	56105754	57598797	670	0.722236	0.00137189	0.269529	0.00302723	0.00383541	0	0.722236	6	56105754	F5_x_CP
6	57600918	58775254	671	0.973389	0.00791353	0.0164135	0.00128431	0.000999508	0	0.973389	6	57600918	F5_x_CP
6	61881006	63552727	672	0.985228	0.0011225	0.0133593	0.000176509	0.000114022	0	0.985228	6	61881006	F5_x_CP
6	63552888	65761684	673	0.95673	0.0115272	0.0269065	0.00240731	0.00242897	0	0.95673	6	63552888	F5_x_CP
6	65766829	67328940	674	0.803666	0.00495499	0.178531	0.00459978	0.00824797	0	0.803666	6	65766829	F5_x_CP
6	67329679	68849257	675	0.720014	0.0031554	0.265097	0.00302773	0.0087057	0	0.720014	6	67329679	F5_x_CP
6	68850024	69523066	676	0.989096	0.00229188	0.00832057	0.000147127	0.000144423	0	0.989096	6	68850024	F5_x_CP
6	69524373	71608218	677	0.907571	0.0688729	0.0119025	0.00488529	0.00676798	0	0.907571	6	69524373	F5_x_CP
6	71609827	73446845	678	0.987928	0.00210914	0.00942809	0.000383561	0.000150765	0	0.987928	6	71609827	F5_x_CP
6	73451906	75461667	679	0.905422	0.00179204	0.0893946	0.00206595	0.00132555	0	0.905422	6	73451906	F5_x_CP
6	75462408	77414670	680	0.390592	0.00873814	0.510204	0.00493153	0.0855346	2	0.510204	6	75462408	F5_x_CP
6	77417601	78957547	681	0.9776	0.00415296	0.0173846	0.000309547	0.000553373	0	0.9776	6	77417601	F5_x_CP
6	78958666	80691070	682	0.881872	0.00126136	0.114887	0.000748652	0.00123128	0	0.881872	6	78958666	F5_x_CP
6	80692007	81927833	683	0.73729	0.00299306	0.16021	0.0946544	0.00485212	0	0.73729	6	80692007	F5_x_CP
6	81929828	83126449	684	0.960642	0.00122914	0.0365773	0.00120112	0.000350307	0	0.960642	6	81929828	F5_x_CP
6	83128625	85208906	685	0.394915	0.0318525	0.354738	0.00408005	0.214414	0	0.394915	6	83128625	F5_x_CP
6	85210634	87068077	686	0.990176	0.00134676	0.00829249	9.97954e-05	8.45027e-05	0	0.990176	6	85210634	F5_x_CP
6	87070493	88819649	687	0.986491	0.00236043	0.0106394	0.000318395	0.000190706	0	0.986491	6	87070493	F5_x_CP
6	88822855	89971460	688	0.932485	0.00163008	0.0644473	0.000593383	0.00084406	0	0.932485	6	88822855	F5_x_CP
6	89973188	91842224	689	0.862906	0.00162628	0.0977929	0.0363023	0.00137275	0	0.862906	6	89973188	F5_x_CP
6	91844495	93426186	690	0.964521	0.0207741	0.0120982	0.000653951	0.00195257	0	0.964521	6	91844495	F5_x_CP
6	93429797	94117894	691	0.987806	0.00248436	0.00922427	0.000311686	0.000173729	0	0.987806	6	93429797	F5_x_CP
6	94118397	94440824	692	0.902818	0.00144909	0.0893152	0.00535166	0.00106623	0	0.902818	6	94118397	F5_x_CP
6	94441595	97092523	693	0.338081	0.470937	0.00716525	0.109036	0.0747805	1	0.470937	6	94441595	F5_x_CP
6	97095207	97841282	694	0.374356	0.00106218	0.572107	0.0403297	0.0121453	2	0.572107	6	97095207	F5_x_CP
6	97842747	100627492	695	3.99981e-07	1.90448e-11	0.512481	0.0269956	0.460523	2	0.512481	6	97842747	F5_x_CP
6	100633338	102632325	696	0.62297	0.00154442	0.343155	0.0259601	0.00637023	0	0.62297	6	100633338	F5_x_CP
6	102637705	103981761	697	0.993466	0.00230683	0.00407759	7.90622e-05	7.0934e-05	0	0.993466	6	102637705	F5_x_CP
6	103984167	104365392	698	0.980038	0.00902762	0.00948119	0.000799431	0.000653979	0	0.980038	6	103984167	F5_x_CP
6	106397895	107447260	699	0.923164	0.051404	0.0153587	0.00366586	0.00640775	0	0.923164	6	106397895	F5_x_CP
6	107450585	108462644	700	0.96999	0.0023681	0.0266861	0.000467581	0.000488019	0	0.96999	6	107450585	F5_x_CP
6	108464703	110303618	701	0.00180557	1.99293e-05	0.880868	0.0444687	0.0728378	2	0.880868	6	108464703	F5_x_CP
6	110305071	112344737	702	0.0424985	0.729281	0.000981467	0.101044	0.126195	1	0.729281	6	110305071	F5_x_CP
6	112346182	114218713	703	0.837376	0.00224761	0.155148	0.00210856	0.0031202	0	0.837376	6	112346182	F5_x_CP
6	114221435	116130143	704	0.931181	0.00225996	0.0647114	0.000670514	0.0011768	0	0.931181	6	114221435	F5_x_CP
6	116131741	117669589	705	0.987463	0.00675244	0.00525644	0.000258423	0.000269296	0	0.987463	6	116131741	F5_x_CP
6	117673296	118962740	706	0.938338	0.04561	0.0111185	0.000884236	0.00404976	0	0.938338	6	117673296	F5_x_CP
6	118964623	119962839	707	0.928862	0.0035808	0.0615498	0.00423084	0.00177672	0	0.928862	6	118964623	F5_x_CP
6	119963673	120512077	708	0.982494	0.00299032	0.0139306	0.000267563	0.000317599	0	0.982494	6	119963673	F5_x_CP
6	120512570	121902979	709	0.976461	0.00737054	0.0143545	0.00100216	0.000811739	0	0.976461	6	120512570	F5_x_CP
6	121907575	123854909	710	0.96126	0.00135178	0.0366201	0.000381992	0.000385845	0	0.96126	6	121907575	F5_x_CP
6	123857313	125423907	711	0.984702	0.00168531	0.0132492	0.000193458	0.000169878	0	0.984702	6	123857313	F5_x_CP
6	125426693	127537119	712	0.622951	0.0044383	0.233753	0.126416	0.0124417	0	0.622951	6	125426693	F5_x_CP
6	127543618	129858150	713	0.419949	0.262464	0.0442403	0.0661559	0.207191	0	0.419949	6	127543618	F5_x_CP
6	129862792	130934771	714	0.944234	0.00621725	0.0456258	0.00167191	0.00225085	0	0.944234	6	129862792	F5_x_CP
6	130936385	132765643	715	0.946334	0.0212434	0.012122	0.018266	0.00203505	0	0.946334	6	130936385	F5_x_CP
6	132770011	134243918	716	0.989438	0.00181483	0.00848753	0.000142875	0.000116629	0	0.989438	6	132770011	F5_x_CP
6	134246605	136222577	717	0.987152	0.00234592	0.0101049	0.000216809	0.000179906	0	0.987152	6	134246605	F5_x_CP
6	136225778	137612508	718	0.981726	0.00428193	0.013207	0.000353137	0.000431487	0	0.981726	6	136225778	F5_x_CP
6	137614668	138818837	719	0.992103	0.00135532	0.00637816	9.78812e-05	6.52679e-05	0	0.992103	6	137614668	F5_x_CP
6	138823520	139845322	720	0.992404	0.00207506	0.00532195	0.000115854	8.33485e-05	0	0.992404	6	138823520	F5_x_CP
6	139846381	142284988	721	0.881855	0.023772	0.0759986	0.00302231	0.015352	0	0.881855	6	139846381	F5_x_CP
6	142290540	145319582	722	0.205726	0.703234	0.00302924	0.0104142	0.0775969	1	0.703234	6	142290540	F5_x_CP
6	145320928	146665234	723	0.979004	0.0141427	0.0051021	0.001199	0.000551921	0	0.979004	6	145320928	F5_x_CP
6	146665962	148917941	724	0.975897	0.0132672	0.00900753	0.000910918	0.000917522	0	0.975897	6	146665962	F5_x_CP
6	148923789	150252936	725	0.18848	0.743134	0.00120895	0.0314659	0.0357111	1	0.743134	6	148923789	F5_x_CP
6	150254804	151911979	726	0.991498	0.00224352	0.00602178	0.000134445	0.000102087	0	0.991498	6	150254804	F5_x_CP
6	151912703	153086236	727	0.952783	0.00193803	0.0397609	0.00491298	0.00060463	0	0.952783	6	151912703	F5_x_CP
6	153095707	154971962	728	0.991257	0.00187967	0.00661858	0.000151202	9.4027e-05	0	0.991257	6	153095707	F5_x_CP
6	154974120	156756457	729	0.661881	0.212497	0.029958	0.0235921	0.072072	0	0.661881	6	154974120	F5_x_CP
6	156763643	158216341	730	0.908099	0.00309951	0.0850519	0.00157437	0.00217492	0	0.908099	6	156763643	F5_x_CP
6	158218719	160578914	731	0.834165	0.00263864	0.158173	0.00127409	0.0037493	0	0.834165	6	158218719	F5_x_CP
6	160581911	162168506	732	0.953256	0.00260656	0.0428875	0.000371214	0.000878736	0	0.953256	6	160581911	F5_x_CP
6	162171020	162927769	733	0.985011	0.00484086	0.00953574	0.000261084	0.000351078	0	0.985011	6	162171020	F5_x_CP
6	162932218	164381222	734	0.902335	0.020797	0.0643076	0.00145363	0.0111069	0	0.902335	6	162932218	F5_x_CP
6	164384119	165585619	735	0.98341	0.00301178	0.0129411	0.00034043	0.000296926	0	0.98341	6	164384119	F5_x_CP
6	165588607	167021989	736	0.979872	0.00206754	0.0175625	0.000220505	0.000277655	0	0.979872	6	165588607	F5_x_CP
6	167026996	167862674	737	0.792443	0.133176	0.0314315	0.00336566	0.0395841	0	0.792443	6	167026996	F5_x_CP
6	168047879	169381218	738	0.986171	0.00129887	0.0122426	0.000166386	0.000120798	0	0.986171	6	168047879	F5_x_CP
6	169382398	170279658	739	0.987938	0.00174607	0.00989126	0.000293798	0.000130904	0	0.987938	6	169382398	F5_x_CP
6	170330173	170919735	740	0.979448	0.00938694	0.00997384	0.000475049	0.000716072	0	0.979448	6	170330173	F5_x_CP
7	34918	972348	741	0.963561	0.0144084	0.019222	0.000654852	0.00215355	0	0.963561	7	34918	F5_x_CP
7	972753	1352557	742	0.514252	0.464178	0.00187175	0.0070427	0.0126559	0	0.514252	7	972753	F5_x_CP
7	1355208	2061783	743	0.191071	0.0194331	0.438119	0.0174612	0.333916	2	0.438119	7	1355208	F5_x_CP
7	2062986	2771642	744	0.174046	0.0301053	0.319579	0.0620461	0.414224	4	0.414224	7	2062986	F5_x_CP
7	2772290	4573146	745	0.020761	0.121649	0.0187935	0.0135525	0.825244	4	0.825244	7	2772290	F5_x_CP
7	4575430	5412038	746	0.914417	0.0573229	0.00730814	0.0175251	0.00342672	0	0.914417	7	4575430	F5_x_CP
7	5417421	5854488	747	0.98333	0.0028115	0.0133158	0.000257321	0.000285094	0	0.98333	7	5417421	F5_x_CP
7	5854526	6571960	748	0.921501	0.0434533	0.0242421	0.00223803	0.0085655	0	0.921501	7	5854526	F5_x_CP
7	6573917	7808270	749	0.984513	0.00882545	0.00576357	0.000510827	0.000387054	0	0.984513	7	6573917	F5_x_CP
7	7811042	9121250	750	0.957336	0.00544565	0.033302	0.00249761	0.00141906	0	0.957336	7	7811042	F5_x_CP
7	9124395	9987150	751	0.988724	0.00154102	0.00942404	0.000201321	0.000110017	0	0.988724	7	9124395	F5_x_CP
7	9987850	11298209	752	0.792148	0.00206419	0.197389	0.004545	0.00385362	0	0.792148	7	9987850	F5_x_CP
7	11299654	12634478	753	0.116549	0.000756435	0.823455	0.0191919	0.0400476	2	0.823455	7	11299654	F5_x_CP
7	12636026	13882367	754	0.965613	0.0238196	0.00819602	0.000856021	0.00151493	0	0.965613	7	12636026	F5_x_CP
7	13885628	15143491	755	0.940644	0.00480654	0.0508606	0.00174131	0.0019471	0	0.940644	7	13885628	F5_x_CP
7	15144710	16901932	756	0.97397	0.00349032	0.0212271	0.000742352	0.000569923	0	0.97397	7	15144710	F5_x_CP
7	16902635	19481251	757	0.935797	0.0374156	0.0175812	0.00393932	0.00526719	0	0.935797	7	16902635	F5_x_CP
7	19481770	20124124	758	0.991121	0.00349968	0.00499223	0.000255509	0.000132012	0	0.991121	7	19481770	F5_x_CP
7	20126385	22505918	759	0.171928	0.716822	0.00301159	0.014145	0.0940937	1	0.716822	7	20126385	F5_x_CP
7	22508611	23467942	760	0.992452	0.00157698	0.00577401	0.000127967	6.87047e-05	0	0.992452	7	22508611	F5_x_CP
7	23472061	25076112	761	0.510405	0.00721367	0.271295	0.182389	0.0286971	0	0.510405	7	23472061	F5_x_CP
7	25077628	25909208	762	0.978593	0.0012256	0.0198246	0.000171044	0.000185996	0	0.978593	7	25077628	F5_x_CP
7	25909695	28358505	763	0.979356	0.00200855	0.0176164	0.000748568	0.000270622	0	0.979356	7	25909695	F5_x_CP
7	28361117	31135800	764	0.985357	0.00193225	0.0122875	0.000242928	0.000180536	0	0.985357	7	28361117	F5_x_CP
7	31138096	33551998	765	0.66446	0.20625	0.0225208	0.0543907	0.0523787	0	0.66446	7	31138096	F5_x_CP
7	33556861	36211147	766	0.971676	0.00153313	0.026172	0.000309665	0.000309415	0	0.971676	7	33556861	F5_x_CP
7	36215239	37553748	767	0.98227	0.00400709	0.0128151	0.000515985	0.000391619	0	0.98227	7	36215239	F5_x_CP
7	37555184	38964415	768	0.984708	0.00196907	0.0126255	0.000507966	0.000189089	0	0.984708	7	37555184	F5_x_CP
7	38968140	39861723	769	0.24511	0.00100586	0.725593	0.00597994	0.0223115	2	0.725593	7	38968140	F5_x_CP
7	39863558	42000101	770	0.985827	0.00237566	0.0114181	0.000173584	0.000206153	0	0.985827	7	39863558	F5_x_CP
7	42002632	43158219	771	0.987228	0.00690307	0.0050785	0.000524222	0.000265954	0	0.987228	7	42002632	F5_x_CP
7	43160450	44761516	772	0.844002	0.10531	0.0225397	0.00707485	0.0210738	0	0.844002	7	43160450	F5_x_CP
7	44764152	45951230	773	0.569068	0.00508763	0.393714	0.00575399	0.0263762	0	0.569068	7	44764152	F5_x_CP
7	45953812	46984334	774	0.984535	0.009878	0.00501208	0.000197636	0.00037679	0	0.984535	7	45953812	F5_x_CP
7	46987086	49211243	775	0.987072	0.00207555	0.0104581	0.000229273	0.000164763	0	0.987072	7	46987086	F5_x_CP
7	49212278	51674217	776	0.967036	0.00274744	0.0284056	0.00120592	0.000604607	0	0.967036	7	49212278	F5_x_CP
7	51677195	53175158	777	0.990655	0.00185692	0.00726422	0.000122049	0.000102021	0	0.990655	7	51677195	F5_x_CP
7	53179493	54222267	778	0.979214	0.00767722	0.0109675	0.00149754	0.00064404	0	0.979214	7	53179493	F5_x_CP
7	54222976	55690316	779	0.923473	0.0124445	0.0565983	0.00176927	0.00571525	0	0.923473	7	54222976	F5_x_CP
7	55691748	57380130	780	0.990609	0.00359515	0.00549985	0.00014596	0.000149546	0	0.990609	7	55691748	F5_x_CP
7	57383753	63305932	781	0.995567	0.00149279	0.00286065	4.71682e-05	3.21275e-05	0	0.995567	7	57383753	F5_x_CP
7	63308201	63640688	782	0.993629	0.00200163	0.00410402	0.000203613	6.17538e-05	0	0.993629	7	63308201	F5_x_CP
7	63641194	65686929	783	0.918673	0.00360611	0.0745205	0.00100869	0.00219189	0	0.918673	7	63641194	F5_x_CP
7	65689809	68232101	784	0.946137	0.0014219	0.0515003	0.000360355	0.000579966	0	0.946137	7	65689809	F5_x_CP
7	68234074	69085009	785	4.79542e-05	3.9158e-06	0.617653	0.00338913	0.378906	2	0.617653	7	68234074	F5_x_CP
7	69085364	70689596	786	0	3.76829e-10	0.97266	0.00440422	0.0229361	2	0.97266	7	69085364	F5_x_CP
7	72787742	73331343	787	0.991684	0.0011991	0.00696243	9.11802e-05	6.29849e-05	0	0.991684	7	72787742	F5_x_CP
7	73337788	76452331	788	0.986225	0.00468691	0.00833957	0.000451484	0.000296886	0	0.986225	7	73337788	F5_x_CP
7	76459631	78092725	789	0.975431	0.0128064	0.0101669	0.000596004	0.00100015	0	0.975431	7	76459631	F5_x_CP
7	78094233	79887794	790	0.833011	0.0432962	0.0267456	0.0865477	0.0103999	0	0.833011	7	78094233	F5_x_CP
7	79888510	82015343	791	0.974196	0.00227054	0.0219231	0.00122773	0.000382666	0	0.974196	7	79888510	F5_x_CP
7	82024661	83798287	792	0.979376	0.00168426	0.0184499	0.000252544	0.000237725	0	0.979376	7	82024661	F5_x_CP
7	83803300	85570789	793	0.884208	0.00263199	0.110039	0.000666562	0.00245445	0	0.884208	7	83803300	F5_x_CP
7	85572615	87820514	794	0.2162	0.634953	0.00442028	0.0471519	0.0972753	1	0.634953	7	85572615	F5_x_CP
7	87825689	90661545	795	0.973582	0.00792318	0.0168634	0.00060341	0.00102837	0	0.973582	7	87825689	F5_x_CP
7	90662797	92492556	796	0.949395	0.00564138	0.0421356	0.00095207	0.00187593	0	0.949395	7	90662797	F5_x_CP
7	92497427	93964368	797	0.982411	0.00219063	0.0147491	0.000403037	0.000246324	0	0.982411	7	92497427	F5_x_CP
7	93967569	96071086	798	0.0620331	0.895228	0.000273526	0.0128872	0.0295782	1	0.895228	7	93967569	F5_x_CP
7	96074544	97098496	799	0.967863	0.00739045	0.020105	0.00349278	0.00114896	0	0.967863	7	96074544	F5_x_CP
7	97103911	98715034	800	0.885929	0.0774132	0.0201974	0.0032354	0.013225	0	0.885929	7	97103911	F5_x_CP
7	98717067	100196525	801	0.00106122	2.17598e-06	0.973949	0.0100258	0.0149618	2	0.973949	7	98717067	F5_x_CP
7	100197871	101198342	802	0.985433	0.00408236	0.00983805	0.000340859	0.000305299	0	0.985433	7	100197871	F5_x_CP
7	101199258	103192782	803	0.857822	0.0221082	0.098001	0.00314168	0.0189268	0	0.857822	7	101199258	F5_x_CP
7	103198251	104159024	804	0.910966	0.00463765	0.0803004	0.00103225	0.00306321	0	0.910966	7	103198251	F5_x_CP
7	104159525	105679812	805	0.511439	0.0446847	0.238198	0.0497336	0.155945	0	0.511439	7	104159525	F5_x_CP
7	105684947	107778011	806	0.970942	0.00133203	0.0271869	0.000259923	0.000279449	0	0.970942	7	105684947	F5_x_CP
7	107782190	109646846	807	0.893708	0.0193228	0.0737646	0.00125325	0.0119515	0	0.893708	7	107782190	F5_x_CP
7	109648308	112614421	808	0.890366	0.00695555	0.0950411	0.00207347	0.00556361	0	0.890366	7	109648308	F5_x_CP
7	112621897	113710445	809	0.988793	0.00314189	0.00761839	0.0002659	0.000181296	0	0.988793	7	112621897	F5_x_CP
7	113712387	116779075	810	0.00032956	0.0165989	0.00220354	0.147583	0.833285	4	0.833285	7	113712387	F5_x_CP
7	116780499	118351333	811	0.924521	0.00346714	0.069225	0.000841799	0.00194523	0	0.924521	7	116780499	F5_x_CP
7	118351868	121042296	812	0.953136	0.00274175	0.0423066	0.000904271	0.000911803	0	0.953136	7	118351868	F5_x_CP
7	121047496	121928321	813	0.979761	0.00160122	0.018177	0.000237803	0.000222511	0	0.979761	7	121047496	F5_x_CP
7	121937437	124155859	814	0.930976	0.0197587	0.0412169	0.00149306	0.00655519	0	0.930976	7	121937437	F5_x_CP
7	124158900	124167116	815	0.993923	0.00131214	0.00465653	6.49661e-05	4.35903e-05	0	0.993923	7	124158900	F5_x_CP
7	124168509	126518757	816	0.950788	0.020233	0.0241691	0.000956151	0.00385416	0	0.950788	7	124168509	F5_x_CP
7	126519669	126867905	817	0.984651	0.00162303	0.0133974	0.000163194	0.000165273	0	0.984651	7	126519669	F5_x_CP
7	126869221	128777177	818	0.732305	0.0129994	0.222381	0.00273279	0.0295822	0	0.732305	7	126869221	F5_x_CP
7	128778386	130419985	819	0.859473	0.00354919	0.131618	0.00128755	0.00407268	0	0.859473	7	128778386	F5_x_CP
7	130422934	132804981	820	0.969024	0.0072053	0.0216973	0.000864054	0.00120886	0	0.969024	7	130422934	F5_x_CP
7	132806864	134306586	821	0.494117	0.00525995	0.45935	0.00463028	0.0366427	0	0.494117	7	132806864	F5_x_CP
7	134308254	135590210	822	0.965051	0.00263638	0.0313105	0.000360847	0.000640889	0	0.965051	7	134308254	F5_x_CP
7	135591083	136875365	823	0.924701	0.00285224	0.0699907	0.00083877	0.00161759	0	0.924701	7	135591083	F5_x_CP
7	136877151	138742792	824	0.987	0.00267764	0.00991435	0.000206241	0.000201513	0	0.987	7	136877151	F5_x_CP
7	138747732	139931458	825	0.984413	0.00235063	0.0127748	0.000233188	0.000228499	0	0.984413	7	138747732	F5_x_CP
7	139933354	140233931	826	0.605613	0.234595	0.0187279	0.0867842	0.0542795	0	0.605613	7	139933354	F5_x_CP
7	140236524	141220011	827	0.987264	0.00549533	0.00588926	0.00110639	0.000245027	0	0.987264	7	140236524	F5_x_CP
7	141228027	142655717	828	0.972492	0.00130436	0.0249774	0.000975297	0.00025063	0	0.972492	7	141228027	F5_x_CP
7	142657915	144965064	829	0.988713	0.00161583	0.00943608	0.000119848	0.000115536	0	0.988713	7	142657915	F5_x_CP
7	144969743	146427333	830	0.97818	0.00215318	0.0190946	0.000257	0.000314916	0	0.97818	7	144969743	F5_x_CP
7	146429908	147812699	831	0.939286	0.0119836	0.0424194	0.00225597	0.00405518	0	0.939286	7	146429908	F5_x_CP
7	147817054	149824725	832	0.988214	0.00182297	0.00962649	0.000203254	0.000133033	0	0.988214	7	147817054	F5_x_CP
7	149880001	150708850	833	0.191472	0.667034	0.00295899	0.0613106	0.0772248	1	0.667034	7	149880001	F5_x_CP
7	150713740	152244620	834	0.984145	0.00687327	0.00759868	0.000986114	0.000397375	0	0.984145	7	150713740	F5_x_CP
7	152252195	153672048	835	0.986634	0.00347996	0.00928021	0.000360538	0.000245214	0	0.986634	7	152252195	F5_x_CP
7	153677099	154963759	836	0.923586	0.00406781	0.0494433	0.021277	0.00162579	0	0.923586	7	153677099	F5_x_CP
7	154965022	156065036	837	0.988949	0.00159928	0.00917648	0.0001637	0.000111162	0	0.988949	7	154965022	F5_x_CP
7	156066865	157633286	838	0.938848	0.0231142	0.0288908	0.00381791	0.00532953	0	0.938848	7	156066865	F5_x_CP
7	157637684	159122935	839	0.971313	0.0175267	0.00910992	0.000818324	0.00123169	0	0.971313	7	157637684	F5_x_CP
8	156434	1043966	840	0.978246	0.00244958	0.0184116	0.000547812	0.000345338	0	0.978246	8	156434	F5_x_CP
8	1045412	1161513	841	0.977991	0.0168751	0.00402808	0.000585858	0.000520027	0	0.977991	8	1045412	F5_x_CP
8	1163613	2042036	842	0.991776	0.00215723	0.00585696	0.000114786	9.54363e-05	0	0.991776	8	1163613	F5_x_CP
8	2042954	2572117	843	0.987491	0.00284919	0.00921761	0.000243023	0.000199172	0	0.987491	8	2042954	F5_x_CP
8	2574068	3392200	844	0.991253	0.0019288	0.00639208	0.000333246	9.31396e-05	0	0.991253	8	2574068	F5_x_CP
8	3394470	3782700	845	0.990298	0.00219919	0.0072567	0.000125538	0.000120727	0	0.990298	8	3394470	F5_x_CP
8	3789510	4479992	846	0.96544	0.00750585	0.0250715	0.000521575	0.0014606	0	0.96544	8	3789510	F5_x_CP
8	4481743	5145819	847	0.876011	0.00545694	0.111674	0.00164556	0.00521274	0	0.876011	8	4481743	F5_x_CP
8	5146927	6142344	848	0.99153	0.00174841	0.00650408	0.000131669	8.59275e-05	0	0.99153	8	5146927	F5_x_CP
8	6143155	7012472	849	0.966446	0.00251919	0.0300738	0.000373597	0.000587366	0	0.966446	8	6143155	F5_x_CP
8	8089567	9153982	850	0.647869	0.0015384	0.341507	0.00300951	0.00607637	0	0.647869	8	8089567	F5_x_CP
8	9155276	9640400	851	0.300525	0.00176317	0.658719	0.0100363	0.0289561	2	0.658719	8	9155276	F5_x_CP
8	9641811	10462806	852	0.0269451	3.29367e-05	0.960024	0.00420521	0.0087928	2	0.960024	8	9641811	F5_x_CP
8	10463197	11278146	853	0.00904426	0.00279519	0.29737	0.00207455	0.688716	4	0.688716	8	10463197	F5_x_CP
8	11279221	13490835	854	0.526505	0.016839	0.365135	0.0040075	0.0875131	0	0.526505	8	11279221	F5_x_CP
8	13493056	13942386	855	0.947434	0.0143492	0.0259667	0.0093057	0.00294442	0	0.947434	8	13493056	F5_x_CP
8	13948496	15990512	856	0.919156	0.00259893	0.0750342	0.00162128	0.00158975	0	0.919156	8	13948496	F5_x_CP
8	15992125	17387002	857	0.982432	0.00181005	0.0152674	0.000279898	0.000210739	0	0.982432	8	15992125	F5_x_CP
8	17388998	17836201	858	0.988872	0.00264365	0.00789716	0.00042933	0.00015804	0	0.988872	8	17388998	F5_x_CP
8	17836399	19490918	859	0.941278	0.0042251	0.0504454	0.00235519	0.00169655	0	0.941278	8	17836399	F5_x_CP
8	19493448	20059960	860	0.991066	0.00324737	0.0054098	0.000144303	0.000132768	0	0.991066	8	19493448	F5_x_CP
8	20060856	21622509	861	0.903187	0.00393889	0.0804767	0.00976919	0.00262823	0	0.903187	8	20060856	F5_x_CP
8	21662848	22893968	862	0.117154	0.139538	0.0743139	0.00569069	0.663303	4	0.663303	8	21662848	F5_x_CP
8	22900949	24673461	863	0.986761	0.00176912	0.0111421	0.000178566	0.000149665	0	0.986761	8	22900949	F5_x_CP
8	24677490	25481266	864	0.992538	0.00217397	0.0051131	9.1521e-05	8.38807e-05	0	0.992538	8	24677490	F5_x_CP
8	25484685	26681520	865	0.902151	0.0295688	0.0532213	0.00198752	0.0130717	0	0.902151	8	25484685	F5_x_CP
8	26684458	28162012	866	0.992656	0.00137946	0.00582287	8.10755e-05	6.06238e-05	0	0.992656	8	26684458	F5_x_CP
8	28163935	29326067	867	0.108337	0.000231121	0.868632	0.00891717	0.0138826	2	0.868632	8	28163935	F5_x_CP
8	29327924	31129399	868	0.558253	0.0214858	0.230472	0.123347	0.0664425	0	0.558253	8	29327924	F5_x_CP
8	31134480	31548094	869	0.992271	0.00245485	0.00504764	0.000132918	9.34783e-05	0	0.992271	8	31134480	F5_x_CP
8	31548360	32975372	870	0.980729	0.00325604	0.0143932	0.00126389	0.00035774	0	0.980729	8	31548360	F5_x_CP
8	32977757	35313077	871	0.00238579	1.57105e-05	0.940015	0.0112063	0.0463772	2	0.940015	8	32977757	F5_x_CP
8	35319481	37375458	872	0.990921	0.00390403	0.00487506	0.000156086	0.000143869	0	0.990921	8	35319481	F5_x_CP
8	37380017	38938628	873	0.481455	0.109171	0.150342	0.00356228	0.25547	0	0.481455	8	37380017	F5_x_CP
8	38938933	40701882	874	0.987015	0.00329592	0.00925622	0.000201756	0.00023159	0	0.987015	8	38938933	F5_x_CP
8	40704851	41717330	875	0.746642	0.0023144	0.243246	0.00214808	0.00564971	0	0.746642	8	40704851	F5_x_CP
8	41723693	42773510	876	0.925414	0.0353939	0.0268655	0.00462952	0.00769739	0	0.925414	8	41723693	F5_x_CP
8	42774247	43820063	877	0.83547	0.136305	0.006898	0.012901	0.00842642	0	0.83547	8	42774247	F5_x_CP
8	46863945	50081429	878	0.964391	0.0123163	0.0204164	0.000922241	0.00195375	0	0.964391	8	46863945	F5_x_CP
8	50082735	53299639	879	0.918961	0.00234065	0.0764601	0.000778716	0.00145935	0	0.918961	8	50082735	F5_x_CP
8	53304021	54417732	880	0.989484	0.00240157	0.00783993	0.000131916	0.000142556	0	0.989484	8	53304021	F5_x_CP
8	54418044	55945100	881	0.989461	0.0018362	0.00843163	0.000154161	0.000117212	0	0.989461	8	54418044	F5_x_CP
8	55945581	56955689	882	0.984094	0.00461811	0.0107366	0.00017358	0.000377508	0	0.984094	8	55945581	F5_x_CP
8	56956383	59068537	883	0.96874	0.0102825	0.0188657	0.000610956	0.00150053	0	0.96874	8	56956383	F5_x_CP
8	59071414	59724596	884	0.972083	0.0023207	0.0248005	0.000351924	0.000443516	0	0.972083	8	59071414	F5_x_CP
8	59730059	62328413	885	0.969462	0.00288551	0.0266791	0.00037798	0.000595013	0	0.969462	8	59730059	F5_x_CP
8	62329930	63346634	886	0.987564	0.00443113	0.00741187	0.000344045	0.000249106	0	0.987564	8	62329930	F5_x_CP
8	63349908	65232744	887	0.990649	0.00342826	0.00554995	0.000229105	0.000143879	0	0.990649	8	63349908	F5_x_CP
8	65234654	66488718	888	0.906386	0.00402515	0.0793581	0.00759255	0.00263784	0	0.906386	8	65234654	F5_x_CP
8	66489274	69862990	889	0.902864	0.0134639	0.0711885	0.00452888	0.00795487	0	0.902864	8	66489274	F5_x_CP
8	69863057	70864054	890	0.985346	0.0021966	0.012008	0.000249166	0.000200504	0	0.985346	8	69863057	F5_x_CP
8	70870194	72287617	891	0.94692	0.00137821	0.0489956	0.00217242	0.000533716	0	0.94692	8	70870194	F5_x_CP
8	72291195	73815971	892	0.985562	0.00161023	0.0121495	0.000529983	0.000148634	0	0.985562	8	72291195	F5_x_CP
8	73817403	75443742	893	0.971381	0.0192545	0.00733211	0.000943882	0.0010889	0	0.971381	8	73817403	F5_x_CP
8	75445664	76455407	894	0.988816	0.00300825	0.00773278	0.000266481	0.000176203	0	0.988816	8	75445664	F5_x_CP
8	76456641	79132323	895	0.966223	0.0146112	0.0161999	0.00113037	0.00183567	0	0.966223	8	76456641	F5_x_CP
8	79132861	81956197	896	0.985041	0.00269596	0.0117776	0.000243889	0.000241521	0	0.985041	8	79132861	F5_x_CP
8	81957967	82692957	897	0.967841	0.00275226	0.0277397	0.00107669	0.000590531	0	0.967841	8	81957967	F5_x_CP
8	82694471	84225333	898	0.977744	0.00617957	0.01474	0.000638526	0.000697999	0	0.977744	8	82694471	F5_x_CP
8	84226239	85955339	899	0.261154	0.0011388	0.697791	0.0171173	0.0227989	2	0.697791	8	84226239	F5_x_CP
8	85955619	87411554	900	0.59456	0.062987	0.188661	0.00401668	0.149775	0	0.59456	8	85955619	F5_x_CP
8	87412247	89083319	901	0.831461	0.0671312	0.0588516	0.00695018	0.0356065	0	0.831461	8	87412247	F5_x_CP
8	89086539	90636144	902	0.989296	0.00283789	0.00754643	0.000157629	0.000162187	0	0.989296	8	89086539	F5_x_CP
8	90641512	93554116	903	0.00868747	0.000107261	0.903132	0.00451507	0.0835582	2	0.903132	8	90641512	F5_x_CP
8	93556129	95004869	904	0.950383	0.00221411	0.0424654	0.0041976	0.000739761	0	0.950383	8	93556129	F5_x_CP
8	95006240	96533604	905	0.97322	0.0198721	0.00551898	0.000544699	0.000844388	0	0.97322	8	95006240	F5_x_CP
8	96534990	99398289	906	0.985853	0.00415228	0.00922474	0.000478605	0.000291089	0	0.985853	8	96534990	F5_x_CP
8	99404351	101620171	907	0.990229	0.00141551	0.00815938	0.00010868	8.73737e-05	0	0.990229	8	99404351	F5_x_CP
8	101625336	104121210	908	0.897522	0.059145	0.0279876	0.00152475	0.013821	0	0.897522	8	101625336	F5_x_CP
8	104124017	104988343	909	0.935922	0.00175973	0.0608778	0.000582715	0.000857571	0	0.935922	8	104124017	F5_x_CP
8	104989196	107409808	910	0.867127	0.00308229	0.125543	0.000903333	0.00334405	0	0.867127	8	104989196	F5_x_CP
8	107411705	108646193	911	0.956671	0.0113691	0.0288675	0.000522141	0.00257073	0	0.956671	8	107411705	F5_x_CP
8	108648739	109248046	912	0.97009	0.00259731	0.0257453	0.00105107	0.000515866	0	0.97009	8	108648739	F5_x_CP
8	109248653	110483955	913	0.923701	0.00393317	0.0693801	0.000772126	0.00221364	0	0.923701	8	109248653	F5_x_CP
8	110484517	111850672	914	0.984057	0.00359548	0.0117197	0.000307398	0.000320777	0	0.984057	8	110484517	F5_x_CP
8	111850847	113063291	915	0.945906	0.00232189	0.0503383	0.00050853	0.000925756	0	0.945906	8	111850847	F5_x_CP
8	113066233	116094225	916	0.372182	0.436451	0.0158928	0.035813	0.139661	1	0.436451	8	113066233	F5_x_CP
8	116099632	119683054	917	0.978191	0.00263365	0.0185487	0.000252319	0.000374208	0	0.978191	8	116099632	F5_x_CP
8	119687654	121200425	918	0.979884	0.0024568	0.0156499	0.00171605	0.000293647	0	0.979884	8	119687654	F5_x_CP
8	121201700	124858301	919	0.956007	0.00242188	0.0402524	0.000554167	0.000764107	0	0.956007	8	121201700	F5_x_CP
8	124862076	125681849	920	0.987732	0.00678463	0.00456865	0.000679427	0.00023483	0	0.987732	8	124862076	F5_x_CP
8	125685757	126405378	921	0.986085	0.0021899	0.0113112	0.000226199	0.000188131	0	0.986085	8	125685757	F5_x_CP
8	126414451	128657087	922	0.981503	0.00167007	0.0163778	0.00024051	0.000208795	0	0.981503	8	126414451	F5_x_CP
8	128659989	130379330	923	0.978743	0.0047453	0.0151938	0.000765921	0.000551874	0	0.978743	8	128659989	F5_x_CP
8	130382552	131637585	924	0.988416	0.00342976	0.00772403	0.000228991	0.00020079	0	0.988416	8	130382552	F5_x_CP
8	131641013	133349540	925	0.974882	0.014415	0.00912996	0.000561454	0.00101156	0	0.974882	8	131641013	F5_x_CP
8	133352148	134566686	926	0.960084	0.00308408	0.035254	0.000729565	0.000848447	0	0.960084	8	133352148	F5_x_CP
8	134572773	136034541	927	0.861394	0.0519247	0.0573128	0.00347923	0.0258894	0	0.861394	8	134572773	F5_x_CP
8	136035927	137522988	928	0.8456	0.0960922	0.0168811	0.0270582	0.0143688	0	0.8456	8	136035927	F5_x_CP
8	137525005	139250738	929	0.992039	0.00152158	0.00623168	0.000135926	7.16001e-05	0	0.992039	8	137525005	F5_x_CP
8	139257768	140724856	930	0.918541	0.00573536	0.0716388	0.000733196	0.00335194	0	0.918541	8	139257768	F5_x_CP
8	140728816	143042350	931	0.26671	0.673196	0.00241779	0.0119451	0.0457307	1	0.673196	8	140728816	F5_x_CP
8	143045846	144235413	932	0.0102977	0.000464114	0.728153	0.0151632	0.245922	2	0.728153	8	143045846	F5_x_CP
8	144239099	146300622	933	0.926218	0.00180274	0.0702876	0.000666408	0.001025	0	0.926218	8	144239099	F5_x_CP
9	105769	1077149	934	0.989824	0.00190451	0.00798611	0.000170587	0.000115106	0	0.989824	9	105769	F5_x_CP
9	1080616	1915483	935	0.980302	0.00327478	0.015435	0.000601739	0.000386216	0	0.980302	9	1080616	F5_x_CP
9	1917513	3189696	936	0.992542	0.00141164	0.00588972	9.35746e-05	6.27519e-05	0	0.992542	9	1917513	F5_x_CP
9	3190407	4492631	937	0.968996	0.00526518	0.0244063	0.000338872	0.000993717	0	0.968996	9	3190407	F5_x_CP
9	4496333	4884849	938	0.979229	0.00308966	0.0170054	0.000273641	0.000401872	0	0.979229	9	4496333	F5_x_CP
9	4885082	6557409	939	0.989026	0.00363695	0.00696755	0.000177748	0.000191961	0	0.989026	9	4885082	F5_x_CP
9	6557589	7154294	940	0.749284	0.0076274	0.223883	0.00212795	0.017078	0	0.749284	9	6557589	F5_x_CP
9	7155356	8456219	941	0.967892	0.002616	0.0285746	0.000338882	0.0005787	0	0.967892	9	7155356	F5_x_CP
9	8457691	9164692	942	0.979335	0.00174789	0.0183175	0.000354789	0.000244864	0	0.979335	9	8457691	F5_x_CP
9	9169270	10877194	943	0.962585	0.0208451	0.0135629	0.000806472	0.00220092	0	0.962585	9	9169270	F5_x_CP
9	10880753	12273191	944	0.783604	0.199893	0.00442262	0.00362659	0.00845386	0	0.783604	9	10880753	F5_x_CP
9	12277537	14834542	945	0.966408	0.0035617	0.0283223	0.000925918	0.000782111	0	0.966408	9	12277537	F5_x_CP
9	14838860	16658828	946	0.96641	0.00796739	0.0234855	0.000686083	0.00145085	0	0.96641	9	14838860	F5_x_CP
9	16659924	18658874	947	0.992416	0.00179697	0.00561463	9.65498e-05	7.61722e-05	0	0.992416	9	16659924	F5_x_CP
9	18662282	20430468	948	0.99168	0.00222062	0.00587142	0.000129363	9.85019e-05	0	0.99168	9	18662282	F5_x_CP
9	20464479	22203026	949	0.986641	0.00339833	0.00954101	0.000173163	0.000246228	0	0.986641	9	20464479	F5_x_CP
9	22209120	24157796	950	2.05987e-05	9.13147e-08	0.963798	0.00498351	0.0311978	2	0.963798	9	22209120	F5_x_CP
9	24158518	25328531	951	0.9821	0.0040925	0.0128767	0.000528645	0.000401966	0	0.9821	9	24158518	F5_x_CP
9	25330810	26110869	952	0.98443	0.00422526	0.00916241	0.0018885	0.000293845	0	0.98443	9	25330810	F5_x_CP
9	26111835	28223982	953	0.943191	0.00216941	0.0533549	0.000364976	0.0009196	0	0.943191	9	26111835	F5_x_CP
9	28224351	28811181	954	0.991749	0.0031292	0.00487361	0.000133274	0.000115159	0	0.991749	9	28224351	F5_x_CP
9	28811887	30386810	955	0.980298	0.00327006	0.0156658	0.000374914	0.000391547	0	0.980298	9	28811887	F5_x_CP
9	30387452	31310035	956	0.87273	0.00441836	0.117357	0.00104289	0.00445208	0	0.87273	9	30387452	F5_x_CP
9	31312460	32019340	957	0.990662	0.00227802	0.00681358	0.000128959	0.000117358	0	0.990662	9	31312460	F5_x_CP
9	32019928	33577332	958	0.992734	0.00191588	0.00519239	8.24742e-05	7.50761e-05	0	0.992734	9	32019928	F5_x_CP
9	33580739	34642024	959	0.984826	0.00116277	0.0137447	0.000144882	0.000121553	0	0.984826	9	33580739	F5_x_CP
9	34642653	36742960	960	0.983162	0.0026004	0.0137267	0.000238504	0.000272015	0	0.983162	9	34642653	F5_x_CP
9	36743774	38641322	961	0.901327	0.0033791	0.090278	0.00247985	0.00253578	0	0.901327	9	36743774	F5_x_CP
9	38643129	39104547	962	0.965144	0.00114119	0.0329295	0.000494896	0.000290749	0	0.965144	9	38643129	F5_x_CP
9	70987358	72512216	963	0.849103	0.00184762	0.141156	0.00559346	0.0023	0	0.849103	9	70987358	F5_x_CP
9	72514177	72752901	964	0.436322	0.000845176	0.5488	0.00607607	0.00795689	2	0.5488	9	72514177	F5_x_CP
9	72753755	74250848	965	0.721349	0.00155907	0.270126	0.00259097	0.00437453	0	0.721349	9	72753755	F5_x_CP
9	74255451	76199926	966	0.975959	0.00231884	0.0210371	0.000310799	0.000374503	0	0.975959	9	74255451	F5_x_CP
9	76205410	76969838	967	0.967009	0.00185652	0.0299069	0.000797399	0.000429798	0	0.967009	9	76205410	F5_x_CP
9	76975416	78900103	968	0.982506	0.004433	0.0120483	0.000605508	0.000407261	0	0.982506	9	76975416	F5_x_CP
9	78901274	79467864	969	0.990312	0.001395	0.00801109	0.000197678	8.44576e-05	0	0.990312	9	78901274	F5_x_CP
9	79471816	81078905	970	0.786058	0.177897	0.012304	0.00287414	0.0208668	0	0.786058	9	79471816	F5_x_CP
9	81080054	82589771	971	0.981161	0.00357922	0.0144099	0.000456082	0.000393791	0	0.981161	9	81080054	F5_x_CP
9	82591888	84210505	972	0.510225	0.00125939	0.4759	0.00381357	0.00880216	0	0.510225	9	82591888	F5_x_CP
9	84212340	85440281	973	0.933877	0.00294541	0.0601511	0.00160555	0.00142092	0	0.933877	9	84212340	F5_x_CP
9	85441305	86937508	974	0.978102	0.00449468	0.016557	0.00027587	0.000570094	0	0.978102	9	85441305	F5_x_CP
9	86939823	88107762	975	0.538636	0.00133039	0.445815	0.0059688	0.0082499	0	0.538636	9	86939823	F5_x_CP
9	88116374	88586795	976	0.950743	0.00172018	0.0462697	0.00064029	0.00062672	0	0.950743	9	88116374	F5_x_CP
9	88590417	90136005	977	0.983618	0.00197826	0.0139316	0.000262228	0.000209906	0	0.983618	9	88590417	F5_x_CP
9	90136386	92524031	978	0.9852	0.00448193	0.00965932	0.000329866	0.000329254	0	0.9852	9	90136386	F5_x_CP
9	92679450	94163515	979	0.973154	0.00273296	0.0232455	0.000378166	0.000489134	0	0.973154	9	92679450	F5_x_CP
9	94169155	96670716	980	0.00367359	0.872037	5.92059e-05	0.0188942	0.105336	1	0.872037	9	94169155	F5_x_CP
9	96677307	98920637	981	0.00581218	1.32613e-05	0.971628	0.00593316	0.0166134	2	0.971628	9	96677307	F5_x_CP
9	98923510	101589643	982	0.122442	0.00139148	0.796091	0.0122795	0.067796	2	0.796091	9	98923510	F5_x_CP
9	101594514	104624043	983	0.970075	0.0177855	0.0101398	0.000606332	0.00139306	0	0.970075	9	101594514	F5_x_CP
9	104627014	105965683	984	0.993124	0.00291639	0.00376109	0.000115413	8.27462e-05	0	0.993124	9	104627014	F5_x_CP
9	105969217	107580842	985	0.992051	0.00135564	0.0064299	9.78926e-05	6.5825e-05	0	0.992051	9	105969217	F5_x_CP
9	107582780	109296361	986	0.982739	0.00280711	0.013828	0.000329871	0.000295922	0	0.982739	9	107582780	F5_x_CP
9	109298916	110693639	987	0.984885	0.00528534	0.00912806	0.00033477	0.000367003	0	0.984885	9	109298916	F5_x_CP
9	110696206	112776064	988	0.761568	0.0058822	0.187528	0.0341723	0.0108493	0	0.761568	9	110696206	F5_x_CP
9	112779572	114827406	989	0.980115	0.00412979	0.0149082	0.000375827	0.000470686	0	0.980115	9	112779572	F5_x_CP
9	114832050	115691568	990	0.918981	0.000897485	0.0789471	0.000596537	0.000577508	0	0.918981	9	114832050	F5_x_CP
9	115694221	117018664	991	0.982139	0.00489838	0.0122659	0.000238782	0.000458379	0	0.982139	9	115694221	F5_x_CP
9	117021182	117921871	992	0.991112	0.00219847	0.00642068	0.000162254	0.000106666	0	0.991112	9	117021182	F5_x_CP
9	117922331	121318886	993	0.363057	0.554102	0.00565748	0.0124783	0.064705	1	0.554102	9	117922331	F5_x_CP
9	121322605	122258204	994	0.984128	0.00460889	0.0105698	0.000322903	0.000370787	0	0.984128	9	121322605	F5_x_CP
9	122261319	124870653	995	0.962172	0.0182226	0.0154548	0.00195801	0.00219308	0	0.962172	9	122261319	F5_x_CP
9	124871697	126970367	996	0.964809	0.0142817	0.0172348	0.00176301	0.00191146	0	0.964809	9	124871697	F5_x_CP
9	126972424	129058924	997	0.226621	0.0590212	0.233563	0.0249556	0.455839	4	0.455839	9	126972424	F5_x_CP
9	129061217	130054946	998	0.989171	0.00530332	0.00512244	0.000197372	0.000205706	0	0.989171	9	129061217	F5_x_CP
9	130055785	132163254	999	0.238589	0.0291215	0.380925	0.00293883	0.348426	2	0.380925	9	130055785	F5_x_CP
9	132168573	133072737	1000	0.985169	0.00372893	0.00951243	0.00132039	0.000269357	0	0.985169	9	132168573	F5_x_CP
9	133225455	134126855	1001	0.897054	0.00306368	0.0951759	0.00227179	0.00243489	0	0.897054	9	133225455	F5_x_CP
9	134128797	135298380	1002	0.58314	0.00144204	0.404637	0.00328414	0.00749728	0	0.58314	9	134128797	F5_x_CP
9	135298917	137040737	1003	0.980331	0.00177385	0.0172379	0.000423336	0.000233655	0	0.980331	9	135298917	F5_x_CP
9	137091937	137586516	1004	0.823237	0.00138161	0.171068	0.0021638	0.00214982	0	0.823237	9	137091937	F5_x_CP
9	137592060	138922184	1005	0.948317	0.00758172	0.0403024	0.00138455	0.0024143	0	0.948317	9	137592060	F5_x_CP
9	138947167	139491971	1006	0.864538	0.00115419	0.131422	0.00157172	0.00131366	0	0.864538	9	138947167	F5_x_CP
9	139502510	139817573	1007	0.993219	0.00239825	0.00422144	8.50108e-05	7.62516e-05	0	0.993219	9	139502510	F5_x_CP
10	94263	749040	1008	0.985191	0.00538805	0.00877977	0.000281492	0.000359599	0	0.985191	10	94263	F5_x_CP
10	753022	1521583	1009	0.976387	0.00188306	0.0211035	0.000321272	0.000304862	0	0.976387	10	753022	F5_x_CP
10	1524715	2254267	1010	0.99026	0.00236847	0.0071299	0.000113785	0.000127754	0	0.99026	10	1524715	F5_x_CP
10	2254500	3350264	1011	0.944382	0.00216402	0.0517319	0.000834353	0.000888151	0	0.944382	10	2254500	F5_x_CP
10	3353681	4571038	1012	0.35584	0.11326	0.152215	0.015624	0.363061	4	0.363061	10	3353681	F5_x_CP
10	4573474	5982797	1013	0.98364	0.00153124	0.0143969	0.000264376	0.000167903	0	0.98364	10	4573474	F5_x_CP
10	5984199	7170511	1014	0.958704	0.00223858	0.0371169	0.00129102	0.00064916	0	0.958704	10	5984199	F5_x_CP
10	7172423	8773048	1015	0.989746	0.0021475	0.00784025	0.000138733	0.000127456	0	0.989746	10	7172423	F5_x_CP
10	8775211	10248236	1016	0.972745	0.0188239	0.00699438	0.000422795	0.00101421	0	0.972745	10	8775211	F5_x_CP
10	10250793	12585768	1017	0.978431	0.00618331	0.0144029	0.000300595	0.00068206	0	0.978431	10	10250793	F5_x_CP
10	12586819	13320848	1018	0.701875	0.266036	0.00726516	0.0041887	0.0206347	0	0.701875	10	12586819	F5_x_CP
10	13321858	15026047	1019	0.978826	0.00174219	0.0189215	0.000257664	0.000252333	0	0.978826	10	13321858	F5_x_CP
10	15027214	16550131	1020	0.984201	0.00242805	0.0128713	0.000262188	0.0002379	0	0.984201	10	15027214	F5_x_CP
10	16551767	18536053	1021	0.959435	0.0130639	0.0239556	0.00110145	0.00244421	0	0.959435	10	16551767	F5_x_CP
10	18537267	19716612	1022	0.921516	0.0440526	0.0141075	0.0152733	0.00505045	0	0.921516	10	18537267	F5_x_CP
10	19718264	22772115	1023	0.629526	0.270299	0.0069667	0.0708007	0.0224074	0	0.629526	10	19718264	F5_x_CP
10	22772283	23174884	1024	0.730868	0.00162772	0.259471	0.0037069	0.00432654	0	0.730868	10	22772283	F5_x_CP
10	23175285	25576492	1025	0.990876	0.00225314	0.00661292	0.00014553	0.000112658	0	0.990876	10	23175285	F5_x_CP
10	25578622	26885226	1026	0.935041	0.00164403	0.0601899	0.0023321	0.000792617	0	0.935041	10	25578622	F5_x_CP
10	26890657	29322921	1027	0.737674	0.00175349	0.222979	0.0336262	0.00396768	0	0.737674	10	26890657	F5_x_CP
10	29323844	29782854	1028	0.982196	0.00648709	0.0104931	0.000304192	0.000519182	0	0.982196	10	29323844	F5_x_CP
10	29783692	30457347	1029	0.97571	0.010639	0.0121748	0.00048182	0.000994607	0	0.97571	10	29783692	F5_x_CP
10	30459109	31907445	1030	0.976938	0.00384447	0.0178192	0.000872809	0.000525243	0	0.976938	10	30459109	F5_x_CP
10	31907650	33704587	1031	0.869713	0.0056249	0.112532	0.00667757	0.0054528	0	0.869713	10	31907650	F5_x_CP
10	33709162	35109177	1032	0.98977	0.00188412	0.00805013	0.000180786	0.000114784	0	0.98977	10	33709162	F5_x_CP
10	35109355	36571749	1033	0.982659	0.00902557	0.00738147	0.000426096	0.000507945	0	0.982659	10	35109355	F5_x_CP
10	36572508	37789681	1034	0.986118	0.00699954	0.00623106	0.000320456	0.000331336	0	0.986118	10	36572508	F5_x_CP
10	37790105	39141922	1035	0.993567	0.00192405	0.00437587	7.0079e-05	6.34796e-05	0	0.993567	10	37790105	F5_x_CP
10	42405610	43894339	1036	0.993541	0.00161961	0.00469895	8.30806e-05	5.73805e-05	0	0.993541	10	42405610	F5_x_CP
10	43895101	44729958	1037	0.979287	0.00482112	0.0135358	0.00185732	0.000498804	0	0.979287	10	43895101	F5_x_CP
10	44730165	48660089	1038	0.921219	0.00257922	0.0740448	0.000603711	0.00155342	0	0.921219	10	44730165	F5_x_CP
10	49389869	50840914	1039	0.993639	0.00203158	0.00416614	9.90989e-05	6.38083e-05	0	0.993639	10	49389869	F5_x_CP
10	50842185	53615000	1040	0.95744	0.00369922	0.0372414	0.000540791	0.00107816	0	0.95744	10	50842185	F5_x_CP
10	53616977	55102427	1041	0.989243	0.00170383	0.00882444	0.000114835	0.000113874	0	0.989243	10	53616977	F5_x_CP
10	55105345	57028893	1042	0.99026	0.00341814	0.00600878	0.000157656	0.000155407	0	0.99026	10	55105345	F5_x_CP
10	57034040	57659622	1043	0.593677	0.382616	0.00242843	0.00955575	0.0117225	0	0.593677	10	57034040	F5_x_CP
10	57665891	58957087	1044	0.983607	0.00120562	0.0148771	0.000173177	0.000136613	0	0.983607	10	57665891	F5_x_CP
10	58959779	60289695	1045	0.969297	0.00946601	0.0192434	0.000585113	0.00140819	0	0.969297	10	58959779	F5_x_CP
10	60290620	61891018	1046	0.973184	0.0146757	0.0105339	0.00041656	0.0011903	0	0.973184	10	60290620	F5_x_CP
10	61893077	62658891	1047	0.986918	0.0038365	0.00876313	0.000227169	0.000255178	0	0.986918	10	61893077	F5_x_CP
10	62660292	63341306	1048	0.987269	0.0038241	0.00804982	0.000623492	0.000233213	0	0.987269	10	62660292	F5_x_CP
10	63341695	65793870	1049	3.99863e-07	1.36688e-10	0.915863	0.0149421	0.0691945	2	0.915863	10	63341695	F5_x_CP
10	65795088	67548775	1050	0.816268	0.00518163	0.159261	0.0117157	0.00757379	0	0.816268	10	65795088	F5_x_CP
10	67551139	69893611	1051	0.985864	0.00583776	0.00775191	0.000202637	0.000343965	0	0.985864	10	67551139	F5_x_CP
10	69900552	70195107	1052	0.992833	0.00206302	0.00493447	9.26e-05	7.67444e-05	0	0.992833	10	69900552	F5_x_CP
10	70196183	72212995	1053	0.825331	0.00305243	0.162369	0.00474846	0.00449943	0	0.825331	10	70196183	F5_x_CP
10	72228093	73506726	1054	0.96865	0.0225239	0.00657649	0.00110417	0.00114571	0	0.96865	10	72228093	F5_x_CP
10	73508879	75422314	1055	0.707361	0.0030697	0.278979	0.00151773	0.00907217	0	0.707361	10	73508879	F5_x_CP
10	75428296	78705350	1056	0.930727	0.0134596	0.0483913	0.00217861	0.00524386	0	0.930727	10	75428296	F5_x_CP
10	78709302	80874092	1057	0.970044	0.00185199	0.0273438	0.000369557	0.000391145	0	0.970044	10	78709302	F5_x_CP
10	80879484	82413342	1058	0.973471	0.00748916	0.0112931	0.00709749	0.000649605	0	0.973471	10	80879484	F5_x_CP
10	82416053	84381535	1059	0.990414	0.00342944	0.00574929	0.000257808	0.000149141	0	0.990414	10	82416053	F5_x_CP
10	84385052	85456555	1060	0.981922	0.00879178	0.0084023	0.00032048	0.000563698	0	0.981922	10	84385052	F5_x_CP
10	85460652	87936157	1061	0.942384	0.034049	0.0167559	0.00227417	0.00453655	0	0.942384	10	85460652	F5_x_CP
10	87939620	89113662	1062	0.928681	0.00198949	0.066669	0.0015903	0.00106974	0	0.928681	10	87939620	F5_x_CP
10	89153740	91012336	1063	0.974812	0.0013853	0.0232926	0.00026219	0.000247992	0	0.974812	10	89153740	F5_x_CP
10	91014351	92002112	1064	0.990876	0.00197952	0.00679921	0.000244001	0.000101709	0	0.990876	10	91014351	F5_x_CP
10	92007309	93323535	1065	0.838828	0.00779123	0.0413644	0.109171	0.00284566	0	0.838828	10	92007309	F5_x_CP
10	93339988	95395245	1066	0.853393	0.00165341	0.141724	0.00117189	0.00205747	0	0.853393	10	93339988	F5_x_CP
10	95399083	96220615	1067	0.992229	0.00151227	0.00609289	9.60255e-05	6.95313e-05	0	0.992229	10	95399083	F5_x_CP
10	96225276	97820339	1068	0.942242	0.00298386	0.0526033	0.000922724	0.00124815	0	0.942242	10	96225276	F5_x_CP
10	97822542	100240374	1069	0.00115376	1.7667e-05	0.892488	0.00400257	0.102338	2	0.892488	10	97822542	F5_x_CP
10	100243279	100666802	1070	0.991847	0.00430997	0.00360231	0.00012328	0.000117183	0	0.991847	10	100243279	F5_x_CP
10	100668400	102948934	1071	0.661359	0.00177855	0.326251	0.00403733	0.00657405	0	0.661359	10	100668400	F5_x_CP
10	102952293	104379588	1072	6.68176e-05	3.88236e-06	0.641153	0.0796023	0.279174	2	0.641153	10	102952293	F5_x_CP
10	104380686	106694980	1073	0.0301473	0.0405702	0.0729405	0.120772	0.73557	4	0.73557	10	104380686	F5_x_CP
10	106695048	108725848	1074	0.726159	0.176891	0.0312407	0.00868075	0.0570282	0	0.726159	10	106695048	F5_x_CP
10	108728115	110311425	1075	0.976629	0.0128169	0.00807741	0.00168249	0.000794053	0	0.976629	10	108728115	F5_x_CP
10	110321498	112559289	1076	0.976484	0.0133594	0.00878087	0.000476028	0.000900174	0	0.976484	10	110321498	F5_x_CP
10	112565941	115327399	1077	0.759503	0.00125471	0.235072	0.00126007	0.00291001	0	0.759503	10	112565941	F5_x_CP
10	115329093	116420696	1078	0.980693	0.00585604	0.0124516	0.000442637	0.000557022	0	0.980693	10	115329093	F5_x_CP
10	116421406	119520842	1079	0.988944	0.00275709	0.00791177	0.000221666	0.000165262	0	0.988944	10	116421406	F5_x_CP
10	119525249	120589861	1080	0.985177	0.00231104	0.0120633	0.000236587	0.000211975	0	0.985177	10	119525249	F5_x_CP
10	120592439	122405647	1081	0.987145	0.00332838	0.00903213	0.000266069	0.000228165	0	0.987145	10	120592439	F5_x_CP
10	122408159	123229045	1082	0.976028	0.00315902	0.0195755	0.000763195	0.00047449	0	0.976028	10	122408159	F5_x_CP
10	123232602	123897166	1083	0.984925	0.00334278	0.0112075	0.000239419	0.000284932	0	0.984925	10	123232602	F5_x_CP
10	123902771	125868364	1084	0.771765	0.00335156	0.194001	0.0245727	0.00630943	0	0.771765	10	123902771	F5_x_CP
10	125919795	128000489	1085	0.208399	0.0827585	0.114203	0.254821	0.339818	4	0.339818	10	125919795	F5_x_CP
10	128001098	129153758	1086	0.981733	0.00229165	0.0154803	0.000224019	0.00027071	0	0.981733	10	128001098	F5_x_CP
10	129154862	130840798	1087	0.987782	0.00164978	0.0103235	0.000115411	0.000129193	0	0.987782	10	129154862	F5_x_CP
10	130845836	131738340	1088	0.977202	0.00691303	0.0132503	0.00193315	0.000701749	0	0.977202	10	130845836	F5_x_CP
10	131745290	132579281	1089	0.993747	0.00172391	0.00438881	8.3296e-05	5.70303e-05	0	0.993747	10	131745290	F5_x_CP
10	132581351	134336131	1090	0.753698	0.0296778	0.161575	0.00737262	0.0476768	0	0.753698	10	132581351	F5_x_CP
10	134338337	134493428	1091	0.992405	0.00283881	0.00450927	0.000151007	9.63245e-05	0	0.992405	10	134338337	F5_x_CP
10	134496279	135435808	1092	0.175125	0.772748	0.00117629	0.0120587	0.0388922	1	0.772748	10	134496279	F5_x_CP
11	196912	1161335	1093	0.975461	0.00145106	0.0222884	0.000551707	0.000248258	0	0.975461	11	196912	F5_x_CP
11	1214924	3659768	1094	0.98767	0.00202091	0.00996595	0.000190815	0.000152785	0	0.98767	11	1214924	F5_x_CP
11	3666469	4746193	1095	0.994348	0.00168907	0.00384201	7.17955e-05	4.88845e-05	0	0.994348	11	3666469	F5_x_CP
11	4747367	6322006	1096	0.975623	0.00271735	0.0208137	0.000411653	0.000434366	0	0.975623	11	4747367	F5_x_CP
11	6326376	7435703	1097	0.971525	0.00207024	0.0257639	0.000229912	0.000411347	0	0.971525	11	6326376	F5_x_CP
11	7437147	8332433	1098	0.346911	0.00209325	0.620317	0.00263026	0.0280487	2	0.620317	11	7437147	F5_x_CP
11	8334318	9085637	1099	0.982354	0.00183275	0.0153129	0.000285987	0.000213958	0	0.982354	11	8334318	F5_x_CP
11	9089081	10949648	1100	0.953059	0.0102339	0.0328714	0.00119076	0.00264489	0	0.953059	11	9089081	F5_x_CP
11	10955696	12563133	1101	0.98969	0.00452266	0.00536348	0.00023982	0.00018363	0	0.98969	11	10955696	F5_x_CP
11	12565643	13372240	1102	0.988452	0.00299922	0.00799642	0.000371062	0.000181668	0	0.988452	11	12565643	F5_x_CP
11	13374910	15740882	1103	0.983566	0.00660131	0.00877402	0.000617247	0.000441174	0	0.983566	11	13374910	F5_x_CP
11	15743663	17573329	1104	8.40399e-05	0.170602	5.13601e-05	0.0402606	0.789002	4	0.789002	11	15743663	F5_x_CP
11	17583423	19568706	1105	0.982941	0.00447186	0.0118103	0.000374147	0.000402578	0	0.982941	11	17583423	F5_x_CP
11	19570054	21015641	1106	0.985273	0.0016019	0.01276	0.000209247	0.000155415	0	0.985273	11	19570054	F5_x_CP
11	21017219	22373396	1107	0.970511	0.00316765	0.0252562	0.000447721	0.000617631	0	0.970511	11	21017219	F5_x_CP
11	22374318	24087801	1108	0.989991	0.00173608	0.0080455	0.000121363	0.000105709	0	0.989991	11	22374318	F5_x_CP
11	24090098	26045522	1109	0.983518	0.00206705	0.0139615	0.000234053	0.000219861	0	0.983518	11	24090098	F5_x_CP
11	26046918	27020178	1110	0.960789	0.0216963	0.0129304	0.00239644	0.00218754	0	0.960789	11	26046918	F5_x_CP
11	27020683	27590194	1111	0.965547	0.0259224	0.00667387	0.00051426	0.00134238	0	0.965547	11	27020683	F5_x_CP
11	29687781	30139542	1112	0.776009	0.00172553	0.21708	0.00157019	0.00361567	0	0.776009	11	29687781	F5_x_CP
11	30141645	32274691	1113	0.949302	0.0320138	0.0143861	0.000662645	0.00363551	0	0.949302	11	30141645	F5_x_CP
11	32277178	33958079	1114	0.985927	0.00169913	0.0120487	0.000169738	0.000155567	0	0.985927	11	32277178	F5_x_CP
11	33959376	35500592	1115	0.989341	0.005032	0.00528918	0.000136153	0.00020157	0	0.989341	11	33959376	F5_x_CP
11	35503631	37115843	1116	0.99265	0.00273265	0.00440668	0.00011948	9.08818e-05	0	0.99265	11	35503631	F5_x_CP
11	37117826	39374656	1117	0.772372	0.0275694	0.151194	0.00842273	0.0404417	0	0.772372	11	37117826	F5_x_CP
11	39389058	42309384	1118	0.870926	0.00307613	0.12177	0.00100512	0.00322295	0	0.870926	11	39389058	F5_x_CP
11	42311865	44692422	1119	0.703951	0.243369	0.0118289	0.010206	0.0306449	0	0.703951	11	42311865	F5_x_CP
11	44694538	47003317	1120	0.0666849	0.0709504	0.0697517	0.236522	0.556091	4	0.556091	11	44694538	F5_x_CP
11	47008125	49865897	1121	1.22239e-05	6.76059e-07	0.680916	0.0245131	0.294558	2	0.680916	11	47008125	F5_x_CP
11	49866895	51576247	1122	0.927555	0.0145267	0.0345057	0.0193675	0.00404467	0	0.927555	11	49866895	F5_x_CP
11	54697941	55081930	1123	0.921558	0.0259387	0.0231261	0.0245215	0.00485551	0	0.921558	11	54697941	F5_x_CP
11	55082693	58455737	1124	0.939299	0.0161288	0.036019	0.00391868	0.00463453	0	0.939299	11	55082693	F5_x_CP
11	58459236	58780018	1125	0.987113	0.0015292	0.0110486	0.000181524	0.000128089	0	0.987113	11	58459236	F5_x_CP
11	58780846	62222245	1126	0.985921	0.00171155	0.0120055	0.000205987	0.000156154	0	0.985921	11	58780846	F5_x_CP
11	62225478	63802617	1127	0.981043	0.00398129	0.0141537	0.000392141	0.000430287	0	0.981043	11	62225478	F5_x_CP
11	63804569	65898177	1128	0.846184	0.0099573	0.131081	0.00121916	0.0115587	0	0.846184	11	63804569	F5_x_CP
11	65898631	68004435	1129	0.98355	0.00454261	0.0113344	0.000180898	0.000392236	0	0.98355	11	65898631	F5_x_CP
11	68006171	69514970	1130	0.984358	0.00290281	0.0122444	0.000224368	0.000270521	0	0.984358	11	68006171	F5_x_CP
11	69521358	70924229	1131	0.973684	0.00244499	0.0228843	0.000556366	0.000430475	0	0.973684	11	69521358	F5_x_CP
11	70928271	72284046	1132	0.983037	0.00183906	0.014695	0.000222996	0.000205959	0	0.983037	11	70928271	F5_x_CP
11	72288664	74412268	1133	0.494705	0.00130903	0.491021	0.00322952	0.00973592	0	0.494705	11	72288664	F5_x_CP
11	74413786	76793734	1134	0.350017	0.188972	0.0733006	0.0911586	0.296552	0	0.350017	11	74413786	F5_x_CP
11	76799004	78354201	1135	0.00262078	1.40009e-05	0.952941	0.00628142	0.0381428	2	0.952941	11	76799004	F5_x_CP
11	78355058	80721178	1136	0.932011	0.00585069	0.0577524	0.00166938	0.00271659	0	0.932011	11	78355058	F5_x_CP
11	80723712	81266423	1137	0.988495	0.00321493	0.00792294	0.000174584	0.000193011	0	0.988495	11	80723712	F5_x_CP
11	81266712	84380621	1138	0.949771	0.00228664	0.0459576	0.00115609	0.000829044	0	0.949771	11	81266712	F5_x_CP
11	84381474	86618374	1139	0.959584	0.00890784	0.0288019	0.000702523	0.00200352	0	0.959584	11	84381474	F5_x_CP
11	86619325	87429422	1140	0.97859	0.00562361	0.0146859	0.000468092	0.000632292	0	0.97859	11	86619325	F5_x_CP
11	87430571	89208590	1141	0.96332	0.0243001	0.00947968	0.00110816	0.0017918	0	0.96332	11	87430571	F5_x_CP
11	89209985	90966414	1142	0.891058	0.0021941	0.103995	0.000833981	0.00191879	0	0.891058	11	89209985	F5_x_CP
11	90966877	92075775	1143	0.988302	0.00238522	0.00897941	0.000171405	0.000162346	0	0.988302	11	90966877	F5_x_CP
11	92077144	93275919	1144	0.98861	0.00317714	0.00783253	0.000191709	0.000188566	0	0.98861	11	92077144	F5_x_CP
11	93276674	94241991	1145	0.980547	0.00205603	0.0169323	0.000198554	0.000265978	0	0.980547	11	93276674	F5_x_CP
11	94242655	95725083	1146	0.000221623	3.87403e-07	0.982936	0.00397579	0.0128662	2	0.982936	11	94242655	F5_x_CP
11	95726469	97056638	1147	0.982131	0.00645466	0.0104897	0.000407909	0.000516496	0	0.982131	11	95726469	F5_x_CP
11	97058870	98704495	1148	0.993272	0.0014156	0.00517899	7.83028e-05	5.52997e-05	0	0.993272	11	97058870	F5_x_CP
11	98706385	100414181	1149	0.988783	0.00196543	0.00890472	0.000214557	0.000132609	0	0.988783	11	98706385	F5_x_CP
11	100419400	101330928	1150	0.961681	0.0130675	0.0217152	0.00132596	0.00221081	0	0.961681	11	100419400	F5_x_CP
11	101333174	103958227	1151	0.964367	0.00138926	0.0334464	0.000436096	0.000361025	0	0.964367	11	101333174	F5_x_CP
11	103960309	104871322	1152	0.615446	0.00157123	0.372982	0.00286655	0.0071346	0	0.615446	11	103960309	F5_x_CP
11	104874826	106519130	1153	0.944693	0.00788496	0.0407429	0.00413195	0.00254727	0	0.944693	11	104874826	F5_x_CP
11	106522621	107841806	1154	0.987614	0.00452989	0.00734557	0.000257662	0.000252422	0	0.987614	11	106522621	F5_x_CP
11	107845655	108436952	1155	0.993568	0.00155995	0.00475834	5.7905e-05	5.59183e-05	0	0.993568	11	107845655	F5_x_CP
11	108437454	109861664	1156	0.984619	0.0058839	0.0086198	0.000491635	0.000385828	0	0.984619	11	108437454	F5_x_CP
11	109866707	111112246	1157	0.888465	0.00158444	0.105979	0.00255625	0.00141551	0	0.888465	11	109866707	F5_x_CP
11	111116479	112457935	1158	0.988795	0.00143595	0.00952192	0.000143625	0.000103564	0	0.988795	11	111116479	F5_x_CP
11	112460018	114254744	1159	0.0670194	0.205392	0.0293283	0.0247003	0.67356	4	0.67356	11	112460018	F5_x_CP
11	114261524	114829563	1160	0.97689	0.0012407	0.0214422	0.000223592	0.000203912	0	0.97689	11	114261524	F5_x_CP
11	114830666	116383211	1161	0.959872	0.0181203	0.0181269	0.00131683	0.00256402	0	0.959872	11	114830666	F5_x_CP
11	116383348	117743822	1162	0.974836	0.0114414	0.0120315	0.000633426	0.00105808	0	0.974836	11	116383348	F5_x_CP
11	117747277	119209979	1163	0.982568	0.00831395	0.00721489	0.00144618	0.000457018	0	0.982568	11	117747277	F5_x_CP
11	119217254	120764218	1164	0.966872	0.00304024	0.0285118	0.000904725	0.000671607	0	0.966872	11	119217254	F5_x_CP
11	120767546	121173349	1165	0.988293	0.00173014	0.00969817	0.000151702	0.000127071	0	0.988293	11	120767546	F5_x_CP
11	121176185	122589723	1166	0.394629	0.266147	0.0543929	0.00992876	0.274902	0	0.394629	11	121176185	F5_x_CP
11	122593299	123496314	1167	0.966396	0.00190552	0.0309599	0.000280936	0.000457363	0	0.966396	11	122593299	F5_x_CP
11	123502045	124493945	1168	0.262838	0.0006597	0.702546	0.0207487	0.0132077	2	0.702546	11	123502045	F5_x_CP
11	124499119	126309770	1169	0.960492	0.0185638	0.0175852	0.000811954	0.00254684	0	0.960492	11	124499119	F5_x_CP
11	126311412	127313328	1170	0.96643	0.00226166	0.0304521	0.000322654	0.000533938	0	0.96643	11	126311412	F5_x_CP
11	127318354	128187194	1171	0.987662	0.00182468	0.0102344	0.000137486	0.000141638	0	0.987662	11	127318354	F5_x_CP
11	128190758	130338005	1172	0.962416	0.00714771	0.028275	0.000587452	0.00157355	0	0.962416	11	128190758	F5_x_CP
11	130344063	131072045	1173	0.980948	0.00609712	0.0121058	0.000285421	0.000563739	0	0.980948	11	130344063	F5_x_CP
11	131075829	132994604	1174	0.932708	0.0077802	0.0200694	0.0381954	0.00124719	0	0.932708	11	131075829	F5_x_CP
11	133005131	134201864	1175	0.962411	0.0151288	0.0183657	0.00193193	0.00216281	0	0.962411	11	133005131	F5_x_CP
11	134206797	134945765	1176	0.990094	0.00238086	0.00714713	0.000249517	0.000128716	0	0.990094	11	134206797	F5_x_CP
12	188285	1078225	1177	0.956108	0.0176054	0.0224896	0.000693869	0.00310303	0	0.956108	12	188285	F5_x_CP
12	1080938	2541799	1178	0.978716	0.0038733	0.0166638	0.000252477	0.000494144	0	0.978716	12	1080938	F5_x_CP
12	2546519	3674831	1179	0.99158	0.00286193	0.0053107	0.000132826	0.000114821	0	0.99158	12	2546519	F5_x_CP
12	3679779	4416104	1180	0.985331	0.00228939	0.0118773	0.000295878	0.000206651	0	0.985331	12	3679779	F5_x_CP
12	4419973	5320728	1181	0.99139	0.00181184	0.00657255	0.000136068	8.99563e-05	0	0.99139	12	4419973	F5_x_CP
12	5322962	6415994	1182	0.974103	0.00177416	0.0234415	0.000361493	0.00031982	0	0.974103	12	5322962	F5_x_CP
12	6422579	8368670	1183	0.726078	0.00263182	0.242547	0.0221601	0.00658294	0	0.726078	12	6422579	F5_x_CP
12	8398344	9031328	1184	0.988797	0.00109497	0.009866	0.000160188	8.1721e-05	0	0.988797	12	8398344	F5_x_CP
12	9033872	10480872	1185	0.956975	0.00831628	0.0152017	0.0185221	0.000985118	0	0.956975	12	9033872	F5_x_CP
12	10482186	11752040	1186	0.989029	0.00630833	0.00428304	0.000174814	0.000204671	0	0.989029	12	10482186	F5_x_CP
12	11754846	12729029	1187	0.933612	0.00294937	0.0605152	0.00149092	0.00143201	0	0.933612	12	11754846	F5_x_CP
12	12736119	15236299	1188	0.904276	0.00406217	0.0857985	0.00297524	0.00288787	0	0.904276	12	12736119	F5_x_CP
12	15245265	16308214	1189	0.124093	0.161271	0.0610157	0.0594199	0.5942	4	0.5942	12	15245265	F5_x_CP
12	16310460	18086610	1190	0.972663	0.00459656	0.02139	0.000593327	0.000757358	0	0.972663	12	16310460	F5_x_CP
12	18088443	20863012	1191	0.952701	0.00749827	0.0361699	0.00149814	0.00213318	0	0.952701	12	18088443	F5_x_CP
12	20864451	23819001	1192	0.964693	0.019638	0.0129029	0.000797527	0.00196826	0	0.964693	12	20864451	F5_x_CP
12	23821733	25370426	1193	0.529985	0.289458	0.0314869	0.0202021	0.128868	0	0.529985	12	23821733	F5_x_CP
12	25371462	27799154	1194	0.984145	0.00304481	0.0123212	0.00020336	0.000285642	0	0.984145	12	25371462	F5_x_CP
12	27801915	29650870	1195	0.906432	0.00632681	0.082013	0.000938059	0.00428966	0	0.906432	12	27801915	F5_x_CP
12	29651457	30512187	1196	0.988334	0.00225062	0.0091203	0.000139238	0.000155597	0	0.988334	12	29651457	F5_x_CP
12	30512439	32165075	1197	0.959296	0.00273313	0.0364792	0.000712643	0.000778719	0	0.959296	12	30512439	F5_x_CP
12	32165764	33076921	1198	0.94432	0.00207082	0.0523607	0.000387777	0.000860363	0	0.94432	12	32165764	F5_x_CP
12	33080406	34856380	1199	0.986009	0.00248437	0.0105776	0.000729066	0.000199589	0	0.986009	12	33080406	F5_x_CP
12	37857207	39225583	1200	0.984076	0.00241674	0.0126675	0.000607013	0.000232979	0	0.984076	12	37857207	F5_x_CP
12	39228055	40815560	1201	0.972783	0.00219871	0.0242668	0.000340181	0.000410941	0	0.972783	12	39228055	F5_x_CP
12	40816481	41658193	1202	0.982662	0.00108136	0.0159992	0.000126029	0.000131894	0	0.982662	12	40816481	F5_x_CP
12	41658586	43981464	1203	0.932169	0.00189723	0.0643813	0.000570545	0.000981878	0	0.932169	12	41658586	F5_x_CP
12	43986174	46022118	1204	0.989182	0.00152939	0.0090599	0.000123592	0.000104943	0	0.989182	12	43986174	F5_x_CP
12	46025650	47713678	1205	0.897614	0.0516186	0.00987089	0.0366535	0.00424339	0	0.897614	12	46025650	F5_x_CP
12	47715856	49001224	1206	0.990722	0.0044566	0.00451718	0.000152064	0.000152237	0	0.990722	12	47715856	F5_x_CP
12	49001866	51771430	1207	0.730129	0.0429093	0.124089	0.0482315	0.054641	0	0.730129	12	49001866	F5_x_CP
12	51781754	53037639	1208	0.927686	0.00110237	0.0701168	0.000470731	0.000624246	0	0.927686	12	51781754	F5_x_CP
12	53039757	54777404	1209	0.978872	0.00238208	0.0179828	0.000435535	0.000327822	0	0.978872	12	53039757	F5_x_CP
12	54781469	55664504	1210	0.993116	0.00151459	0.00520986	0.000100391	5.95006e-05	0	0.993116	12	54781469	F5_x_CP
12	55665948	57547205	1211	0.0167277	0.00765765	0.00541482	0.951979	0.0182208	3	0.951979	12	55665948	F5_x_CP
12	57558505	59308627	1212	0.401427	0.0111426	0.483973	0.00278602	0.100671	2	0.483973	12	57558505	F5_x_CP
12	59310025	61122915	1213	0.959919	0.00222092	0.0368818	0.00033876	0.000639387	0	0.959919	12	59310025	F5_x_CP
12	61124744	64031341	1214	0.951438	0.00394778	0.0424287	0.000866049	0.00131918	0	0.951438	12	61124744	F5_x_CP
12	64032461	65559282	1215	0.983653	0.00491893	0.0107823	0.000241593	0.000403981	0	0.983653	12	64032461	F5_x_CP
12	65560152	67180476	1216	0.953981	0.00166661	0.0434659	0.000317393	0.000568952	0	0.953981	12	65560152	F5_x_CP
12	67182264	67906568	1217	0.985479	0.00454635	0.00938487	0.000265695	0.00032433	0	0.985479	12	67182264	F5_x_CP
12	67916448	69825991	1218	0.98678	0.00634917	0.00619819	0.00037395	0.000298784	0	0.98678	12	67916448	F5_x_CP
12	69827140	70955005	1219	0.945974	0.00291888	0.0494149	0.000549837	0.00114247	0	0.945974	12	69827140	F5_x_CP
12	70959544	72644298	1220	0.973087	0.00338001	0.0225352	0.00041138	0.000586496	0	0.973087	12	70959544	F5_x_CP
12	72645075	73818346	1221	0.985919	0.00146302	0.0123009	0.000180228	0.000136731	0	0.985919	12	72645075	F5_x_CP
12	73818508	76496714	1222	0.93853	0.0481404	0.00898011	0.000897627	0.00345172	0	0.93853	12	73818508	F5_x_CP
12	76516599	78570124	1223	0.976519	0.00332863	0.0188525	0.000818328	0.000481426	0	0.976519	12	76516599	F5_x_CP
12	78571862	80447400	1224	0.010069	3.66142e-05	0.959009	0.00475407	0.0261313	2	0.959009	12	78571862	F5_x_CP
12	80451886	81467102	1225	0.991714	0.00159396	0.0065221	9.11683e-05	7.85184e-05	0	0.991714	12	80451886	F5_x_CP
12	81467827	83500342	1226	0.98868	0.00304969	0.00787837	0.000209537	0.000182075	0	0.98868	12	81467827	F5_x_CP
12	83502773	84303690	1227	0.215817	0.251167	0.0252359	0.287792	0.219988	3	0.287792	12	83502773	F5_x_CP
12	84303997	85990038	1228	0.900854	0.0731441	0.00984875	0.0101638	0.00598978	0	0.900854	12	84303997	F5_x_CP
12	85990477	89679377	1229	0.985034	0.00345141	0.0107821	0.000449589	0.000283057	0	0.985034	12	85990477	F5_x_CP
12	89682443	92065305	1230	0.946202	0.00611348	0.0443912	0.0011441	0.00214915	0	0.946202	12	89682443	F5_x_CP
12	92067259	94513703	1231	0.975446	0.00270851	0.0211616	0.000243699	0.000440297	0	0.975446	12	92067259	F5_x_CP
12	94515804	96017874	1232	0.962493	0.0021132	0.0344525	0.000374028	0.000566784	0	0.962493	12	94515804	F5_x_CP
12	96022599	97108240	1233	0.992606	0.00225062	0.00493987	0.000119482	8.38963e-05	0	0.992606	12	96022599	F5_x_CP
12	97108839	99304547	1234	0.969763	0.00357381	0.0252966	0.000667841	0.000698495	0	0.969763	12	97108839	F5_x_CP
12	99307434	101446278	1235	0.713722	0.256858	0.00380611	0.0153521	0.0102616	0	0.713722	12	99307434	F5_x_CP
12	101448112	101862585	1236	0.989607	0.00432959	0.00571208	0.000163971	0.000187112	0	0.989607	12	101448112	F5_x_CP
12	101863385	102964280	1237	0.983882	0.00159086	0.0141571	0.000198364	0.000171469	0	0.983882	12	101863385	F5_x_CP
12	102965329	104846221	1238	0.963266	0.00320587	0.0309895	0.0017656	0.000772569	0	0.963266	12	102965329	F5_x_CP
12	104853067	106435173	1239	0.983937	0.00263568	0.0129707	0.000196509	0.000260332	0	0.983937	12	104853067	F5_x_CP
12	106437940	106958594	1240	0.984313	0.00258994	0.01259	0.000258604	0.000248023	0	0.984313	12	106437940	F5_x_CP
12	106959125	109024949	1241	0.897585	0.0733267	0.0166907	0.00217955	0.0102177	0	0.897585	12	106959125	F5_x_CP
12	109030446	110336546	1242	0.317531	0.0290737	0.170003	0.366861	0.116531	3	0.366861	12	109030446	F5_x_CP
12	110336875	113261104	1243	0.715519	0.0305803	0.184635	0.0101337	0.059132	0	0.715519	12	110336875	F5_x_CP
12	113264897	113986418	1244	0.991622	0.00143774	0.0067772	8.9412e-05	7.3581e-05	0	0.991622	12	113264897	F5_x_CP
12	113990137	115034119	1245	0.932293	0.0397934	0.0162427	0.00647761	0.0051936	0	0.932293	12	113990137	F5_x_CP
12	115037158	115501127	1246	0.992161	0.00169247	0.00597399	9.61761e-05	7.62922e-05	0	0.992161	12	115037158	F5_x_CP
12	115503493	117086844	1247	0.990492	0.00243964	0.00675946	0.000184455	0.000124725	0	0.990492	12	115503493	F5_x_CP
12	117089898	118134772	1248	0.982586	0.00215896	0.0146895	0.000323935	0.000241753	0	0.982586	12	117089898	F5_x_CP
12	118137365	119752475	1249	0.940396	0.00347769	0.0539373	0.000694075	0.00149463	0	0.940396	12	118137365	F5_x_CP
12	119758202	121994892	1250	0.97668	0.00852128	0.0131408	0.000798886	0.000859027	0	0.97668	12	119758202	F5_x_CP
12	122009818	124976982	1251	0.937424	0.00784784	0.0448443	0.00707127	0.00281223	0	0.937424	12	122009818	F5_x_CP
12	124980431	126445124	1252	0.909754	0.0674789	0.0133046	0.00206722	0.00739483	0	0.909754	12	124980431	F5_x_CP
12	126447101	127871813	1253	0.991716	0.00154974	0.00654632	0.0001113	7.66365e-05	0	0.991716	12	126447101	F5_x_CP
12	127875923	129235460	1254	0.983389	0.00196396	0.0141176	0.000318072	0.000211207	0	0.983389	12	127875923	F5_x_CP
12	129237901	130374302	1255	0.990418	0.00351577	0.00558996	0.000327905	0.000148615	0	0.990418	12	129237901	F5_x_CP
12	130382291	131775718	1256	0.915902	0.00399118	0.0768087	0.000789936	0.00250808	0	0.915902	12	130382291	F5_x_CP
12	131792777	132706778	1257	0.990622	0.00183431	0.00732744	0.000114758	0.00010163	0	0.990622	12	131792777	F5_x_CP
12	132807990	133838353	1258	0.690159	0.00203541	0.296796	0.00445262	0.00655712	0	0.690159	12	132807990	F5_x_CP
13	19199119	20681156	1259	0.990852	0.00204178	0.00686995	0.000130579	0.000106057	0	0.990852	13	19199119	F5_x_CP
13	20687222	22241214	1260	0.348621	0.00188616	0.62159	0.00270147	0.0252016	2	0.62159	13	20687222	F5_x_CP
13	22246789	23592890	1261	0.989745	0.00257989	0.00739414	0.000136146	0.000144405	0	0.989745	13	22246789	F5_x_CP
13	23595568	24530539	1262	0.980392	0.00186705	0.0172163	0.000279491	0.000245624	0	0.980392	13	23595568	F5_x_CP
13	24533038	25782098	1263	0.985363	0.00184632	0.0124366	0.000179265	0.000174591	0	0.985363	13	24533038	F5_x_CP
13	25785284	27283976	1264	0.988763	0.00216975	0.00875221	0.00017081	0.000143887	0	0.988763	13	25785284	F5_x_CP
13	27284906	29255890	1265	0.97707	0.00264802	0.0194645	0.000422013	0.000395246	0	0.97707	13	27284906	F5_x_CP
13	29258325	30482073	1266	0.981132	0.0123282	0.00562769	0.000382069	0.000529811	0	0.981132	13	29258325	F5_x_CP
13	30484396	32300561	1267	0.987256	0.00385266	0.00837823	0.000267814	0.000244961	0	0.987256	13	30484396	F5_x_CP
13	32302001	33776506	1268	0.947013	0.00321882	0.0461378	0.00245571	0.00117444	0	0.947013	13	32302001	F5_x_CP
13	33777402	35024100	1269	0.986381	0.0057227	0.00733835	0.000238699	0.000318981	0	0.986381	13	33777402	F5_x_CP
13	35028367	36044559	1270	0.901065	0.00485864	0.0886837	0.00181	0.0035827	0	0.901065	13	35028367	F5_x_CP
13	36047541	37493676	1271	0.982852	0.00336714	0.0123385	0.0011254	0.000316478	0	0.982852	13	36047541	F5_x_CP
13	37499143	38876012	1272	0.979401	0.00177865	0.0179932	0.00058275	0.000244738	0	0.979401	13	37499143	F5_x_CP
13	38878163	41067990	1273	0.988084	0.00292184	0.00861395	0.000189455	0.000190854	0	0.988084	13	38878163	F5_x_CP
13	41069662	43099889	1274	0.974804	0.0028284	0.0211077	0.00080128	0.000458783	0	0.974804	13	41069662	F5_x_CP
13	43103247	44900481	1275	0.941128	0.0461414	0.00821179	0.00150176	0.00301675	0	0.941128	13	43103247	F5_x_CP
13	44904741	46489949	1276	0.958979	0.00721756	0.0137813	0.0192511	0.00077128	0	0.958979	13	44904741	F5_x_CP
13	46497352	47428611	1277	0.992222	0.00154854	0.00606925	8.87908e-05	7.09423e-05	0	0.992222	13	46497352	F5_x_CP
13	47431108	49383020	1278	0.983856	0.0021372	0.0135605	0.000225259	0.000220707	0	0.983856	13	47431108	F5_x_CP
13	49384626	51589685	1279	5.32375e-06	1.76246e-07	0.388407	0.517741	0.0938465	3	0.517741	13	49384626	F5_x_CP
13	51593027	53337121	1280	0.992115	0.00138594	0.00632254	0.000110721	6.61529e-05	0	0.992115	13	51593027	F5_x_CP
13	53341545	54681048	1281	0.000168361	0.8501	3.33915e-06	0.0233663	0.126362	1	0.8501	13	53341545	F5_x_CP
13	54683466	55816142	1282	0.904906	0.001913	0.0910699	0.000668219	0.00144255	0	0.904906	13	54683466	F5_x_CP
13	55817131	57552216	1283	0.809988	0.00125501	0.182069	0.00457533	0.00211259	0	0.809988	13	55817131	F5_x_CP
13	57555117	58410236	1284	0.457277	0.00063797	0.531837	0.00469057	0.00555777	2	0.531837	13	57555117	F5_x_CP
13	58410814	59301217	1285	0.00107645	0.00116565	0.109322	0.0012369	0.887199	4	0.887199	13	58410814	F5_x_CP
13	59302860	60852276	1286	0.891559	0.0832026	0.0136721	0.00200563	0.00956112	0	0.891559	13	59302860	F5_x_CP
13	60855317	61591152	1287	0.977575	0.0152423	0.00582532	0.000677407	0.000680345	0	0.977575	13	60855317	F5_x_CP
13	61591949	63970551	1288	0.973667	0.0119504	0.0126335	0.000587559	0.00116192	0	0.973667	13	61591949	F5_x_CP
13	63972771	65199956	1289	0.976265	0.00259003	0.0204865	0.000250884	0.00040724	0	0.976265	13	63972771	F5_x_CP
13	65201508	67841934	1290	0.636208	0.271393	0.0195791	0.0102318	0.0625876	0	0.636208	13	65201508	F5_x_CP
13	67844935	70724305	1291	0.582258	0.117355	0.0624651	0.14359	0.0943315	0	0.582258	13	67844935	F5_x_CP
13	70725967	71524055	1292	0.949655	0.00854922	0.0384219	0.000782583	0.00259175	0	0.949655	13	70725967	F5_x_CP
13	71527250	73929891	1293	0.95726	0.011835	0.0253272	0.00323144	0.00234607	0	0.95726	13	71527250	F5_x_CP
13	73934191	75667543	1294	0.503475	0.00313963	0.467176	0.00437858	0.0218309	0	0.503475	13	73934191	F5_x_CP
13	75671978	77407652	1295	0.987502	0.00318535	0.00879775	0.000301915	0.000212608	0	0.987502	13	75671978	F5_x_CP
13	77412077	78807439	1296	0.966149	0.00183821	0.0312675	0.000299626	0.000445738	0	0.966149	13	77412077	F5_x_CP
13	78810189	80582865	1297	0.986941	0.00350196	0.00882713	0.000495092	0.00023459	0	0.986941	13	78810189	F5_x_CP
13	80586038	82580321	1298	0.961666	0.00496342	0.0310107	0.00116087	0.00119924	0	0.961666	13	80586038	F5_x_CP
13	82582710	84132298	1299	0.978589	0.00247292	0.0181908	0.000403265	0.000344389	0	0.978589	13	82582710	F5_x_CP
13	84135026	85610236	1300	0.977135	0.0023473	0.0188869	0.00129103	0.000339702	0	0.977135	13	84135026	F5_x_CP
13	85611277	88556507	1301	0.964296	0.00580161	0.027618	0.00103915	0.00124508	0	0.964296	13	85611277	F5_x_CP
13	88564058	90520148	1302	0.990236	0.00135126	0.00818294	0.000145996	8.36539e-05	0	0.990236	13	88564058	F5_x_CP
13	90522777	93127836	1303	0.0526142	0.000118098	0.927719	0.00394413	0.0156046	2	0.927719	13	90522777	F5_x_CP
13	93130805	93585825	1304	0.700331	0.206395	0.00862676	0.0656598	0.0189871	0	0.700331	13	93130805	F5_x_CP
13	93586675	96087164	1305	0.94756	0.00318068	0.0477148	0.000344322	0.00120021	0	0.94756	13	93586675	F5_x_CP
13	96088702	97518188	1306	0.718511	0.00335698	0.265167	0.00368186	0.00928299	0	0.718511	13	96088702	F5_x_CP
13	97522621	98937071	1307	0.978804	0.00287601	0.017345	0.000593167	0.000381729	0	0.978804	13	97522621	F5_x_CP
13	98939810	100572377	1308	0.913597	0.00251838	0.0813936	0.000809537	0.00168121	0	0.913597	13	98939810	F5_x_CP
13	100575378	102299498	1309	0.987703	0.00283661	0.00900651	0.000260169	0.000193779	0	0.987703	13	100575378	F5_x_CP
13	102301653	104065534	1310	0.957382	0.0173212	0.0211741	0.00125262	0.00287057	0	0.957382	13	102301653	F5_x_CP
13	104067291	104842764	1311	0.99131	0.00212004	0.00632421	0.000144716	0.000101296	0	0.99131	13	104067291	F5_x_CP
13	104845714	106246380	1312	0.988376	0.00225485	0.00903656	0.000177666	0.000154446	0	0.988376	13	104845714	F5_x_CP
13	106247865	106745754	1313	0.0467688	8.60486e-05	0.931785	0.00851812	0.012842	2	0.931785	13	106247865	F5_x_CP
13	106752417	108186690	1314	0.00465262	7.68839e-05	0.874313	0.0126885	0.108269	2	0.874313	13	106752417	F5_x_CP
13	108191378	109119968	1315	0.977136	0.00143759	0.0204328	0.00076898	0.00022499	0	0.977136	13	108191378	F5_x_CP
13	109122608	109814452	1316	0.973431	0.00237141	0.0233542	0.000416911	0.000426188	0	0.973431	13	109122608	F5_x_CP
13	109816384	111231864	1317	0.931115	0.0047308	0.0611646	0.00066132	0.0023287	0	0.931115	13	109816384	F5_x_CP
13	111234046	112245313	1318	0.972986	0.015001	0.0101122	0.000733156	0.00116811	0	0.972986	13	111234046	F5_x_CP
13	112247798	113570014	1319	0.977409	0.0125885	0.00826643	0.000938496	0.000797571	0	0.977409	13	112247798	F5_x_CP
13	113572874	115108610	1320	0.938048	0.00210108	0.0585034	0.000365992	0.000981886	0	0.938048	13	113572874	F5_x_CP
14	20393771	21587269	1321	0.991438	0.00135675	0.00702226	0.000111449	7.19838e-05	0	0.991438	14	20393771	F5_x_CP
14	21590138	23017896	1322	0.990786	0.00182718	0.00715794	0.00013023	9.88848e-05	0	0.990786	14	21590138	F5_x_CP
14	23019427	24904240	1323	0.983145	0.00334485	0.0122823	0.000914634	0.000312919	0	0.983145	14	23019427	F5_x_CP
14	24905533	26134049	1324	0.98918	0.00301065	0.00748946	0.000149005	0.000170783	0	0.98918	14	24905533	F5_x_CP
14	26136384	28465658	1325	1.80477e-06	9.52307e-08	0.0304189	0.954901	0.0146782	3	0.954901	14	26136384	F5_x_CP
14	28467571	29968890	1326	0.21457	0.0892974	0.042997	0.519208	0.133928	3	0.519208	14	28467571	F5_x_CP
14	29972973	32382628	1327	0.319694	0.00275615	0.633333	0.00330006	0.0409168	2	0.633333	14	29972973	F5_x_CP
14	32384997	34843649	1328	0.263879	0.00103083	0.698953	0.0156785	0.0204591	2	0.698953	14	32384997	F5_x_CP
14	34846935	35858238	1329	0.981098	0.00215298	0.0162434	0.000238535	0.000267051	0	0.981098	14	34846935	F5_x_CP
14	35860681	38666514	1330	0.0367766	0.00133293	0.737313	0.0243195	0.200258	2	0.737313	14	35860681	F5_x_CP
14	38669257	40338517	1331	0.952697	0.00190904	0.0438865	0.000849131	0.000658821	0	0.952697	14	38669257	F5_x_CP
14	40343493	41610108	1332	0.946964	0.00776993	0.0419989	0.000685189	0.00258231	0	0.946964	14	40343493	F5_x_CP
14	41651496	43136091	1333	0.843095	0.146202	0.00366106	0.0022852	0.00475709	0	0.843095	14	41651496	F5_x_CP
14	43138538	44541699	1334	0.989114	0.00201697	0.00853783	0.000201262	0.000130425	0	0.989114	14	43138538	F5_x_CP
14	44543978	46079883	1335	0.952129	0.00211105	0.0443583	0.00066453	0.000736829	0	0.952129	14	44543978	F5_x_CP
14	46083061	46746780	1336	0.992645	0.00334191	0.00374451	0.000173791	9.43756e-05	0	0.992645	14	46083061	F5_x_CP
14	46749460	48571887	1337	0.9722	0.0114261	0.0145072	0.000588632	0.0012776	0	0.9722	14	46749460	F5_x_CP
14	48574036	49002316	1338	0.990668	0.00389424	0.00515584	0.000130362	0.000151789	0	0.990668	14	48574036	F5_x_CP
14	49006348	50506182	1339	0.98888	0.00200341	0.00881304	0.000169912	0.000133752	0	0.98888	14	49006348	F5_x_CP
14	50508237	51493562	1340	0.977936	0.00152367	0.0197355	0.000574548	0.000230178	0	0.977936	14	50508237	F5_x_CP
14	51493572	53472029	1341	0.976991	0.00351189	0.0165346	0.00251746	0.000444943	0	0.976991	14	51493572	F5_x_CP
14	53475025	53994885	1342	0.957449	0.00236921	0.0390227	0.000435727	0.000723303	0	0.957449	14	53475025	F5_x_CP
14	53999846	55230447	1343	0.989164	0.00250258	0.00796757	0.000215045	0.000150979	0	0.989164	14	53999846	F5_x_CP
14	55234244	56214844	1344	0.928413	0.0619242	0.00536187	0.00162102	0.00267943	0	0.928413	14	55234244	F5_x_CP
14	56218755	57479461	1345	0.94032	0.00247178	0.055392	0.000725274	0.00109096	0	0.94032	14	56218755	F5_x_CP
14	57482541	59447499	1346	0.987052	0.00197195	0.0106244	0.000192511	0.000159022	0	0.987052	14	57482541	F5_x_CP
14	59448878	61680149	1347	0.948342	0.00208768	0.0481021	0.000674551	0.000793409	0	0.948342	14	59448878	F5_x_CP
14	61681545	63788142	1348	0.954143	0.0216122	0.0165614	0.0048726	0.00281036	0	0.954143	14	61681545	F5_x_CP
14	63790624	65218457	1349	0.989364	0.00185482	0.00853336	0.000127907	0.000119849	0	0.989364	14	63790624	F5_x_CP
14	65222190	66399245	1350	0.9772	0.00411832	0.0178508	0.000267027	0.000563688	0	0.9772	14	65222190	F5_x_CP
14	66399997	67990648	1351	0.964857	0.003691	0.0291847	0.00143091	0.000836292	0	0.964857	14	66399997	F5_x_CP
14	67992340	71130839	1352	0.0661204	0.00132129	0.801109	0.0114833	0.119966	2	0.801109	14	67992340	F5_x_CP
14	71138682	72887897	1353	0.984489	0.00651187	0.00819729	0.000395475	0.000406232	0	0.984489	14	71138682	F5_x_CP
14	72891476	76444469	1354	0.0135662	0.0879757	0.0180509	0.00319219	0.877215	4	0.877215	14	72891476	F5_x_CP
14	76444767	77227695	1355	0.985896	0.00125549	0.0125284	0.000200981	0.000119472	0	0.985896	14	76444767	F5_x_CP
14	77231068	78561755	1356	0.964679	0.00863315	0.0210123	0.00426714	0.00140818	0	0.964679	14	77231068	F5_x_CP
14	78562248	80185045	1357	0.963778	0.00158955	0.0338562	0.000358199	0.000418356	0	0.963778	14	78562248	F5_x_CP
14	80187155	81578543	1358	0.802011	0.014037	0.143938	0.0211406	0.0188731	0	0.802011	14	80187155	F5_x_CP
14	81579714	83135348	1359	0.172983	0.000265995	0.811007	0.00639982	0.00934386	2	0.811007	14	81579714	F5_x_CP
14	83139537	84237964	1360	0.936536	0.00150901	0.0606054	0.000618227	0.000731602	0	0.936536	14	83139537	F5_x_CP
14	84243988	85745746	1361	0.982456	0.00252459	0.0145569	0.000182039	0.000280277	0	0.982456	14	84243988	F5_x_CP
14	85747096	86644651	1362	0.988445	0.00214597	0.00902707	0.000235267	0.000146764	0	0.988445	14	85747096	F5_x_CP
14	86651427	87635079	1363	0.984147	0.0101318	0.00496787	0.000370681	0.000383136	0	0.984147	14	86651427	F5_x_CP
14	87637217	89497266	1364	0.951891	0.00583967	0.0397873	0.00065258	0.00182905	0	0.951891	14	87637217	F5_x_CP
14	89499467	91295930	1365	0.866978	0.0104436	0.111192	0.00134961	0.0100372	0	0.866978	14	89499467	F5_x_CP
14	91297500	93129982	1366	0.993103	0.00186744	0.00486349	9.79271e-05	6.85145e-05	0	0.993103	14	91297500	F5_x_CP
14	93132938	94323978	1367	0.812236	0.0137416	0.0620416	0.104148	0.00783288	0	0.812236	14	93132938	F5_x_CP
14	94325812	95750857	1368	0.989781	0.0017536	0.00822331	0.000132894	0.000109154	0	0.989781	14	94325812	F5_x_CP
14	95751606	96262156	1369	0.981376	0.00507043	0.0127517	0.000308008	0.000493556	0	0.981376	14	95751606	F5_x_CP
14	96262648	98340428	1370	0.984052	0.00230462	0.0132035	0.000208186	0.000231691	0	0.984052	14	96262648	F5_x_CP
14	98341683	99137925	1371	0.966036	0.00166749	0.0312043	0.000688548	0.000403427	0	0.966036	14	98341683	F5_x_CP
14	99138753	101532681	1372	0.959952	0.00333173	0.0338891	0.00194604	0.000881105	0	0.959952	14	99138753	F5_x_CP
14	101535399	103009367	1373	0.33245	0.00126479	0.640161	0.0078754	0.018249	2	0.640161	14	101535399	F5_x_CP
14	103016070	105000775	1374	0.00167123	0.00231917	0.0871793	0.0022763	0.906554	4	0.906554	14	103016070	F5_x_CP
14	105003060	106014599	1375	0.991265	0.00244371	0.00605508	0.000124658	0.0001118	0	0.991265	14	105003060	F5_x_CP
14	106880963	107289173	1376	0.995069	0.000862224	0.0039866	5.62555e-05	2.5818e-05	0	0.995069	14	106880963	F5_x_CP
15	20153492	20193260	1377	0.9963	0.000602863	0.00306697	1.6668e-05	1.35569e-05	0	0.9963	15	20153492	F5_x_CP
15	22791795	24192073	1378	0.992416	0.00199349	0.00540467	0.000104633	8.12865e-05	0	0.992416	15	22791795	F5_x_CP
15	24195501	25106554	1379	0.977746	0.00164652	0.0201485	0.000204972	0.000254211	0	0.977746	15	24195501	F5_x_CP
15	25109585	27294269	1380	0.408314	0.00130109	0.569806	0.00697365	0.0136054	2	0.569806	15	25109585	F5_x_CP
15	27298112	29337873	1381	0.983791	0.00305163	0.0125794	0.000285866	0.000292329	0	0.983791	15	27298112	F5_x_CP
15	29343628	30165049	1382	0.989188	0.0021631	0.00830376	0.000208768	0.000135967	0	0.989188	15	29343628	F5_x_CP
15	30165696	31589768	1383	0.930125	0.00166438	0.0668777	0.000436734	0.000896589	0	0.930125	15	30165696	F5_x_CP
15	31594680	32437603	1384	0.986848	0.00313951	0.00963684	0.000146448	0.000229666	0	0.986848	15	31594680	F5_x_CP
15	32443923	34012197	1385	0.990105	0.00297992	0.0065781	0.000188993	0.000148316	0	0.990105	15	32443923	F5_x_CP
15	34017202	35080939	1386	0.982727	0.00217196	0.0146918	0.00016573	0.00024327	0	0.982727	15	34017202	F5_x_CP
15	35086562	37454665	1387	0.800406	0.00440942	0.16476	0.0236269	0.00679785	0	0.800406	15	35086562	F5_x_CP
15	37459173	38529259	1388	0.980581	0.00425215	0.0144555	0.000241269	0.000469659	0	0.980581	15	37459173	F5_x_CP
15	38532110	40383008	1389	0.990921	0.0023528	0.00649615	0.000114554	0.000115564	0	0.990921	15	38532110	F5_x_CP
15	40387728	41176188	1390	0.508724	0.33331	0.00901427	0.104763	0.0441886	0	0.508724	15	40387728	F5_x_CP
15	41177514	42775660	1391	0.979101	0.00614024	0.0137719	0.000340029	0.000647137	0	0.979101	15	41177514	F5_x_CP
15	42777190	44196621	1392	0.868971	0.00181403	0.125529	0.0017234	0.00196255	0	0.868971	15	42777190	F5_x_CP
15	44198049	46618157	1393	0.971023	0.0143005	0.0127733	0.000493988	0.0014096	0	0.971023	15	44198049	F5_x_CP
15	46619928	48133797	1394	0.837771	0.00391307	0.150797	0.002241	0.00527776	0	0.837771	15	46619928	F5_x_CP
15	48137708	50006577	1395	0.991512	0.00129414	0.00700437	0.000121372	6.84772e-05	0	0.991512	15	48137708	F5_x_CP
15	50008443	51676216	1396	0.452348	0.00297592	0.512528	0.00688176	0.0252667	2	0.512528	15	50008443	F5_x_CP
15	51679783	53067755	1397	0.245352	0.00549987	0.622014	0.0226522	0.104482	2	0.622014	15	51679783	F5_x_CP
15	53069874	54507899	1398	0.754855	0.00294529	0.234014	0.00134373	0.00684222	0	0.754855	15	53069874	F5_x_CP
15	54508594	55135971	1399	0.988388	0.00355235	0.00756491	0.000291285	0.000203634	0	0.988388	15	54508594	F5_x_CP
15	55136269	56900096	1400	0.974104	0.00774007	0.0166557	0.000509009	0.000991675	0	0.974104	15	55136269	F5_x_CP
15	56901916	58439159	1401	0.961278	0.0287142	0.00677372	0.00171792	0.00151586	0	0.961278	15	56901916	F5_x_CP
15	58442332	59692593	1402	0.990207	0.0014021	0.00818979	0.000113789	8.68684e-05	0	0.990207	15	58442332	F5_x_CP
15	59695178	61265086	1403	0.989384	0.00178786	0.00856366	0.000148744	0.000115929	0	0.989384	15	59695178	F5_x_CP
15	61266411	63213892	1404	0.932058	0.00350986	0.0566738	0.00615975	0.00159813	0	0.932058	15	61266411	F5_x_CP
15	63218102	65101626	1405	0.985515	0.00286205	0.0110993	0.00028235	0.000241492	0	0.985515	15	63218102	F5_x_CP
15	65104668	67094138	1406	0.652506	0.0016993	0.336365	0.00286608	0.00656393	0	0.652506	15	65104668	F5_x_CP
15	67095191	69017421	1407	0.971584	0.00351678	0.0234789	0.00078332	0.000636692	0	0.971584	15	67095191	F5_x_CP
15	69018917	70130696	1408	0.930225	0.00257881	0.0648053	0.00104533	0.00134579	0	0.930225	15	69018917	F5_x_CP
15	70134449	71919205	1409	0.9786	0.00896064	0.011261	0.000405714	0.000772612	0	0.9786	15	70134449	F5_x_CP
15	71923488	73628224	1410	0.978695	0.0113898	0.00882208	0.000324321	0.000769279	0	0.978695	15	71923488	F5_x_CP
15	73628847	76398384	1411	0.00124901	0.00203329	0.0120797	0.837452	0.147186	3	0.837452	15	73628847	F5_x_CP
15	76399681	78509994	1412	0.959997	0.0107022	0.0256858	0.0014693	0.00214556	0	0.959997	15	76399681	F5_x_CP
15	78517329	80860462	1413	0.560749	0.00883147	0.214511	0.19062	0.0252881	0	0.560749	15	78517329	F5_x_CP
15	80861290	84259565	1414	0.930784	0.00605563	0.0596066	0.000647415	0.002906	0	0.930784	15	80861290	F5_x_CP
15	84260468	86649091	1415	0.983138	0.00250333	0.0129139	0.00119849	0.000246219	0	0.983138	15	84260468	F5_x_CP
15	86654795	88369881	1416	0.957555	0.00444829	0.0361059	0.000633652	0.00125683	0	0.957555	15	86654795	F5_x_CP
15	88372507	90470970	1417	0.968126	0.00494703	0.0254739	0.000477211	0.000975367	0	0.968126	15	88372507	F5_x_CP
15	90475963	92164104	1418	0.000387083	0.770237	3.61678e-06	0.175449	0.0539233	1	0.770237	15	90475963	F5_x_CP
15	92170118	93779558	1419	0.984196	0.00268016	0.0113367	0.00155589	0.000231029	0	0.984196	15	92170118	F5_x_CP
15	93784136	94922631	1420	0.98536	0.00178672	0.0124284	0.000256125	0.000168818	0	0.98536	15	93784136	F5_x_CP
15	94925273	96138901	1421	0.984868	0.00372403	0.0109255	0.000173165	0.000309533	0	0.984868	15	94925273	F5_x_CP
15	96144157	98026481	1422	0.962455	0.00859753	0.0221221	0.00534571	0.00147967	0	0.962455	15	96144157	F5_x_CP
15	98032739	99242635	1423	0.890011	0.0916339	0.00810264	0.00400182	0.00625067	0	0.890011	15	98032739	F5_x_CP
15	99246970	100636586	1424	0.988352	0.00244725	0.00883104	0.000205465	0.000163816	0	0.988352	15	99246970	F5_x_CP
15	100637827	101552180	1425	0.988542	0.00221986	0.00893026	0.000157974	0.00015023	0	0.988542	15	100637827	F5_x_CP
15	101554863	102425699	1426	0.986783	0.00550586	0.00717962	0.000231148	0.000300102	0	0.986783	15	101554863	F5_x_CP
16	83807	1202336	1427	0.882651	0.0825529	0.0188268	0.00277456	0.0131945	0	0.882651	16	83807	F5_x_CP
16	1230674	2754260	1428	0.941278	0.00231487	0.0534787	0.0019438	0.000985043	0	0.941278	16	1230674	F5_x_CP
16	2781843	4000204	1429	0.983133	0.0023357	0.0138342	0.000450778	0.000246126	0	0.983133	16	2781843	F5_x_CP
16	4001898	5114499	1430	0.212946	0.00444943	0.623436	0.0615699	0.097599	2	0.623436	16	4001898	F5_x_CP
16	5118575	5890175	1431	0.958367	0.0169048	0.0206328	0.00136873	0.00272695	0	0.958367	16	5118575	F5_x_CP
16	5892348	6893118	1432	0.983101	0.00345892	0.0128185	0.000283711	0.000337914	0	0.983101	16	5892348	F5_x_CP
16	6893676	7525410	1433	0.217241	0.0053233	0.562302	0.111908	0.103226	2	0.562302	16	6893676	F5_x_CP
16	7529956	8337763	1434	0.0015668	7.50267e-06	0.95521	0.008934	0.0342817	2	0.95521	16	7529956	F5_x_CP
16	8338519	9798986	1435	0.983163	0.00609713	0.0100566	0.000215835	0.000467332	0	0.983163	16	8338519	F5_x_CP
16	9799495	10424872	1436	0.984539	0.00236441	0.0126251	0.000244445	0.00022711	0	0.984539	16	9799495	F5_x_CP
16	10427128	11519548	1437	0.974796	0.00990847	0.0138546	0.000385495	0.00105524	0	0.974796	16	10427128	F5_x_CP
16	11520701	12612471	1438	0.592532	0.00344151	0.38466	0.00262428	0.0167418	0	0.592532	16	11520701	F5_x_CP
16	12614742	13152579	1439	0.985798	0.00239746	0.0113248	0.000273881	0.000206295	0	0.985798	16	12614742	F5_x_CP
16	13154643	14462949	1440	0.923379	0.00293041	0.0694996	0.00253869	0.00165227	0	0.923379	16	13154643	F5_x_CP
16	14466115	16153189	1441	0.98533	0.0021352	0.0121451	0.000192925	0.000197134	0	0.98533	16	14466115	F5_x_CP
16	16154918	17644347	1442	0.993213	0.00168035	0.00495073	9.31406e-05	6.27337e-05	0	0.993213	16	16154918	F5_x_CP
16	17645929	18608061	1443	0.989143	0.00333362	0.00713611	0.000206716	0.000180088	0	0.989143	16	17645929	F5_x_CP
16	18769025	20146438	1444	0.939158	0.00197694	0.0494946	0.00859259	0.000778232	0	0.939158	16	18769025	F5_x_CP
16	20151356	22438630	1445	0.965773	0.00735913	0.00777853	0.0186513	0.000438439	0	0.965773	16	20151356	F5_x_CP
16	22712979	24134683	1446	0.99042	0.00171358	0.00763133	0.000135975	9.89075e-05	0	0.99042	16	22712979	F5_x_CP
16	24137734	25986559	1447	0.0141981	0.000143304	0.908536	0.00840284	0.0687198	2	0.908536	16	24137734	F5_x_CP
16	25986862	27444711	1448	0.965168	0.0179322	0.0136949	0.00129824	0.00190647	0	0.965168	16	25986862	F5_x_CP
16	27446054	29027425	1449	2.39167e-07	8.33067e-10	0.959873	0.00756886	0.0325579	2	0.959873	16	27446054	F5_x_CP
16	29038582	31376849	1450	0.988148	0.00476785	0.00665022	0.000193169	0.000240367	0	0.988148	16	29038582	F5_x_CP
16	31384756	35186704	1451	0.99165	0.00174995	0.00642859	8.65946e-05	8.49429e-05	0	0.99165	16	31384756	F5_x_CP
16	46477925	49005874	1452	0.795434	0.00153335	0.19789	0.00228447	0.00285786	0	0.795434	16	46477925	F5_x_CP
16	49008253	52034029	1453	0.160763	0.00401211	0.698077	0.00659238	0.130556	2	0.698077	16	49008253	F5_x_CP
16	52036960	53380729	1454	0.948967	0.00117672	0.0490641	0.000336753	0.000455824	0	0.948967	16	52036960	F5_x_CP
16	53387481	55902957	1455	0	1.57055e-12	0.961664	0.00556455	0.0327716	2	0.961664	16	53387481	F5_x_CP
16	55905481	57662632	1456	0.654742	0.313019	0.00575771	0.00585448	0.0206269	0	0.654742	16	55905481	F5_x_CP
16	57664521	59044149	1457	0.920601	0.0211919	0.0486194	0.00120121	0.0083869	0	0.920601	16	57664521	F5_x_CP
16	59047136	60744157	1458	0.84611	0.0788883	0.0425326	0.00275195	0.0297172	0	0.84611	16	59047136	F5_x_CP
16	60746327	62225435	1459	0.253877	0.008988	0.575109	0.00944899	0.152577	2	0.575109	16	60746327	F5_x_CP
16	62230739	63690189	1460	0.972178	0.0056277	0.0209733	0.000311389	0.000909737	0	0.972178	16	62230739	F5_x_CP
16	63692004	65937774	1461	0.644794	0.0380972	0.18097	0.0560199	0.0801191	0	0.644794	16	63692004	F5_x_CP
16	65939657	68839302	1462	0.0200063	0.000162298	0.872618	0.0541743	0.0530391	2	0.872618	16	65939657	F5_x_CP
16	68842480	71046522	1463	0.492389	0.0096688	0.343052	0.104442	0.0504477	0	0.492389	16	68842480	F5_x_CP
16	71065282	72934356	1464	0.101452	0.163944	0.00694394	0.643763	0.0838974	3	0.643763	16	71065282	F5_x_CP
16	72935911	74969065	1465	0.945431	0.00723816	0.0442062	0.000588519	0.00253613	0	0.945431	16	72935911	F5_x_CP
16	74974238	75976837	1466	0.966145	0.00356975	0.0290545	0.000426362	0.00080433	0	0.966145	16	74974238	F5_x_CP
16	75979442	77522735	1467	0.0928084	0.847123	0.000529174	0.023347	0.0361924	1	0.847123	16	75979442	F5_x_CP
16	77524377	78455974	1468	0.988962	0.00332842	0.00734789	0.00017653	0.000185286	0	0.988962	16	77524377	F5_x_CP
16	78457658	79132498	1469	0.984399	0.00497409	0.00996367	0.000285638	0.00037721	0	0.984399	16	78457658	F5_x_CP
16	79137414	80296771	1470	0.985601	0.00153379	0.0125492	0.000169248	0.000146311	0	0.985601	16	79137414	F5_x_CP
16	80297861	81771416	1471	0.760121	0.00184268	0.212465	0.0217155	0.00385601	0	0.760121	16	80297861	F5_x_CP
16	81773209	82747470	1472	0.979689	0.00194691	0.0177915	0.000307449	0.000264885	0	0.979689	16	81773209	F5_x_CP
16	82747728	83476148	1473	0.945061	0.0251752	0.0237411	0.001284	0.00473905	0	0.945061	16	82747728	F5_x_CP
16	83479147	84443529	1474	0.987237	0.00182869	0.0106324	0.000154199	0.000147559	0	0.987237	16	83479147	F5_x_CP
16	84446526	85147779	1475	0.989891	0.00317419	0.00662207	0.000154102	0.000159082	0	0.989891	16	84446526	F5_x_CP
16	85150740	86155050	1476	0.97468	0.00147784	0.0233622	0.000214893	0.000265379	0	0.97468	16	85150740	F5_x_CP
16	86157168	86814185	1477	0.985617	0.00696422	0.00662769	0.000440142	0.000350784	0	0.985617	16	86157168	F5_x_CP
16	86817046	87644636	1478	0.989295	0.00149459	0.00896869	0.000140362	0.000101489	0	0.989295	16	86817046	F5_x_CP
16	87648088	89040329	1479	0.953335	0.0286784	0.0137082	0.00118807	0.00309004	0	0.953335	16	87648088	F5_x_CP
16	89042301	90170495	1480	0.802287	0.141965	0.0209442	0.00703259	0.0277711	0	0.802287	16	89042301	F5_x_CP
17	7214	1166126	1481	0.991717	0.00170065	0.00639663	0.000103365	8.21681e-05	0	0.991717	17	7214	F5_x_CP
17	1172844	1927630	1482	0.909453	0.0358661	0.0411951	0.00131162	0.0121741	0	0.909453	17	1172844	F5_x_CP
17	1930037	3700251	1483	0.977613	0.0103985	0.0106082	0.000534477	0.000845454	0	0.977613	17	1930037	F5_x_CP
17	3705511	4695179	1484	0.964157	0.00257148	0.032083	0.00054713	0.000641016	0	0.964157	17	3705511	F5_x_CP
17	4697255	5739785	1485	0.993317	0.00205286	0.00445336	0.000107698	6.89385e-05	0	0.993317	17	4697255	F5_x_CP
17	5742771	7310868	1486	0.985974	0.00348711	0.010069	0.000202792	0.000266819	0	0.985974	17	5742771	F5_x_CP
17	7317932	8304943	1487	0.50012	0.00360072	0.430188	0.0429006	0.0231905	0	0.50012	17	7317932	F5_x_CP
17	8308709	9964932	1488	0.988912	0.00327909	0.0074429	0.000181117	0.0001849	0	0.988912	17	8308709	F5_x_CP
17	9967707	11100665	1489	0.986481	0.00281715	0.0102731	0.000208719	0.000219778	0	0.986481	17	9967707	F5_x_CP
17	11104238	12532592	1490	0.975262	0.00332976	0.0203945	0.000492378	0.000521661	0	0.975262	17	11104238	F5_x_CP
17	12534892	13179328	1491	0.986016	0.002094	0.0114646	0.000242656	0.000182343	0	0.986016	17	12534892	F5_x_CP
17	13180747	13890703	1492	0.980528	0.00584662	0.00853633	0.00470921	0.000379555	0	0.980528	17	13180747	F5_x_CP
17	13894861	15017636	1493	0.989762	0.00270863	0.00724925	0.000131496	0.000148635	0	0.989762	17	13894861	F5_x_CP
17	15021593	16410488	1494	0.642256	0.00264989	0.341922	0.00260147	0.010571	0	0.642256	17	15021593	F5_x_CP
17	16412352	18851326	1495	2.61424e-05	9.67552e-07	0.775554	0.00870689	0.215712	2	0.775554	17	16412352	F5_x_CP
17	18859699	21284673	1496	0.990485	0.00127673	0.00803946	0.000121317	7.76175e-05	0	0.990485	17	18859699	F5_x_CP
17	21294163	27333896	1497	0.990659	0.00317006	0.00587994	0.000149602	0.000140969	0	0.990659	17	21294163	F5_x_CP
17	27341776	29785128	1498	0.747632	0.0333335	0.160508	0.00489909	0.0536275	0	0.747632	17	27341776	F5_x_CP
17	29790522	31537152	1499	0.979313	0.00623654	0.0135105	0.000295531	0.000644689	0	0.979313	17	29790522	F5_x_CP
17	31539143	32911226	1500	0.668691	0.00186042	0.321248	0.00150323	0.00669747	0	0.668691	17	31539143	F5_x_CP
17	32916327	34448196	1501	0.962914	0.00675796	0.0282089	0.000635876	0.00148344	0	0.962914	17	32916327	F5_x_CP
17	34812273	36805740	1502	0.0509592	0.000279861	0.904919	0.00660257	0.0372394	2	0.904919	17	34812273	F5_x_CP
17	36809513	38876636	1503	0.974984	0.00388627	0.0201698	0.000357912	0.000602382	0	0.974984	17	36809513	F5_x_CP
17	38878827	39896843	1504	0.989691	0.00159746	0.00839582	0.000214582	0.000101484	0	0.989691	17	38878827	F5_x_CP
17	39901356	41770159	1505	0.989649	0.00474723	0.00525501	0.000160323	0.000188847	0	0.989649	17	39901356	F5_x_CP
17	41774270	43055664	1506	0.752009	0.053965	0.115339	0.0166672	0.0620194	0	0.752009	17	41774270	F5_x_CP
17	43056952	45874355	1507	1.3196e-05	0.000598524	0.00123028	0.588973	0.409185	3	0.588973	17	43056952	F5_x_CP
17	45881390	47515176	1508	0.32352	0.0021933	0.622352	0.0203213	0.0316133	2	0.622352	17	45881390	F5_x_CP
17	47518042	49897602	1509	0.728264	0.0413543	0.159698	0.00272644	0.0679575	0	0.728264	17	47518042	F5_x_CP
17	49901067	50718362	1510	2.4984e-07	0.00015691	6.80776e-06	2.80324e-05	0.999808	4	0.999808	17	49901067	F5_x_CP
17	50719581	51825886	1511	0.491182	0.00389137	0.202772	0.290208	0.0119466	0	0.491182	17	50719581	F5_x_CP
17	51826118	53598932	1512	0.921701	0.0608162	0.0101234	0.00235399	0.00500515	0	0.921701	17	51826118	F5_x_CP
17	53601168	55356940	1513	0.985105	0.00378355	0.0105348	0.000273419	0.000303142	0	0.985105	17	53601168	F5_x_CP
17	55358728	57486793	1514	0.794772	0.00966988	0.177852	0.00149037	0.0162157	0	0.794772	17	55358728	F5_x_CP
17	57489618	59308785	1515	0.983362	0.00699896	0.00821826	0.000983005	0.00043773	0	0.983362	17	57489618	F5_x_CP
17	59314176	61545486	1516	0.967278	0.00251065	0.0289796	0.00066807	0.000563487	0	0.967278	17	59314176	F5_x_CP
17	61548476	63145074	1517	0.968705	0.00963535	0.0196163	0.000581574	0.00146191	0	0.968705	17	61548476	F5_x_CP
17	63149361	64796882	1518	0.990082	0.0020231	0.00756499	0.000214114	0.000115802	0	0.990082	17	63149361	F5_x_CP
17	64802544	67858387	1519	0.752686	0.212398	0.00743861	0.0117486	0.0157285	0	0.752686	17	64802544	F5_x_CP
17	67860195	69386951	1520	0.965784	0.0140588	0.0172178	0.00106184	0.00187801	0	0.965784	17	67860195	F5_x_CP
17	69387817	72671889	1521	0.987652	0.00376908	0.00811933	0.000227761	0.000232172	0	0.987652	17	69387817	F5_x_CP
17	72673549	74375061	1522	0.946034	0.00218738	0.0497881	0.0011277	0.000862368	0	0.946034	17	72673549	F5_x_CP
17	74376352	76262244	1523	0.975434	0.0140087	0.00885051	0.000754866	0.000952392	0	0.975434	17	74376352	F5_x_CP
17	76266119	77297672	1524	0.981242	0.0026	0.015563	0.00028603	0.000308936	0	0.981242	17	76266119	F5_x_CP
17	77299103	78835678	1525	0.977787	0.00752099	0.0135102	0.000402898	0.000778662	0	0.977787	17	77299103	F5_x_CP
17	78839034	80030971	1526	0.00722918	2.23214e-05	0.95473	0.0159307	0.0220878	2	0.95473	17	78839034	F5_x_CP
17	80034896	81065254	1527	0.991646	0.00234771	0.00560428	0.000302726	9.93329e-05	0	0.991646	17	80034896	F5_x_CP
18	49625	908229	1528	0.985128	0.00174748	0.012811	0.000143546	0.000170244	0	0.985128	18	49625	F5_x_CP
18	914435	1908848	1529	0.98907	0.00449533	0.00608369	0.000143496	0.000207154	0	0.98907	18	914435	F5_x_CP
18	1977572	3886887	1530	0.991538	0.00173949	0.00653375	0.00010313	8.58791e-05	0	0.991538	18	1977572	F5_x_CP
18	3895121	5834014	1531	0.908697	0.00341295	0.0826103	0.00295531	0.00232464	0	0.908697	18	3895121	F5_x_CP
18	5834606	7089479	1532	0.980437	0.00930051	0.00903274	0.00058734	0.000641928	0	0.980437	18	5834606	F5_x_CP
18	7096977	8495813	1533	0.927491	0.00684415	0.0608902	0.00140784	0.00336681	0	0.927491	18	7096977	F5_x_CP
18	8502101	11074407	1534	0.99123	0.00173164	0.00683206	0.000116812	8.94277e-05	0	0.99123	18	8502101	F5_x_CP
18	11077792	11904159	1535	0.931597	0.00142033	0.0646963	0.0015483	0.000738474	0	0.931597	18	11077792	F5_x_CP
18	11906482	14429096	1536	0.855151	0.00360781	0.0875443	0.0509373	0.00276005	0	0.855151	18	11906482	F5_x_CP
18	14461086	19484826	1537	0.987384	0.00168975	0.0106	0.000190297	0.000135841	0	0.987384	18	14461086	F5_x_CP
18	19486471	20648724	1538	0.991274	0.0019815	0.00652907	0.000118009	9.77582e-05	0	0.991274	18	19486471	F5_x_CP
18	20650526	22991439	1539	0.935934	0.0155168	0.0240616	0.0215029	0.00298503	0	0.935934	18	20650526	F5_x_CP
18	23000825	24023872	1540	0.576207	0.00462671	0.217183	0.18899	0.0129932	0	0.576207	18	23000825	F5_x_CP
18	24026839	25926175	1541	0.916536	0.00756415	0.0704653	0.00107649	0.00435784	0	0.916536	18	24026839	F5_x_CP
18	25929233	26872313	1542	0.883563	0.00428808	0.104993	0.00333916	0.00381701	0	0.883563	18	25929233	F5_x_CP
18	26876282	27865969	1543	0.930199	0.00267358	0.0646857	0.00104838	0.00139288	0	0.930199	18	26876282	F5_x_CP
18	27866478	30259192	1544	0.988276	0.00444776	0.00675899	0.000289496	0.000227911	0	0.988276	18	27866478	F5_x_CP
18	30265684	31775194	1545	0.488108	0.427544	0.00918976	0.0148413	0.0603173	0	0.488108	18	30265684	F5_x_CP
18	31780067	33860358	1546	0.98313	0.00695695	0.00906261	0.000369945	0.000480498	0	0.98313	18	31780067	F5_x_CP
18	33862419	35072855	1547	0.992559	0.00213126	0.00510099	0.000127111	8.20246e-05	0	0.992559	18	33862419	F5_x_CP
18	35075768	36364691	1548	0.251266	0.0648149	0.11407	0.349453	0.220396	3	0.349453	18	35075768	F5_x_CP
18	36365883	37682827	1549	0.981572	0.00241502	0.0154812	0.000246311	0.000285347	0	0.981572	18	36365883	F5_x_CP
18	37685765	39891215	1550	0.461173	0.0523062	0.260958	0.00375967	0.221803	0	0.461173	18	37685765	F5_x_CP
18	39893621	42920373	1551	0.271095	0.492474	0.0151939	0.0143973	0.20684	1	0.492474	18	39893621	F5_x_CP
18	42924095	44298996	1552	0.98469	0.00210169	0.0126584	0.000347209	0.000202366	0	0.98469	18	42924095	F5_x_CP
18	44299616	45939648	1553	0.92092	0.00217444	0.0744295	0.00115969	0.00131669	0	0.92092	18	44299616	F5_x_CP
18	45940004	47726297	1554	0.985942	0.00325701	0.0103414	0.000203713	0.000255968	0	0.985942	18	45940004	F5_x_CP
18	47731764	51059341	1555	0.000107643	0.610123	6.35749e-06	0.12146	0.268303	1	0.610123	18	47731764	F5_x_CP
18	51063841	51553990	1556	0.976225	0.00184372	0.0214245	0.000203503	0.00030313	0	0.976225	18	51063841	F5_x_CP
18	51554446	55212040	1557	0.0175883	0.00688336	0.0279597	0.865673	0.0818956	3	0.865673	18	51554446	F5_x_CP
18	55215205	56529377	1558	0.992083	0.00164674	0.00605229	0.000142497	7.52482e-05	0	0.992083	18	55215205	F5_x_CP
18	56535601	56735130	1559	0.767443	0.00130601	0.223993	0.00440901	0.00284848	0	0.767443	18	56535601	F5_x_CP
18	59018608	59019270	1560	0.986865	0.00969661	0.00304481	0.000282898	0.000111054	0	0.986865	18	59018608	F5_x_CP
18	59021579	60275240	1561	0.952105	0.0268792	0.0167456	0.000727708	0.00354255	0	0.952105	18	59021579	F5_x_CP
18	60278229	61816489	1562	0.975125	0.00771014	0.0152667	0.000993715	0.000904336	0	0.975125	18	60278229	F5_x_CP
18	61823897	63461201	1563	0.880948	0.00463093	0.108976	0.00115243	0.00429273	0	0.880948	18	61823897	F5_x_CP
18	63463528	64251832	1564	0.0150458	1.83637e-05	0.970438	0.00562434	0.00887347	2	0.970438	18	63463528	F5_x_CP
18	64253268	66124498	1565	0.981908	0.00142716	0.0162351	0.000253328	0.000176793	0	0.981908	18	64253268	F5_x_CP
18	66129796	67175142	1566	0.98649	0.00316628	0.00993111	0.000174211	0.00023881	0	0.98649	18	66129796	F5_x_CP
18	67175820	68620826	1567	0.964624	0.0115217	0.0209288	0.00105215	0.00187304	0	0.964624	18	67175820	F5_x_CP
18	68621179	69620429	1568	0.989753	0.00413643	0.00577942	0.000150482	0.000180962	0	0.989753	18	68621179	F5_x_CP
18	69622283	71037807	1569	0.965895	0.00249604	0.0306247	0.00039082	0.000592979	0	0.965895	18	69622283	F5_x_CP
18	71039138	71971309	1570	0.981619	0.00356927	0.0140012	0.000428995	0.000381369	0	0.981619	18	71039138	F5_x_CP
18	71971462	73526369	1571	0.101542	0.000392165	0.864432	0.00861734	0.0250165	2	0.864432	18	71971462	F5_x_CP
18	73526987	74813171	1572	0.988554	0.00276437	0.00834791	0.000158828	0.0001749	0	0.988554	18	73526987	F5_x_CP
18	74815703	75975035	1573	0.989083	0.0018539	0.00879542	0.000144646	0.000123512	0	0.989083	18	74815703	F5_x_CP
18	75977921	77148098	1574	0.990465	0.00280385	0.00644547	0.000149467	0.000136699	0	0.990465	18	75977921	F5_x_CP
18	77150792	78017073	1575	0.779402	0.0217896	0.0948327	0.0841396	0.0198364	0	0.779402	18	77150792	F5_x_CP
19	249357	589257	1576	0.985108	0.00402001	0.0101443	0.000417981	0.000309458	0	0.985108	19	249357	F5_x_CP
19	615262	2093180	1577	0.973044	0.0100874	0.0151849	0.00050415	0.0011794	0	0.973044	19	615262	F5_x_CP
19	2100346	3014273	1578	0.979274	0.00693488	0.0114855	0.00169661	0.00060886	0	0.979274	19	2100346	F5_x_CP
19	3019660	4347301	1579	0.000306303	4.39713e-06	0.350312	0.611859	0.0375183	3	0.611859	19	3019660	F5_x_CP
19	4350529	5809619	1580	0.0127645	3.68369e-05	0.928574	0.0385536	0.0200711	2	0.928574	19	4350529	F5_x_CP
19	5813231	6683749	1581	0.954414	0.00507772	0.0384949	0.000478825	0.00153458	0	0.954414	19	5813231	F5_x_CP
19	6685930	8336778	1582	0.985937	0.00340442	0.0102284	0.000165167	0.000264639	0	0.985937	19	6685930	F5_x_CP
19	8366914	9238226	1583	0.974939	0.00329543	0.0209023	0.000333538	0.00052929	0	0.974939	19	8366914	F5_x_CP
19	9238636	11279008	1584	0.603521	0.258542	0.0278167	0.0208245	0.0892959	0	0.603521	19	9238636	F5_x_CP
19	11284483	13470522	1585	0.716802	0.00185918	0.271508	0.00455449	0.00527628	0	0.716802	19	11284483	F5_x_CP
19	13472583	14482872	1586	0.940598	0.00243045	0.0553727	0.000526842	0.00107195	0	0.940598	19	13472583	F5_x_CP
19	14487406	15646970	1587	0.986518	0.00179843	0.0113523	0.000176416	0.000155034	0	0.986518	19	14487406	F5_x_CP
19	15649147	16372158	1588	0.974171	0.00201592	0.0232656	0.0001868	0.000360733	0	0.974171	19	15649147	F5_x_CP
19	16377302	18408470	1589	5.25241e-05	5.35924e-07	0.924648	0.00445014	0.0708488	2	0.924648	19	16377302	F5_x_CP
19	18411921	19876747	1590	0.202883	0.226391	0.0170556	0.41119	0.14248	3	0.41119	19	18411921	F5_x_CP
19	19878814	20904614	1591	0.991334	0.00195017	0.00639353	0.000227857	9.41713e-05	0	0.991334	19	19878814	F5_x_CP
19	20905979	22730738	1592	0.989339	0.00193925	0.00837401	0.000225264	0.000122971	0	0.989339	19	20905979	F5_x_CP
19	22735847	23464754	1593	0.994063	0.0019117	0.00386359	0.000106187	5.56341e-05	0	0.994063	19	22735847	F5_x_CP
19	23468510	28556722	1594	0.981474	0.00159295	0.0164951	0.00023741	0.000200577	0	0.981474	19	23468510	F5_x_CP
19	28557893	29788971	1595	0.973819	0.0169278	0.00782929	0.000404028	0.0010198	0	0.973819	19	28557893	F5_x_CP
19	29793376	30726034	1596	0.943184	0.00531312	0.0479768	0.00150116	0.00202473	0	0.943184	19	29793376	F5_x_CP
19	30730082	32745238	1597	3.20994e-05	7.05963e-08	0.974542	0.00915793	0.0162679	2	0.974542	19	30730082	F5_x_CP
19	32747302	34260623	1598	0.95098	0.0225194	0.0211085	0.00164616	0.0037455	0	0.95098	19	32747302	F5_x_CP
19	34264354	36467641	1599	0.0449992	7.74666e-05	0.938131	0.00469062	0.0121017	2	0.938131	19	34264354	F5_x_CP
19	36471264	37526942	1600	0.992123	0.00170428	0.0059747	0.000121509	7.6863e-05	0	0.992123	19	36471264	F5_x_CP
19	37527157	40170553	1601	0.976073	0.00232118	0.0208537	0.000380117	0.000371574	0	0.976073	19	37527157	F5_x_CP
19	40172548	40983034	1602	0.991361	0.00141485	0.0070562	9.30015e-05	7.54146e-05	0	0.991361	19	40172548	F5_x_CP
19	40984993	42131442	1603	0.970449	0.00203725	0.0267965	0.000295506	0.000421433	0	0.970449	19	40984993	F5_x_CP
19	42132836	43855729	1604	0.811072	0.00161794	0.182696	0.0018846	0.00272959	0	0.811072	19	42132836	F5_x_CP
19	43864507	44743808	1605	0.931771	0.00168062	0.0646691	0.00100579	0.000873637	0	0.931771	19	43864507	F5_x_CP
19	44744870	46101160	1606	0.937335	0.00582714	0.0515588	0.00287791	0.00240102	0	0.937335	19	44744870	F5_x_CP
19	46105596	47148580	1607	0.988194	0.00305544	0.00834513	0.000211799	0.00019329	0	0.988194	19	46105596	F5_x_CP
19	47153701	49281838	1608	0.688522	0.0014148	0.301946	0.00346792	0.00464888	0	0.688522	19	47153701	F5_x_CP
19	49286286	51530693	1609	0.963158	0.0141226	0.0196293	0.000933061	0.00215671	0	0.963158	19	49286286	F5_x_CP
19	51536287	52984132	1610	0.984883	0.0033631	0.0111937	0.000273598	0.000286385	0	0.984883	19	51536287	F5_x_CP
19	52986575	54599229	1611	0.890609	0.0198806	0.0758492	0.000973099	0.0126881	0	0.890609	19	52986575	F5_x_CP
19	54603173	55724583	1612	0.798392	0.0017583	0.193608	0.00304737	0.0031941	0	0.798392	19	54603173	F5_x_CP
19	55728750	57520814	1613	0.971472	0.00894237	0.0177861	0.000573002	0.0012268	0	0.971472	19	55728750	F5_x_CP
19	57521335	59098134	1614	0.989364	0.00512421	0.0051605	0.000151322	0.000200257	0	0.989364	19	57521335	F5_x_CP
20	61098	696203	1615	0.981944	0.00198945	0.0154667	0.000365586	0.000234596	0	0.981944	20	61098	F5_x_CP
20	697916	2468296	1616	0.990215	0.00219383	0.0073015	0.000168923	0.000121193	0	0.990215	20	697916	F5_x_CP
20	2469501	3826141	1617	0.91521	0.0239022	0.0485566	0.00282866	0.00950246	0	0.91521	20	2469501	F5_x_CP
20	3831519	5476863	1618	0.808781	0.00218486	0.183333	0.0019898	0.00371106	0	0.808781	20	3831519	F5_x_CP
20	5478363	7078143	1619	0.988587	0.00276484	0.0083257	0.000148156	0.000174461	0	0.988587	20	5478363	F5_x_CP
20	7087736	8115136	1620	0.988192	0.00163377	0.00991003	0.000141879	0.000122732	0	0.988192	20	7087736	F5_x_CP
20	8117304	9726706	1621	0.957305	0.00680361	0.0328561	0.0012858	0.00174959	0	0.957305	20	8117304	F5_x_CP
20	9731922	11245246	1622	0.981165	0.00445512	0.0136282	0.00028826	0.000463661	0	0.981165	20	9731922	F5_x_CP
20	11252101	12447073	1623	0.989451	0.00305711	0.00717378	0.000152512	0.000166057	0	0.989451	20	11252101	F5_x_CP
20	12447777	13673388	1624	0.988848	0.00383136	0.00692854	0.000191057	0.000201123	0	0.988848	20	12447777	F5_x_CP
20	13690300	15957841	1625	0.969629	0.00750509	0.0210917	0.000550624	0.00122332	0	0.969629	20	13690300	F5_x_CP
20	15959743	17486758	1626	0.906036	0.00289191	0.0871384	0.00184939	0.00208394	0	0.906036	20	15959743	F5_x_CP
20	17487232	18966746	1627	0.974183	0.00284176	0.0219274	0.000568641	0.000479213	0	0.974183	20	17487232	F5_x_CP
20	18972387	20958719	1628	0.00369861	0.862986	5.7486e-05	0.0327559	0.100502	1	0.862986	20	18972387	F5_x_CP
20	20961292	22489386	1629	0.853757	0.0132097	0.11736	0.00206634	0.0136071	0	0.853757	20	20961292	F5_x_CP
20	22491456	23293585	1630	0.967825	0.0179073	0.0120309	0.000569027	0.00166787	0	0.967825	20	22491456	F5_x_CP
20	23294041	24717096	1631	0.98991	0.00225339	0.00758043	0.000126894	0.000129287	0	0.98991	20	23294041	F5_x_CP
20	24717724	25344089	1632	0.989893	0.0019623	0.00792178	0.000105278	0.00011763	0	0.989893	20	24717724	F5_x_CP
20	25344231	31614788	1633	0.193203	0.753344	0.00129097	0.0144419	0.0377201	1	0.753344	20	25344231	F5_x_CP
20	31616237	32809249	1634	0.896924	0.00307252	0.0965183	0.00100784	0.00247712	0	0.896924	20	31616237	F5_x_CP
20	32819871	32864303	1635	0.99578	0.000748084	0.00342862	2.44766e-05	1.87878e-05	0	0.99578	20	32819871	F5_x_CP
20	35024381	36905894	1636	0.98549	0.00537959	0.00842377	0.000361892	0.000344476	0	0.98549	20	35024381	F5_x_CP
20	36910321	38435425	1637	0.985381	0.00246466	0.01171	0.000224695	0.000219426	0	0.985381	20	36910321	F5_x_CP
20	38437069	39609343	1638	0.984206	0.00182189	0.0134785	0.000306943	0.000186857	0	0.984206	20	38437069	F5_x_CP
20	39614075	40584448	1639	0.961382	0.00230476	0.0346519	0.00103926	0.000622048	0	0.961382	20	39614075	F5_x_CP
20	40587374	41614131	1640	0.687945	0.00605789	0.167951	0.127012	0.0110338	0	0.687945	20	40587374	F5_x_CP
20	41615460	42678359	1641	0.873871	0.105619	0.00974276	0.00194367	0.00882361	0	0.873871	20	41615460	F5_x_CP
20	42681088	44837826	1642	0.625604	0.0020036	0.358967	0.00481125	0.00861445	0	0.625604	20	42681088	F5_x_CP
20	44841179	47197520	1643	0.984193	0.00259116	0.0127468	0.000217586	0.000251454	0	0.984193	20	44841179	F5_x_CP
20	47208226	49238038	1644	0	1.16267e-10	0.97754	0.00595532	0.0165047	2	0.97754	20	47208226	F5_x_CP
20	49240476	52469033	1645	0.94806	0.0194398	0.0273559	0.000940903	0.00420344	0	0.94806	20	49240476	F5_x_CP
20	52473679	54049503	1646	0.751014	0.00269984	0.237222	0.00267355	0.00639013	0	0.751014	20	52473679	F5_x_CP
20	54056103	56446969	1647	0.987299	0.00236816	0.00992262	0.000232096	0.000178327	0	0.987299	20	54056103	F5_x_CP
20	56448369	58401764	1648	0.957063	0.00393886	0.0366296	0.00123922	0.00112947	0	0.957063	20	56448369	F5_x_CP
20	58409495	59550790	1649	0.891199	0.0191304	0.0276591	0.0575813	0.00442981	0	0.891199	20	58409495	F5_x_CP
20	59562538	61298966	1650	0.966411	0.00684794	0.0233037	0.00220057	0.00123706	0	0.966411	20	59562538	F5_x_CP
20	61303579	62187439	1651	0.990032	0.00231878	0.00737004	0.000149896	0.000129307	0	0.990032	20	61303579	F5_x_CP
20	62193019	62917729	1652	0.903613	0.0723801	0.0118191	0.00509628	0.00709197	0	0.903613	20	62193019	F5_x_CP
21	14617432	15949158	1653	0.992422	0.00195116	0.00458732	0.000972195	6.72251e-05	0	0.992422	21	14617432	F5_x_CP
21	15952507	18049291	1654	0.976624	0.0141459	0.00758512	0.000821587	0.00082313	0	0.976624	21	15952507	F5_x_CP
21	18055803	19479015	1655	0.0681146	0.00733438	0.166639	0.623621	0.134291	3	0.623621	21	18055803	F5_x_CP
21	19481308	20961204	1656	0.973863	0.0127722	0.010767	0.00154002	0.00105788	0	0.973863	21	19481308	F5_x_CP
21	20962397	22072161	1657	0.991732	0.00318873	0.00483286	0.000130143	0.000116415	0	0.991732	21	20962397	F5_x_CP
21	22073607	23362412	1658	0.97613	0.0112634	0.0110941	0.000552844	0.000959185	0	0.97613	21	22073607	F5_x_CP
21	23363841	24695869	1659	0.991059	0.00167473	0.00706555	0.000111618	8.94435e-05	0	0.991059	21	23363841	F5_x_CP
21	24696921	26467858	1660	0.991373	0.00145116	0.00700672	9.22628e-05	7.68454e-05	0	0.991373	21	24696921	F5_x_CP
21	26473634	27268537	1661	0.974098	0.00415197	0.0200784	0.00103091	0.000640845	0	0.974098	21	26473634	F5_x_CP
21	27272159	29124982	1662	0.954757	0.00269517	0.0408246	0.000860129	0.000863478	0	0.954757	21	27272159	F5_x_CP
21	29126637	31196557	1663	0.976246	0.00354523	0.0194399	0.000240336	0.000528995	0	0.976246	21	29126637	F5_x_CP
21	31197028	32666326	1664	0.993752	0.00140665	0.00472711	6.44366e-05	5.01274e-05	0	0.993752	21	31197028	F5_x_CP
21	32672692	34376145	1665	0.982524	0.00644611	0.0101972	0.000331391	0.000501279	0	0.982524	21	32672692	F5_x_CP
21	34377552	35224134	1666	0.975523	0.0154121	0.00618703	0.00214696	0.000731202	0	0.975523	21	34377552	F5_x_CP
21	35226786	36523040	1667	0.956272	0.0281981	0.0090411	0.00449227	0.00199639	0	0.956272	21	35226786	F5_x_CP
21	36524938	37867187	1668	0.978359	0.00236334	0.0186683	0.000271366	0.000337878	0	0.978359	21	36524938	F5_x_CP
21	37872509	38710854	1669	0.97539	0.0169313	0.00631446	0.000543383	0.000821167	0	0.97539	21	37872509	F5_x_CP
21	38712209	40478687	1670	0.862127	0.00301197	0.128797	0.00269232	0.00337146	0	0.862127	21	38712209	F5_x_CP
21	40484878	41387480	1671	0.675086	0.00129084	0.317355	0.001721	0.00454686	0	0.675086	21	40484878	F5_x_CP
21	41390334	43321426	1672	0.98185	0.00204162	0.0155524	0.000313831	0.000242296	0	0.98185	21	41390334	F5_x_CP
21	43322304	44501372	1673	0.861302	0.0712323	0.0294155	0.0198241	0.0182265	0	0.861302	21	43322304	F5_x_CP
21	44507418	46176941	1674	0.986397	0.00122093	0.0120655	0.000205005	0.000111863	0	0.986397	21	44507418	F5_x_CP
21	46178515	47490970	1675	0.986625	0.00440542	0.00826598	0.000426677	0.000276476	0	0.986625	21	46178515	F5_x_CP
21	47500830	48101335	1676	0.983839	0.00345322	0.0120154	0.000376392	0.000315851	0	0.983839	21	47500830	F5_x_CP
22	17051419	17670256	1677	0.989678	0.00358441	0.0064012	0.000163235	0.000173622	0	0.989678	22	17051419	F5_x_CP
22	17676102	18295213	1678	0.991686	0.0027728	0.00530696	0.000123022	0.000111122	0	0.991686	22	17676102	F5_x_CP
22	18296438	19911831	1679	0.981172	0.00405555	0.0140456	0.000292148	0.00043499	0	0.981172	22	18296438	F5_x_CP
22	19912358	22354559	1680	0.00430213	4.17839e-05	0.923935	0.00446739	0.0672537	2	0.923935	22	19912358	F5_x_CP
22	22358201	23709950	1681	0.990133	0.00210524	0.00744519	0.000198465	0.000118558	0	0.990133	22	22358201	F5_x_CP
22	23713237	24976045	1682	0.73329	0.00155072	0.258768	0.00229117	0.00410005	0	0.73329	22	23713237	F5_x_CP
22	24986145	26790999	1683	0.989751	0.0021807	0.00772609	0.000214736	0.000127517	0	0.989751	22	24986145	F5_x_CP
22	26792324	27834539	1684	0.978098	0.00307352	0.0181511	0.000250249	0.000427357	0	0.978098	22	26792324	F5_x_CP
22	27837468	29650993	1685	0.983882	0.0035808	0.0118933	0.000319768	0.000324292	0	0.983882	22	27837468	F5_x_CP
22	29652278	31439650	1686	0.984534	0.00605804	0.00840109	0.000619363	0.000387239	0	0.984534	22	29652278	F5_x_CP
22	31439918	32663153	1687	0.360806	0.463331	0.00655465	0.106267	0.0630415	1	0.463331	22	31439918	F5_x_CP
22	32665789	34493939	1688	0.981662	0.00221188	0.0156568	0.000204783	0.000264333	0	0.981662	22	32665789	F5_x_CP
22	34495816	35529141	1689	0.984241	0.00370114	0.0110926	0.000652492	0.00031242	0	0.984241	22	34495816	F5_x_CP
22	35532734	37568670	1690	0.991171	0.00201581	0.00657918	0.000133875	0.000100246	0	0.991171	22	35532734	F5_x_CP
22	37571498	39302783	1691	0.642908	0.0014558	0.34734	0.00240273	0.00589344	0	0.642908	22	37571498	F5_x_CP
22	39314195	40545595	1692	8.8889e-05	2.8101e-07	0.971667	0.00517803	0.0230658	2	0.971667	22	39314195	F5_x_CP
22	40546153	42690311	1693	0.243366	0.00361984	0.660236	0.0191907	0.0735878	2	0.660236	22	40546153	F5_x_CP
22	42691688	43713668	1694	0.00373301	0.00290199	0.097522	0.327917	0.567926	4	0.567926	22	42691688	F5_x_CP
22	43714693	44988595	1695	0.915296	0.00563964	0.0744707	0.00115511	0.00343833	0	0.915296	22	43714693	F5_x_CP
22	44996011	46462517	1696	0.987091	0.00323261	0.00923528	0.000214743	0.000226602	0	0.987091	22	44996011	F5_x_CP
22	46475899	47593680	1697	0.98444	0.00278903	0.0123099	0.000199754	0.000261293	0	0.98444	22	46475899	F5_x_CP
22	47599011	48902769	1698	0.973138	0.00191108	0.024178	0.000417427	0.000355715	0	0.973138	22	47599011	F5_x_CP
22	48904896	49824381	1699	0.985455	0.00234403	0.0117814	0.000209288	0.000209962	0	0.985455	22	48904896	F5_x_CP
22	49826381	51229805	1700	0.966234	0.0166178	0.0134575	0.00195718	0.00173398	0	0.966234	22	49826381	F5_x_CP
1	754192	1892325	0	0.994533	0.00452783	0.000827391	0.000101668	9.65447e-06	0	0.994533	1	754192	F6_x_CP
1	1894284	3581961	1	0.843501	0.140179	0.00908937	0.00335504	0.00387568	0	0.843501	1	1894284	F6_x_CP
1	3583478	4379727	2	0.99155	0.00652788	0.00167115	0.000222879	2.82155e-05	0	0.99155	1	3583478	F6_x_CP
1	4381729	5913428	3	0.991346	0.00751544	0.000941205	0.000179551	1.8303e-05	0	0.991346	1	4381729	F6_x_CP
1	5913893	7245669	4	0.973155	0.0257648	0.000792513	0.000233361	5.38267e-05	0	0.973155	1	5913893	F6_x_CP
1	7250522	9365093	5	0.992754	0.006483	0.000675893	7.55306e-05	1.13227e-05	0	0.992754	1	7250522	F6_x_CP
1	9366063	10805468	6	0.971997	0.0248571	0.00216297	0.000840811	0.000141877	0	0.971997	1	9366063	F6_x_CP
1	10807369	11774282	7	0.983955	0.0151774	0.000658309	0.000183697	2.60425e-05	0	0.983955	1	10807369	F6_x_CP
1	11781134	12776161	8	0.995622	0.00316791	0.00112096	7.95488e-05	9.14625e-06	0	0.995622	1	11781134	F6_x_CP
1	12784132	14889750	9	0.99329	0.00559678	0.00100553	9.3008e-05	1.45339e-05	0	0.99329	1	12784132	F6_x_CP
1	14892668	16859325	10	0.996005	0.00265796	0.00126434	6.39117e-05	8.65557e-06	0	0.996005	1	14892668	F6_x_CP
1	17003989	18659978	11	0.992171	0.00415572	0.00344207	0.00019408	3.69845e-05	0	0.992171	1	17003989	F6_x_CP
1	18663988	20463732	12	0.987016	0.00665143	0.0060009	0.00022742	0.000103756	0	0.987016	1	18663988	F6_x_CP
1	20471292	21735699	13	0.992059	0.00262368	0.00510792	0.000174685	3.4653e-05	0	0.992059	1	20471292	F6_x_CP
1	21736983	23080373	14	0.990257	0.00887901	0.00073805	0.00010866	1.69756e-05	0	0.990257	1	21736983	F6_x_CP
1	23090518	23913881	15	0.983931	0.0043044	0.00685427	0.00483375	7.64193e-05	0	0.983931	1	23090518	F6_x_CP
1	23927112	25511763	16	0.988257	0.0105831	0.000992715	0.000139603	2.72708e-05	0	0.988257	1	23927112	F6_x_CP
1	25525711	27401752	17	0.984044	0.0150563	0.000681997	0.000190999	2.67643e-05	0	0.984044	1	25525711	F6_x_CP
1	27405222	30160186	18	0.995471	0.00372538	0.000713944	8.28874e-05	6.85281e-06	0	0.995471	1	27405222	F6_x_CP
1	30162821	32438234	19	0.433206	0.537605	0.00083689	0.0256877	0.00266415	1	0.537605	1	30162821	F6_x_CP
1	32438878	34798381	20	0.96252	0.0354303	0.00109623	0.000850323	0.000103506	0	0.96252	1	32438878	F6_x_CP
1	34800325	37541759	21	0.229505	0.764207	0.000192999	0.00444628	0.0016488	1	0.764207	1	34800325	F6_x_CP
1	37550839	38730135	22	0.990927	0.00804563	0.000894531	0.000114427	1.86294e-05	0	0.990927	1	37550839	F6_x_CP
1	38732659	40199346	23	0.0585111	0.0842847	0.00324494	0.842007	0.0119523	3	0.842007	1	38732659	F6_x_CP
1	40200894	41973908	24	0.983465	0.0104854	0.00509201	0.000817883	0.000139271	0	0.983465	1	40200894	F6_x_CP
1	41976217	43757521	25	0.885649	0.103234	0.00634852	0.00286946	0.00189864	0	0.885649	1	41976217	F6_x_CP
1	43764084	44967431	26	0.98978	0.00833506	0.0015857	0.00026528	3.4243e-05	0	0.98978	1	43764084	F6_x_CP
1	44969590	46892812	27	0.988371	0.010309	0.00077526	0.000524128	2.07251e-05	0	0.988371	1	44969590	F6_x_CP
1	46900652	48001549	28	0.995684	0.00335907	0.00087559	7.33707e-05	7.57435e-06	0	0.995684	1	46900652	F6_x_CP
1	48002576	48976644	29	0.992202	0.00337775	0.00418963	0.000194065	3.65821e-05	0	0.992202	1	48002576	F6_x_CP
1	48979935	49893541	30	0.997417	0.00206571	0.000486473	2.78435e-05	2.58216e-06	0	0.997417	1	48979935	F6_x_CP
1	49897328	51712970	31	0.0039055	0.991439	1.74277e-06	0.0035188	0.00113496	1	0.991439	1	49897328	F6_x_CP
1	51713728	54223298	32	0.992055	0.00715232	0.000645785	0.00013506	1.19421e-05	0	0.992055	1	51713728	F6_x_CP
1	54227790	56412220	33	0.995778	0.0033104	0.000845238	5.92739e-05	7.20846e-06	0	0.995778	1	54227790	F6_x_CP
1	56413577	57020650	34	0.994853	0.00241404	0.0025447	0.00017271	1.58288e-05	0	0.994853	1	56413577	F6_x_CP
1	57022282	58864670	35	0.94474	0.0535525	0.00121451	0.000316663	0.000176636	0	0.94474	1	57022282	F6_x_CP
1	58866521	59887771	36	0.993764	0.00554397	0.000600177	8.31661e-05	8.58631e-06	0	0.993764	1	58866521	F6_x_CP
1	59891260	61918683	37	0.971446	0.0257381	0.00180302	0.000889979	0.000122539	0	0.971446	1	59891260	F6_x_CP
1	61925076	63454162	38	0.987599	0.0116533	0.000594333	0.000135235	1.79884e-05	0	0.987599	1	61925076	F6_x_CP
1	63455413	65037417	39	0.992084	0.00728333	0.000557747	6.42263e-05	1.0504e-05	0	0.992084	1	63455413	F6_x_CP
1	65042743	66937529	40	0.839527	0.157278	0.00157536	0.000862902	0.000757232	0	0.839527	1	65042743	F6_x_CP
1	66939430	68477194	41	0.967098	0.0320527	0.000543121	0.000260197	4.61779e-05	0	0.967098	1	66939430	F6_x_CP
1	68478666	69686152	42	0.917791	0.0784651	0.00224476	0.0010071	0.000492366	0	0.917791	1	68478666	F6_x_CP
1	69688540	71371576	43	0.996674	0.00287274	0.000414374	3.54477e-05	3.0632e-06	0	0.996674	1	69688540	F6_x_CP
1	71373684	71681377	44	0.822412	0.168866	0.00207831	0.0055502	0.00109377	0	0.822412	1	71373684	F6_x_CP
1	71687454	74325845	45	0.0181654	0.00135156	0.780151	0.051398	0.148934	2	0.780151	1	71687454	F6_x_CP
1	74327078	76728002	46	0.954558	0.0241075	0.0176761	0.00251266	0.00114536	0	0.954558	1	74327078	F6_x_CP
1	76729016	79659418	47	0.0216896	0.00223922	0.000549842	0.975395	0.000126302	3	0.975395	1	76729016	F6_x_CP
1	79662708	81352554	48	0.993887	0.00462771	0.00129638	0.000173075	1.54829e-05	0	0.993887	1	79662708	F6_x_CP
1	81355714	83989898	49	0.993738	0.0053755	0.000722667	0.000154109	1.0027e-05	0	0.993738	1	81355714	F6_x_CP
1	83991748	84843554	50	0.992673	0.00607987	0.00105849	0.00017201	1.66213e-05	0	0.992673	1	83991748	F6_x_CP
1	84844495	86453409	51	0.995001	0.00326843	0.0016144	0.000102237	1.36034e-05	0	0.995001	1	84844495	F6_x_CP
1	86454751	88127939	52	0.877145	0.119553	0.00130274	0.00154376	0.000455544	0	0.877145	1	86454751	F6_x_CP
1	88128663	90063846	53	0.988851	0.00327974	0.00644643	0.00136821	5.48114e-05	0	0.988851	1	88128663	F6_x_CP
1	90067302	91882873	54	0.985408	0.00419002	0.00994538	0.000348204	0.000108492	0	0.985408	1	90067302	F6_x_CP
1	91888330	93536361	55	0.991716	0.00757143	0.000612536	8.79826e-05	1.19954e-05	0	0.991716	1	91888330	F6_x_CP
1	93537427	94502081	56	0.978218	0.0172138	0.00274387	0.0017005	0.000123773	0	0.978218	1	93537427	F6_x_CP
1	94506191	96145385	57	0.99676	0.00218631	0.00100088	4.67692e-05	5.63117e-06	0	0.99676	1	94506191	F6_x_CP
1	96151539	97885040	58	0.976129	0.0116841	0.00671752	0.00526314	0.000206123	0	0.976129	1	96151539	F6_x_CP
1	97887134	99799082	59	0.363813	0.624922	0.000758466	0.00716399	0.00334262	1	0.624922	1	97887134	F6_x_CP
1	99801960	100826011	60	0.732725	0.264213	0.000573361	0.00195863	0.000530362	0	0.732725	1	99801960	F6_x_CP
1	100826703	102039858	61	0.997001	0.00248433	0.000478114	3.37791e-05	3.05513e-06	0	0.997001	1	100826703	F6_x_CP
1	102042430	102896464	62	0.994493	0.00483732	0.000584968	7.69168e-05	7.29666e-06	0	0.994493	1	102042430	F6_x_CP
1	102899696	103785095	63	0.92975	0.0677828	0.00158938	0.000580391	0.000297286	0	0.92975	1	102899696	F6_x_CP
1	103917325	106087237	64	0.993083	0.00632041	0.000515029	7.31636e-05	8.40883e-06	0	0.993083	1	103917325	F6_x_CP
1	106088996	108409038	65	0.993391	0.00436884	0.00211476	0.000101579	2.38611e-05	0	0.993391	1	106088996	F6_x_CP
1	108409665	110299550	66	0.619704	0.290526	0.00122275	0.0870801	0.00146748	0	0.619704	1	108409665	F6_x_CP
1	110305452	111739749	67	0.991968	0.00577948	0.00193682	0.000286486	2.89415e-05	0	0.991968	1	110305452	F6_x_CP
1	111742714	113269946	68	0.0118902	0.977848	1.20012e-05	0.00771762	0.00253216	1	0.977848	1	111742714	F6_x_CP
1	113276156	114873230	69	2.44887e-05	1.11299e-07	0.9321	0.0572294	0.010646	2	0.9321	1	113276156	F6_x_CP
1	114877435	115879065	70	0.987667	0.0117178	0.000498638	0.000101354	1.51731e-05	0	0.987667	1	114877435	F6_x_CP
1	115880675	118835874	71	0.977799	0.0204722	0.000801062	0.000884981	4.30138e-05	0	0.977799	1	115880675	F6_x_CP
1	118841329	121350213	72	0.995102	0.0034244	0.00138449	7.73283e-05	1.22218e-05	0	0.995102	1	118841329	F6_x_CP
1	145395103	147829352	73	0.993488	0.00563722	0.000773545	9.04391e-05	1.12549e-05	0	0.993488	1	145395103	F6_x_CP
1	149775372	151537896	74	1.71098e-05	0.943088	3.80181e-07	0.00311881	0.0537757	1	0.943088	1	149775372	F6_x_CP
1	151539897	153178237	75	0.996062	0.00240501	0.00146174	6.19605e-05	9.05289e-06	0	0.996062	1	151539897	F6_x_CP
1	153182291	154767940	76	0.786307	0.211167	0.000801913	0.00117198	0.000552515	0	0.786307	1	153182291	F6_x_CP
1	154770857	156333831	77	0.978659	0.0186437	0.00129096	0.0013437	6.29906e-05	0	0.978659	1	154770857	F6_x_CP
1	156336792	158027147	78	0.989678	0.00935839	0.00081375	0.000129646	1.97389e-05	0	0.989678	1	156336792	F6_x_CP
1	158028847	159912329	79	0.994678	0.00379136	0.00140654	0.000110817	1.3753e-05	0	0.994678	1	158028847	F6_x_CP
1	159913812	162346172	80	0.995326	0.00385963	0.000743484	6.34856e-05	7.39585e-06	0	0.995326	1	159913812	F6_x_CP
1	162347289	165189839	81	0.994292	0.00361284	0.00185772	0.000220116	1.73156e-05	0	0.994292	1	162347289	F6_x_CP
1	165193113	166459285	82	0.979876	0.00614599	0.0129162	0.000853886	0.000207829	0	0.979876	1	165193113	F6_x_CP
1	166461251	169084467	83	0.978777	0.0202601	0.000798727	0.000122246	4.24193e-05	0	0.978777	1	166461251	F6_x_CP
1	169087665	170554331	84	0.996687	0.00250469	0.000757629	4.61138e-05	4.88373e-06	0	0.996687	1	169087665	F6_x_CP
1	170560604	173096187	85	0.994983	0.00409792	0.000832218	7.78867e-05	8.79266e-06	0	0.994983	1	170560604	F6_x_CP
1	173097989	175089048	86	0.124939	0.869973	8.75473e-05	0.00343655	0.00156404	1	0.869973	1	173097989	F6_x_CP
1	175090554	177433216	87	0.976421	0.0220549	0.000664004	0.000821642	3.84594e-05	0	0.976421	1	175090554	F6_x_CP
1	177434054	178943766	88	0.962027	0.0236267	0.00451378	0.00954845	0.000283997	0	0.962027	1	177434054	F6_x_CP
1	178945205	178954236	89	0.995302	0.00431283	0.000345305	3.62672e-05	3.47011e-06	0	0.995302	1	178945205	F6_x_CP
1	178955170	181143447	90	0.993626	0.0050338	0.00107487	0.000251788	1.39657e-05	0	0.993626	1	178955170	F6_x_CP
1	181144537	182753750	91	0.983764	0.0154783	0.000456504	0.000282691	1.84185e-05	0	0.983764	1	181144537	F6_x_CP
1	182756967	184595346	92	0.981705	0.016964	0.000788094	0.000507655	3.49255e-05	0	0.981705	1	182756967	F6_x_CP
1	184597866	186808626	93	0.715196	0.282685	0.000538798	0.00103368	0.000546394	0	0.715196	1	184597866	F6_x_CP
1	186810279	188757413	94	0.988253	0.00698534	0.00249397	0.00222217	4.5177e-05	0	0.988253	1	186810279	F6_x_CP
1	188761289	189903619	95	0.994073	0.00530339	0.00055245	6.3277e-05	7.55917e-06	0	0.994073	1	188761289	F6_x_CP
1	189904130	191868216	96	0.939192	0.0317618	0.0216554	0.00551147	0.00187893	0	0.939192	1	189904130	F6_x_CP
1	191869952	194106150	97	0.992686	0.0060482	0.00111739	0.000130983	1.74647e-05	0	0.992686	1	191869952	F6_x_CP
1	194108024	196175301	98	0.984098	0.0150087	0.000625145	0.00024349	2.44577e-05	0	0.984098	1	194108024	F6_x_CP
1	196177784	197309603	99	0.993615	0.00595665	0.000359852	6.33787e-05	5.52897e-06	0	0.993615	1	196177784	F6_x_CP
1	197311971	199237951	100	0.987811	0.00994747	0.00188895	0.000303631	4.87967e-05	0	0.987811	1	197311971	F6_x_CP
1	199242481	200135800	101	0.994596	0.00384145	0.00129902	0.00025092	1.28606e-05	0	0.994596	1	199242481	F6_x_CP
1	200138612	201588593	102	0.994413	0.00439775	0.00110088	7.63357e-05	1.24892e-05	0	0.994413	1	200138612	F6_x_CP
1	201590706	203331547	103	0.936615	0.0620664	0.000785084	0.000400235	0.000133472	0	0.936615	1	201590706	F6_x_CP
1	203335106	204680577	104	0.989377	0.00735692	0.0030333	0.000175262	5.78651e-05	0	0.989377	1	203335106	F6_x_CP
1	204682011	205921799	105	0.967998	0.0280368	0.0012486	0.00262403	9.26687e-05	0	0.967998	1	204682011	F6_x_CP
1	206229599	208410130	106	0.993598	0.00464446	0.00162517	0.000113313	1.94876e-05	0	0.993598	1	206229599	F6_x_CP
1	208410626	210786743	107	0.992347	0.00661226	0.000934601	8.98924e-05	1.59765e-05	0	0.992347	1	208410626	F6_x_CP
1	210790861	212841862	108	0.994472	0.00470158	0.000754505	6.32324e-05	9.15107e-06	0	0.994472	1	210790861	F6_x_CP
1	212844162	214576354	109	0.98737	0.00836705	0.00210242	0.00211442	4.56337e-05	0	0.98737	1	212844162	F6_x_CP
1	214579060	216241345	110	0.981581	0.0148742	0.0031181	0.000305718	0.000121225	0	0.981581	1	214579060	F6_x_CP
1	216243848	218704782	111	0.987937	0.00998785	0.00183579	0.000192153	4.76168e-05	0	0.987937	1	216243848	F6_x_CP
1	218705761	219590269	112	0.650208	0.347558	0.000335217	0.00143957	0.000459678	0	0.650208	1	218705761	F6_x_CP
1	219591409	221857548	113	0.993841	0.00551539	0.0005691	6.6084e-05	8.10201e-06	0	0.993841	1	219591409	F6_x_CP
1	221859456	222227986	114	0.987081	0.0123056	0.000484544	0.000113145	1.54789e-05	0	0.987081	1	221859456	F6_x_CP
1	222230500	224938170	115	0.991662	0.00695521	0.00124104	0.000119827	2.23308e-05	0	0.991662	1	222230500	F6_x_CP
1	224938520	226808697	116	0.994752	0.00445317	0.000703785	8.27544e-05	8.08117e-06	0	0.994752	1	224938520	F6_x_CP
1	226811900	229150891	117	0.995485	0.00272574	0.00162842	0.000149414	1.14367e-05	0	0.995485	1	226811900	F6_x_CP
1	229157423	230684889	118	0.988859	0.0102782	0.000656235	0.000189344	1.74931e-05	0	0.988859	1	229157423	F6_x_CP
1	230685826	232089216	119	0.988361	0.00376724	0.00751176	0.000286956	7.34541e-05	0	0.988361	1	230685826	F6_x_CP
1	232094107	233428002	120	0.993173	0.00411579	0.00253947	0.000144781	2.69972e-05	0	0.993173	1	232094107	F6_x_CP
1	233433362	234598212	121	0.996483	0.00260435	0.000852425	5.40847e-05	5.71414e-06	0	0.996483	1	233433362	F6_x_CP
1	234600015	235811744	122	0.984789	0.0107112	0.00339168	0.00101373	9.45999e-05	0	0.984789	1	234600015	F6_x_CP
1	235821850	237555417	123	0.99495	0.0040269	0.000947788	6.56852e-05	9.84059e-06	0	0.99495	1	235821850	F6_x_CP
1	237557360	238566456	124	0.99038	0.00870844	0.000744211	0.000150624	1.67841e-05	0	0.99038	1	237557360	F6_x_CP
1	238571415	239924550	125	0.988985	0.00985822	0.000991858	0.000139573	2.5363e-05	0	0.988985	1	238571415	F6_x_CP
1	239926815	240562391	126	0.995917	0.00250944	0.0014211	0.00014353	9.17755e-06	0	0.995917	1	239926815	F6_x_CP
1	240564616	241581604	127	0.995982	0.00322597	0.000734785	5.0691e-05	6.10369e-06	0	0.995982	1	240564616	F6_x_CP
1	241582948	242067521	128	0.995372	0.00407021	0.0004964	5.61498e-05	5.20188e-06	0	0.995372	1	241582948	F6_x_CP
1	242072749	244105053	129	0.0185047	0.963285	1.20093e-05	0.0165948	0.0016035	1	0.963285	1	242072749	F6_x_CP
1	244113029	245506118	130	0.9681	0.0311565	0.000535325	0.000163894	4.41986e-05	0	0.9681	1	244113029	F6_x_CP
1	245507724	247343348	131	0.988524	0.0101118	0.00103553	0.000301577	2.71719e-05	0	0.988524	1	245507724	F6_x_CP
1	247344750	249222325	132	0.997035	0.00245488	0.000479965	2.69446e-05	3.03134e-06	0	0.997035	1	247344750	F6_x_CP
2	10797	1778558	133	0.0112241	4.15607e-05	0.777645	0.203706	0.00738329	2	0.777645	2	10797	F6_x_CP
2	1781872	3973752	134	0.98616	0.0128013	0.000859437	0.000150154	2.86221e-05	0	0.98616	2	1781872	F6_x_CP
2	3975242	5707313	135	0.984948	0.0140236	0.000730708	0.000270605	2.66857e-05	0	0.984948	2	3975242	F6_x_CP
2	5709931	6834951	136	0.936947	0.0540717	0.00267173	0.0059138	0.000395379	0	0.936947	2	5709931	F6_x_CP
2	6836765	8417498	137	0.991438	0.00764936	0.000812487	8.42705e-05	1.60809e-05	0	0.991438	2	6836765	F6_x_CP
2	8424313	10295277	138	0.991624	0.00595265	0.00223386	0.000155113	3.43972e-05	0	0.991624	2	8424313	F6_x_CP
2	10298766	12418752	139	0.98861	0.00802948	0.00305405	0.000242417	6.36408e-05	0	0.98861	2	10298766	F6_x_CP
2	12420336	14333416	140	0.992838	0.00644408	0.000640728	6.60492e-05	1.06687e-05	0	0.992838	2	12420336	F6_x_CP
2	14335308	16256937	141	0.976566	0.0227777	0.000496567	0.000129993	2.97142e-05	0	0.976566	2	14335308	F6_x_CP
2	16354723	18647310	142	0.959427	0.0389129	0.000962103	0.000597734	0.00010011	0	0.959427	2	16354723	F6_x_CP
2	18648996	19690896	143	0.979755	0.0156824	0.00416069	0.000230801	0.000170867	0	0.979755	2	18648996	F6_x_CP
2	19693784	21048673	144	0.992419	0.00438651	0.00247729	0.000688845	2.80694e-05	0	0.992419	2	19693784	F6_x_CP
2	21051633	23341246	145	0.909208	0.0843282	0.00203215	0.00394833	0.000483484	0	0.909208	2	21051633	F6_x_CP
2	23342140	24685898	146	0.988413	0.00788152	0.00339177	0.000243922	6.93851e-05	0	0.988413	2	23342140	F6_x_CP
2	24689143	26893100	147	0.996185	0.00295274	0.000796122	6.0464e-05	6.05265e-06	0	0.996185	2	24689143	F6_x_CP
2	26897501	28597202	148	0.977586	0.0215434	0.000647387	0.000186797	3.65952e-05	0	0.977586	2	26897501	F6_x_CP
2	28602381	29216869	149	0.993671	0.00505116	0.00115788	0.00010535	1.50922e-05	0	0.993671	2	28602381	F6_x_CP
2	29217896	30461411	150	0.994233	0.00494311	0.000724432	9.01935e-05	9.23738e-06	0	0.994233	2	29217896	F6_x_CP
2	30465122	31549974	151	0.996302	0.00300777	0.00063683	4.8014e-05	4.93089e-06	0	0.996302	2	30465122	F6_x_CP
2	31550672	33363021	152	0.98991	0.00865747	0.00126582	0.000138666	2.84002e-05	0	0.98991	2	31550672	F6_x_CP
2	33363777	35344062	153	0.995504	0.00353198	0.000886516	6.9584e-05	8.06891e-06	0	0.995504	2	33363777	F6_x_CP
2	35345123	36121168	154	0.993412	0.00333234	0.0030202	0.000209849	2.59847e-05	0	0.993412	2	35345123	F6_x_CP
2	36122716	38132650	155	0.993271	0.00588267	0.000718437	0.000116727	1.09148e-05	0	0.993271	2	36122716	F6_x_CP
2	38132712	39030302	156	0.991465	0.00640389	0.00164303	0.000460531	2.72016e-05	0	0.991465	2	38132712	F6_x_CP
2	39031979	40280869	157	0.994795	0.00423279	0.000825129	0.000138002	9.00031e-06	0	0.994795	2	39031979	F6_x_CP
2	40282217	43309247	158	0.98302	0.0156643	0.00111643	0.000153735	4.56448e-05	0	0.98302	2	40282217	F6_x_CP
2	43313085	44313387	159	0.986799	0.00597563	0.00680212	0.000317813	0.000105673	0	0.986799	2	43313085	F6_x_CP
2	44314180	46481831	160	0.993346	0.00583976	0.000680731	0.000123647	1.02655e-05	0	0.993346	2	44314180	F6_x_CP
2	46483767	47317125	161	0.987222	0.0116873	0.000857034	0.000207949	2.60218e-05	0	0.987222	2	46483767	F6_x_CP
2	47318865	48212917	162	0.980312	0.018656	0.000803742	0.000189484	3.92349e-05	0	0.980312	2	47318865	F6_x_CP
2	48213001	50022031	163	0.967852	0.0288864	0.00243854	0.000636775	0.000186727	0	0.967852	2	48213001	F6_x_CP
2	50022257	50815955	164	0.892816	0.0539797	0.00286058	0.0499028	0.000440652	0	0.892816	2	50022257	F6_x_CP
2	50820091	52490058	165	0.977456	0.0213884	0.000866962	0.000239487	4.86683e-05	0	0.977456	2	50820091	F6_x_CP
2	52493438	53507894	166	0.912953	0.086075	0.000511418	0.000337302	0.000123706	0	0.912953	2	52493438	F6_x_CP
2	53508624	54684895	167	0.981602	0.0171712	0.000988584	0.000194141	4.43641e-05	0	0.981602	2	53508624	F6_x_CP
2	54687254	56202003	168	0.996522	0.00270909	0.000718185	4.56078e-05	5.00813e-06	0	0.996522	2	54687254	F6_x_CP
2	56205824	57427953	169	0.995016	0.00350947	0.00136214	9.98428e-05	1.23225e-05	0	0.995016	2	56205824	F6_x_CP
2	57430709	58296890	170	0.983997	0.0151985	0.000618905	0.000161021	2.45189e-05	0	0.983997	2	57430709	F6_x_CP
2	58297664	60289694	171	0.469127	0.520549	0.00101696	0.00641157	0.00289518	1	0.520549	2	58297664	F6_x_CP
2	60293210	62420656	172	0.9167	0.0818555	0.000723612	0.000555581	0.00016577	0	0.9167	2	60293210	F6_x_CP
2	62430402	64623165	173	0.908798	0.0894026	0.0010924	0.000431022	0.000275723	0	0.908798	2	62430402	F6_x_CP
2	64625913	65931729	174	0.992318	0.00612813	0.00133568	0.00019714	2.11552e-05	0	0.992318	2	64625913	F6_x_CP
2	65936917	67224874	175	0.993631	0.00420683	0.00173622	0.000407115	1.8841e-05	0	0.993631	2	65936917	F6_x_CP
2	67227143	68008926	176	0.994	0.00462801	0.00124659	0.000110301	1.48857e-05	0	0.994	2	67227143	F6_x_CP
2	68010800	69138256	177	0.994184	0.00389601	0.00110666	0.000802267	1.10896e-05	0	0.994184	2	68010800	F6_x_CP
2	69140137	70752343	178	0.988823	0.0103332	0.000583435	0.000244612	1.56326e-05	0	0.988823	2	69140137	F6_x_CP
2	70756291	73170730	179	0.995926	0.00354264	0.000491522	3.50778e-05	4.48523e-06	0	0.995926	2	70756291	F6_x_CP
2	73176941	75627923	180	0.951509	0.0463639	0.000909251	0.00110401	0.000113644	0	0.951509	2	73176941	F6_x_CP
2	75630570	76911953	181	0.995134	0.00308144	0.00169985	7.16171e-05	1.3503e-05	0	0.995134	2	75630570	F6_x_CP
2	76914899	78077972	182	0.996497	0.00302166	0.000445838	3.23283e-05	3.46748e-06	0	0.996497	2	76914899	F6_x_CP
2	78079829	80048954	183	0.994412	0.00397232	0.00152	7.98586e-05	1.55775e-05	0	0.994412	2	78079829	F6_x_CP
2	80051572	81618653	184	0.0557892	0.932315	3.64138e-05	0.0102984	0.00156094	1	0.932315	2	80051572	F6_x_CP
2	81620841	85138886	185	0.987747	0.0103076	0.00161178	0.000290393	4.31526e-05	0	0.987747	2	81620841	F6_x_CP
2	85141047	87512575	186	0.942429	0.0387973	0.0112614	0.00632314	0.00118933	0	0.942429	2	85141047	F6_x_CP
2	88239332	89151575	187	0.996132	0.00341286	0.000407392	4.45305e-05	3.57779e-06	0	0.996132	2	88239332	F6_x_CP
2	89177500	92082683	188	0.997638	0.00193067	0.000411489	1.76539e-05	1.99744e-06	0	0.997638	2	89177500	F6_x_CP
2	95328623	97305080	189	0.996543	0.00271333	0.000692492	4.67462e-05	4.83199e-06	0	0.996543	2	95328623	F6_x_CP
2	99320343	101819666	190	0.416125	0.574199	0.000698808	0.00650347	0.00247401	1	0.574199	2	99320343	F6_x_CP
2	101822432	102688200	191	0.958001	0.0409561	0.000702028	0.00026357	7.69874e-05	0	0.958001	2	101822432	F6_x_CP
2	102690693	103586577	192	0.994554	0.004122	0.0012319	7.86036e-05	1.30956e-05	0	0.994554	2	102690693	F6_x_CP
2	103588928	105125014	193	0.957508	0.0286236	0.011944	0.0010081	0.000916096	0	0.957508	2	103588928	F6_x_CP
2	105125906	106209064	194	0.992249	0.00690006	0.000738287	9.93555e-05	1.31675e-05	0	0.992249	2	105125906	F6_x_CP
2	106210350	107407539	195	0.994544	0.00378263	0.00151646	0.000141674	1.47933e-05	0	0.994544	2	106210350	F6_x_CP
2	107408932	108427959	196	0.980577	0.0184023	0.000804903	0.000177509	3.87494e-05	0	0.980577	2	107408932	F6_x_CP
2	108429937	110495091	197	0.989107	0.00633615	0.00262873	0.00188523	4.3141e-05	0	0.989107	2	108429937	F6_x_CP
2	110852875	113918507	198	0.990091	0.0086628	0.00102048	0.000202963	2.29038e-05	0	0.990091	2	110852875	F6_x_CP
2	113922276	116772246	199	0.993764	0.00336773	0.00255954	0.00028613	2.22489e-05	0	0.993764	2	113922276	F6_x_CP
2	116774529	118367108	200	0.992	0.00667416	0.00117718	0.000128724	2.0317e-05	0	0.992	2	116774529	F6_x_CP
2	118368256	121302805	201	0.993937	0.00462528	0.0013191	0.000102591	1.57482e-05	0	0.993937	2	118368256	F6_x_CP
2	121304548	123302901	202	0.99417	0.00416567	0.00139207	0.000257474	1.4958e-05	0	0.99417	2	121304548	F6_x_CP
2	123304753	124730999	203	0.983543	0.0156749	0.000573162	0.000185524	2.34318e-05	0	0.983543	2	123304753	F6_x_CP
2	124733246	125840449	204	0.99569	0.00380454	0.000468935	3.14998e-05	4.5958e-06	0	0.99569	2	124733246	F6_x_CP
2	125840921	127371484	205	0.992681	0.00684809	0.000405536	5.77845e-05	7.17641e-06	0	0.992681	2	125840921	F6_x_CP
2	127375991	128033327	206	0.994865	0.00443839	0.000602411	8.6942e-05	6.88947e-06	0	0.994865	2	127375991	F6_x_CP
2	128034539	129473199	207	0.994394	0.00461665	0.000755966	0.000224583	8.99634e-06	0	0.994394	2	128034539	F6_x_CP
2	129476285	130066311	208	0.995105	0.00396799	0.000858803	5.93866e-05	8.78116e-06	0	0.995105	2	129476285	F6_x_CP
2	130068289	130657770	209	0.99701	0.00248629	0.000473139	2.75996e-05	3.02458e-06	0	0.99701	2	130068289	F6_x_CP
2	130658715	132926749	210	0.994666	0.004841	0.000445951	4.1502e-05	5.56706e-06	0	0.994666	2	130658715	F6_x_CP
2	133100935	135158254	211	0.992482	0.00666599	0.000697443	0.000142982	1.20151e-05	0	0.992482	2	133100935	F6_x_CP
2	135161631	137041842	212	0.980183	0.0187046	0.000809768	0.000263043	3.96367e-05	0	0.980183	2	135161631	F6_x_CP
2	137043685	138691934	213	0.992213	0.00693793	0.00071635	0.000119927	1.28488e-05	0	0.992213	2	137043685	F6_x_CP
2	138699045	140100107	214	0.996384	0.00304032	0.000522431	4.94549e-05	4.08828e-06	0	0.996384	2	138699045	F6_x_CP
2	140100271	141804368	215	0.991159	0.00625832	0.00234794	0.000196494	3.80342e-05	0	0.991159	2	140100271	F6_x_CP
2	141806410	142518164	216	0.986305	0.00792052	0.00498781	0.000684051	0.000102739	0	0.986305	2	141806410	F6_x_CP
2	142519240	144515995	217	0.981194	0.0093062	0.00266925	0.0067659	6.47433e-05	0	0.981194	2	142519240	F6_x_CP
2	144522814	146441828	218	0.898376	0.0968132	0.00198763	0.0022736	0.000549481	0	0.898376	2	144522814	F6_x_CP
2	146446673	147275935	219	0.993285	0.00575584	0.000864731	8.19331e-05	1.28478e-05	0	0.993285	2	146446673	F6_x_CP
2	147277162	150209707	220	0.963706	0.0349972	0.000788162	0.000435392	7.34284e-05	0	0.963706	2	147277162	F6_x_CP
2	150211918	151730175	221	0.996384	0.00284225	0.000724223	4.4601e-05	5.29881e-06	0	0.996384	2	150211918	F6_x_CP
2	151732979	152485754	222	0.982276	0.00951084	0.00755018	0.000475681	0.000187542	0	0.982276	2	151732979	F6_x_CP
2	152486782	154002910	223	0.995159	0.00228494	0.00234165	0.000200198	1.37874e-05	0	0.995159	2	152486782	F6_x_CP
2	154006492	155390974	224	0.98615	0.012417	0.00104141	0.00035796	3.36317e-05	0	0.98615	2	154006492	F6_x_CP
2	155392126	157556595	225	0.991351	0.00656454	0.00187923	0.000173607	3.19239e-05	0	0.991351	2	155392126	F6_x_CP
2	157562500	158532042	226	0.996406	0.00256254	0.000963224	6.21981e-05	6.34917e-06	0	0.996406	2	157562500	F6_x_CP
2	158545685	159575554	227	0.995512	0.00331481	0.00105487	0.000109153	9.00674e-06	0	0.995512	2	158545685	F6_x_CP
2	159577307	161767905	228	0.552551	0.42424	0.00171415	0.0181185	0.00337649	0	0.552551	2	159577307	F6_x_CP
2	161770552	163502770	229	0.380809	0.380545	0.0234164	0.155196	0.0600336	0	0.380809	2	161770552	F6_x_CP
2	163504609	164463486	230	0.821193	0.170438	0.00349282	0.00301622	0.00185987	0	0.821193	2	163504609	F6_x_CP
2	164469186	165178253	231	0.97329	0.025728	0.000746474	0.000184571	5.06059e-05	0	0.97329	2	164469186	F6_x_CP
2	165178853	167157393	232	0.994945	0.00363583	0.00127217	0.000135421	1.19233e-05	0	0.994945	2	165178853	F6_x_CP
2	167161137	167354865	233	0.997197	0.00220474	0.000563279	3.15553e-05	3.18607e-06	0	0.997197	2	167161137	F6_x_CP
2	167355970	169967566	234	0.940837	0.0561087	0.00202471	0.000720216	0.000309806	0	0.940837	2	167355970	F6_x_CP
2	169968236	171223124	235	0.996752	0.00246013	0.000743906	3.96847e-05	4.70962e-06	0	0.996752	2	169968236	F6_x_CP
2	171227234	173135763	236	0.489558	0.505473	0.000579986	0.0028525	0.00153645	1	0.505473	2	171227234	F6_x_CP
2	173139556	175584157	237	0.987022	0.0105835	0.00203965	0.000298337	5.61098e-05	0	0.987022	2	173139556	F6_x_CP
2	175590369	177362368	238	0.990479	0.00824046	0.00112824	0.000128579	2.40797e-05	0	0.990479	2	175590369	F6_x_CP
2	177364876	178551958	239	0.996132	0.00298837	0.000773208	0.000100393	5.94686e-06	0	0.996132	2	177364876	F6_x_CP
2	178553569	181312675	240	0.981288	0.0165158	0.00127646	0.000864443	5.51066e-05	0	0.981288	2	178553569	F6_x_CP
2	181314746	182263951	241	0.991191	0.00294382	0.00367147	0.0021654	2.78569e-05	0	0.991191	2	181314746	F6_x_CP
2	182275571	184356242	242	0.987287	0.011307	0.00118584	0.000185628	3.48414e-05	0	0.987287	2	182275571	F6_x_CP
2	184358729	185277576	243	0.994196	0.00413605	0.00157116	8.04053e-05	1.67669e-05	0	0.994196	2	184358729	F6_x_CP
2	185281730	189880905	244	0.881738	0.11073	0.00184457	0.005093	0.000594287	0	0.881738	2	185281730	F6_x_CP
2	189882685	191970541	245	0.992008	0.00691522	0.000935348	0.000124298	1.67259e-05	0	0.992008	2	189882685	F6_x_CP
2	191976219	195858497	246	0.982619	0.0146994	0.00230001	0.000293597	8.82758e-05	0	0.982619	2	191976219	F6_x_CP
2	195861380	196445225	247	0.99307	0.00410295	0.00255446	0.00024512	2.70605e-05	0	0.99307	2	195861380	F6_x_CP
2	196448505	198077813	248	0.994691	0.00433259	0.000838052	0.000128947	9.36037e-06	0	0.994691	2	196448505	F6_x_CP
2	198079211	199310326	249	0.389627	0.599498	0.00123168	0.00478107	0.00486225	1	0.599498	2	198079211	F6_x_CP
2	199312341	201575564	250	0.980431	0.0168995	0.00235242	0.000212949	0.000104033	0	0.980431	2	199312341	F6_x_CP
2	201580817	202817892	251	0.995293	0.00412999	0.000518857	5.28829e-05	5.52098e-06	0	0.995293	2	201580817	F6_x_CP
2	202819643	205799152	252	0.966547	0.0309855	0.00177484	0.000546729	0.000145976	0	0.966547	2	202819643	F6_x_CP
2	205799713	206734416	253	0.942333	0.0563499	0.000889675	0.000291336	0.000136484	0	0.942333	2	205799713	F6_x_CP
2	206737183	208642847	254	0.187542	0.805905	0.000235895	0.00371591	0.00260084	1	0.805905	2	206737183	F6_x_CP
2	208653150	209941478	255	0.995708	0.00372856	0.000514628	4.38405e-05	4.94215e-06	0	0.995708	2	208653150	F6_x_CP
2	209941861	212377886	256	0.1686	0.826273	0.000104452	0.00370924	0.00131337	1	0.826273	2	209941861	F6_x_CP
2	212379721	214012508	257	0.816607	0.180479	0.00075629	0.00172872	0.000428826	0	0.816607	2	212379721	F6_x_CP
2	214015305	215572164	258	0.987243	0.00977406	0.00247884	0.000441557	6.29537e-05	0	0.987243	2	214015305	F6_x_CP
2	215575418	217714265	259	0.98816	0.0108976	0.0008072	0.000111976	2.2838e-05	0	0.98816	2	215575418	F6_x_CP
2	217716400	218393779	260	0.992206	0.00586297	0.00175457	0.000149387	2.65907e-05	0	0.992206	2	217716400	F6_x_CP
2	218396460	220452599	261	0.993945	0.00514371	0.000833822	6.66229e-05	1.1069e-05	0	0.993945	2	218396460	F6_x_CP
2	220455241	222520241	262	0.993659	0.00539928	0.000850026	8.03155e-05	1.1849e-05	0	0.993659	2	220455241	F6_x_CP
2	222523887	224858643	263	0.994197	0.00400276	0.00166008	0.000122769	1.71462e-05	0	0.994197	2	222523887	F6_x_CP
2	224860290	225834004	264	0.996235	0.00314091	0.000579249	4.0434e-05	4.68339e-06	0	0.996235	2	224860290	F6_x_CP
2	225841360	228118949	265	0.99015	0.0089292	0.000800414	0.00010226	1.8518e-05	0	0.99015	2	225841360	F6_x_CP
2	228119918	229368530	266	0.807679	0.189015	0.000737137	0.00212642	0.000442551	0	0.807679	2	228119918	F6_x_CP
2	229371068	231841635	267	0.992171	0.00412941	0.00323207	0.000432815	3.45057e-05	0	0.992171	2	229371068	F6_x_CP
2	231844952	233548812	268	0.991879	0.00665623	0.00130142	0.000141235	2.2403e-05	0	0.991879	2	231844952	F6_x_CP
2	233551991	235149263	269	0.987303	0.01151	0.00104534	0.000110378	3.12652e-05	0	0.987303	2	233551991	F6_x_CP
2	235152388	236040653	270	0.993598	0.00565501	0.000640141	9.76705e-05	9.3436e-06	0	0.993598	2	235152388	F6_x_CP
2	236044868	237446978	271	0.9794	0.0184334	0.00192236	0.000151329	9.28291e-05	0	0.9794	2	236044868	F6_x_CP
2	237449620	238753137	272	0.991794	0.00426483	0.0036869	0.000213274	4.06713e-05	0	0.991794	2	237449620	F6_x_CP
2	238764153	239949923	273	0.991102	0.00675621	0.00178179	0.000328721	3.11518e-05	0	0.991102	2	238764153	F6_x_CP
2	239954199	241559339	274	0.954494	0.039892	0.00185001	0.0035653	0.000198289	0	0.954494	2	239954199	F6_x_CP
2	241561711	242149241	275	0.995661	0.00316244	0.00110312	6.40701e-05	8.98427e-06	0	0.995661	2	241561711	F6_x_CP
2	242151585	242866450	276	0.946975	0.0067184	0.0440341	0.00147074	0.000801446	0	0.946975	2	242151585	F6_x_CP
3	60197	1440911	277	0.993855	0.00524886	0.000813711	7.17658e-05	1.10242e-05	0	0.993855	3	60197	F6_x_CP
3	1442951	2990400	278	0.985697	0.0123312	0.00164374	0.000275139	5.27562e-05	0	0.985697	3	1442951	F6_x_CP
3	2993515	4431232	279	0.990569	0.00546755	0.00373529	0.000174815	5.2896e-05	0	0.990569	3	2993515	F6_x_CP
3	4434423	6082275	280	0.989255	0.00611334	0.00278484	0.00180236	4.41048e-05	0	0.989255	3	4434423	F6_x_CP
3	6083625	7081121	281	0.988753	0.0105417	0.000555316	0.000135196	1.51854e-05	0	0.988753	3	6083625	F6_x_CP
3	7084945	8647394	282	0.994609	0.00433357	0.000989244	5.72695e-05	1.10577e-05	0	0.994609	3	7084945	F6_x_CP
3	8648561	9541502	283	0.995581	0.00380779	0.000563186	4.29124e-05	5.52417e-06	0	0.995581	3	8648561	F6_x_CP
3	9543642	11018922	284	0.972396	0.0264273	0.000779442	0.000343235	5.43404e-05	0	0.972396	3	9543642	F6_x_CP
3	11020529	13069776	285	0.995406	0.00303011	0.00137921	0.000173864	1.07675e-05	0	0.995406	3	11020529	F6_x_CP
3	13071549	14816364	286	0.995187	0.00288636	0.00182133	9.18325e-05	1.35511e-05	0	0.995187	3	13071549	F6_x_CP
3	14818716	16281182	287	0.99495	0.00399558	0.000934186	0.000110237	9.62127e-06	0	0.99495	3	14818716	F6_x_CP
3	16284840	17890945	288	0.993501	0.00557579	0.000831733	7.92271e-05	1.19743e-05	0	0.993501	3	16284840	F6_x_CP
3	17892165	19122845	289	0.987443	0.0109754	0.00129293	0.000251822	3.686e-05	0	0.987443	3	17892165	F6_x_CP
3	19130402	20091075	290	0.962854	0.0360046	0.000851686	0.000207871	8.16963e-05	0	0.962854	3	19130402	F6_x_CP
3	20091348	21641957	291	0.973902	0.0249233	0.000715555	0.000412168	4.69749e-05	0	0.973902	3	20091348	F6_x_CP
3	21645256	22202243	292	0.996451	0.00292676	0.000583808	3.43486e-05	4.39796e-06	0	0.996451	3	21645256	F6_x_CP
3	22204765	23802407	293	0.985877	0.013461	0.000523192	0.0001208	1.83257e-05	0	0.985877	3	22204765	F6_x_CP
3	23806401	25458778	294	0.991194	0.0063632	0.00225228	0.000152934	3.70954e-05	0	0.991194	3	23806401	F6_x_CP
3	25461807	26876818	295	0.99325	0.00576641	0.000889775	8.09949e-05	1.32507e-05	0	0.99325	3	25461807	F6_x_CP
3	26879720	27839287	296	0.943971	0.0546877	0.00054471	0.000715906	8.09313e-05	0	0.943971	3	26879720	F6_x_CP
3	27842287	29141911	297	0.994791	0.00345749	0.00135568	0.000383325	1.20696e-05	0	0.994791	3	27842287	F6_x_CP
3	29142926	30716972	298	0.966613	0.0308836	0.00196909	0.000372468	0.000161416	0	0.966613	3	29142926	F6_x_CP
3	30718429	32349801	299	0.995328	0.00303455	0.00149696	0.000128553	1.17059e-05	0	0.995328	3	30718429	F6_x_CP
3	32357193	33252118	300	0.992608	0.00672677	0.000589333	6.51922e-05	1.02439e-05	0	0.992608	3	32357193	F6_x_CP
3	33257434	35282229	301	0.987421	0.010615	0.00159347	0.0003262	4.39436e-05	0	0.987421	3	33257434	F6_x_CP
3	35283709	36484468	302	0.961786	0.0278588	0.0050991	0.00487744	0.000378729	0	0.961786	3	35283709	F6_x_CP
3	36486983	38355509	303	0.987446	0.0094795	0.00276439	0.000241843	6.80835e-05	0	0.987446	3	36486983	F6_x_CP
3	38356737	40220706	304	0.990817	0.00789393	0.00108368	0.000183625	2.21473e-05	0	0.990817	3	38356737	F6_x_CP
3	40222140	41064508	305	0.994981	0.00385427	0.00106638	8.73546e-05	1.0588e-05	0	0.994981	3	40222140	F6_x_CP
3	41064528	42538180	306	0.974928	0.0235803	0.000887715	0.000548575	5.50689e-05	0	0.974928	3	41064528	F6_x_CP
3	42541598	45163823	307	0.739251	0.207894	0.0273007	0.00585458	0.0196995	0	0.739251	3	42541598	F6_x_CP
3	45168882	46657428	308	0.992543	0.00625813	0.000961894	0.000221905	1.55545e-05	0	0.992543	3	45168882	F6_x_CP
3	46658872	47725335	309	0.579307	0.396129	0.000972964	0.0218864	0.00170456	0	0.579307	3	46658872	F6_x_CP
3	47729665	49314960	310	0.0167196	0.946699	0.000141126	0.0159387	0.0205016	1	0.946699	3	47729665	F6_x_CP
3	49317338	51828635	311	0.00069683	0.984054	2.94971e-06	0.00456552	0.0106807	1	0.984054	3	49317338	F6_x_CP
3	51834543	54081158	312	0.99354	0.0041622	0.00195997	0.000316325	2.10554e-05	0	0.99354	3	51834543	F6_x_CP
3	54084233	55348750	313	0.990295	0.00830168	0.00122019	0.00015684	2.62388e-05	0	0.990295	3	54084233	F6_x_CP
3	55350786	56433449	314	0.990911	0.00718311	0.00168367	0.000190842	3.13063e-05	0	0.990911	3	55350786	F6_x_CP
3	56434445	58155562	315	0.233788	0.00854787	0.679137	0.0148148	0.0637125	2	0.679137	3	56434445	F6_x_CP
3	58157519	60272630	316	0.928069	0.0703734	0.000459067	0.00100968	8.92936e-05	0	0.928069	3	58157519	F6_x_CP
3	60273192	62347238	317	0.943328	0.00823614	0.0431187	0.00435148	0.000965852	0	0.943328	3	60273192	F6_x_CP
3	62357146	63666956	318	0.993729	0.00554017	0.000655367	6.61165e-05	9.37262e-06	0	0.993729	3	62357146	F6_x_CP
3	63671034	65272717	319	0.996142	0.0026934	0.00109862	5.79792e-05	7.61988e-06	0	0.996142	3	63671034	F6_x_CP
3	65274417	66170144	320	0.92355	0.0592659	0.0132392	0.00176504	0.00217981	0	0.92355	3	65274417	F6_x_CP
3	66270570	68286023	321	0.990786	0.0067368	0.00219316	0.000246026	3.82563e-05	0	0.990786	3	66270570	F6_x_CP
3	68287952	69274891	322	0.964774	0.0342375	0.000465798	0.000480789	4.23861e-05	0	0.964774	3	68287952	F6_x_CP
3	69276762	70445977	323	0.995367	0.00397017	0.000584827	7.15226e-05	5.98185e-06	0	0.995367	3	69276762	F6_x_CP
3	70449845	72527720	324	0.390842	0.604193	0.000387841	0.00303899	0.00153827	1	0.604193	3	70449845	F6_x_CP
3	72529961	74318707	325	0.988226	0.0110074	0.000626945	0.000121926	1.7914e-05	0	0.988226	3	72529961	F6_x_CP
3	74323298	75453039	326	0.984838	0.00635438	0.00760208	0.00107961	0.000125792	0	0.984838	3	74323298	F6_x_CP
3	75802892	77507524	327	0.613075	0.368716	0.0012855	0.0149404	0.00198322	0	0.613075	3	75802892	F6_x_CP
3	77510094	79024220	328	0.970142	0.0288186	0.000711653	0.000273118	5.42298e-05	0	0.970142	3	77510094	F6_x_CP
3	79024541	81426637	329	0.970995	0.0271389	0.00104324	0.000748087	7.47963e-05	0	0.970995	3	79024541	F6_x_CP
3	81430196	82643496	330	0.454516	0.00420707	0.452794	0.0777336	0.0107493	0	0.454516	3	81430196	F6_x_CP
3	82643886	84366826	331	0.925664	0.0711032	0.000616641	0.00249451	0.000121443	0	0.925664	3	82643886	F6_x_CP
3	84367614	85582078	332	0.235982	0.446241	0.0130352	0.241505	0.0632372	1	0.446241	3	84367614	F6_x_CP
3	85582231	87408187	333	0.957764	0.00661193	0.0341653	0.00085403	0.00060516	0	0.957764	3	85582231	F6_x_CP
3	87410488	88298205	334	0.988411	0.0100728	0.00124338	0.000239923	3.24964e-05	0	0.988411	3	87410488	F6_x_CP
3	88299112	94252510	335	0.990733	0.00823115	0.000860212	0.000156955	1.83333e-05	0	0.990733	3	88299112	F6_x_CP
3	94255612	95311668	336	0.995305	0.00423561	0.000409455	4.56674e-05	4.46875e-06	0	0.995305	3	94255612	F6_x_CP
3	95311981	98213352	337	0.996285	0.00320657	0.00047088	3.37986e-05	3.88793e-06	0	0.996285	3	95311981	F6_x_CP
3	98215950	99373021	338	0.995793	0.00272099	0.00131199	0.000165167	9.19148e-06	0	0.995793	3	98215950	F6_x_CP
3	99374654	100591848	339	0.9968	0.00262565	0.000523599	4.68261e-05	3.53522e-06	0	0.9968	3	99374654	F6_x_CP
3	100594640	103084392	340	0.993005	0.00647471	0.000453738	5.91078e-05	7.58971e-06	0	0.993005	3	100594640	F6_x_CP
3	103086267	104580544	341	0.988124	0.0112604	0.000496732	0.000103903	1.45212e-05	0	0.988124	3	103086267	F6_x_CP
3	104581866	106981020	342	0.993865	0.00489052	0.00114383	8.66408e-05	1.44398e-05	0	0.993865	3	104581866	F6_x_CP
3	106984325	109518982	343	0.010262	0.981454	1.42918e-05	0.00476281	0.00350694	1	0.981454	3	106984325	F6_x_CP
3	109525140	110510093	344	0.992246	0.00290359	0.00419995	0.000619075	3.15011e-05	0	0.992246	3	109525140	F6_x_CP
3	110514100	112814664	345	0.994595	0.00332062	0.00188739	0.000180461	1.61641e-05	0	0.994595	3	110514100	F6_x_CP
3	112815699	113947571	346	0.996045	0.00348864	0.000428197	3.45707e-05	3.84626e-06	0	0.996045	3	112815699	F6_x_CP
3	113949082	115441608	347	0.477057	0.517971	0.000672172	0.00242717	0.00187249	1	0.517971	3	113949082	F6_x_CP
3	115447080	116799086	348	0.989894	0.00896249	0.00100271	0.000117537	2.32892e-05	0	0.989894	3	115447080	F6_x_CP
3	116801048	118527624	349	0.852874	0.122138	0.0112901	0.00955005	0.00414827	0	0.852874	3	116801048	F6_x_CP
3	118532109	120522716	350	0.995267	0.00314922	0.00146102	0.000110984	1.18586e-05	0	0.995267	3	118532109	F6_x_CP
3	120524205	121972635	351	0.996506	0.00223109	0.00119521	6.07129e-05	6.8637e-06	0	0.996506	3	120524205	F6_x_CP
3	121975224	123516240	352	0.993045	0.00583063	0.000998019	0.000111385	1.5031e-05	0	0.993045	3	121975224	F6_x_CP
3	123518258	124935366	353	0.975548	0.0112111	0.012005	0.000881663	0.000353958	0	0.975548	3	123518258	F6_x_CP
3	124937662	126213467	354	0.996081	0.00312999	0.000731227	5.19267e-05	5.89386e-06	0	0.996081	3	124937662	F6_x_CP
3	126216150	128192980	355	0.993067	0.00515612	0.00162872	0.000126213	2.1694e-05	0	0.993067	3	126216150	F6_x_CP
3	128194945	130244212	356	0.98569	0.0121444	0.00196158	0.000141796	6.2007e-05	0	0.98569	3	128194945	F6_x_CP
3	130246502	131833006	357	0.977623	0.0174765	0.00413922	0.000570964	0.00018984	0	0.977623	3	130246502	F6_x_CP
3	131837270	133251356	358	0.980981	0.00519185	0.0119482	0.00171722	0.000162191	0	0.980981	3	131837270	F6_x_CP
3	133253919	135454986	359	0.994177	0.00501482	0.000725598	7.28805e-05	9.38897e-06	0	0.994177	3	133253919	F6_x_CP
3	135462535	137369181	360	0.00890233	0.978618	8.61007e-06	0.010043	0.00242806	1	0.978618	3	135462535	F6_x_CP
3	137371659	139952995	361	0.922116	0.0243285	0.0486866	0.00157295	0.00329585	0	0.922116	3	137371659	F6_x_CP
3	139955475	141338415	362	0.99086	0.00814048	0.000870644	0.000110139	1.83477e-05	0	0.99086	3	139955475	F6_x_CP
3	141340932	143163868	363	0.994673	0.00322887	0.00161621	0.000468728	1.3446e-05	0	0.994673	3	141340932	F6_x_CP
3	143166462	144409973	364	0.991351	0.00778086	0.000703523	0.000150053	1.41605e-05	0	0.991351	3	143166462	F6_x_CP
3	144411447	145664133	365	0.982828	0.0149873	0.00171128	0.000406681	6.69408e-05	0	0.982828	3	144411447	F6_x_CP
3	145665218	146726124	366	0.992723	0.00538916	0.00176257	0.000101171	2.45467e-05	0	0.992723	3	145665218	F6_x_CP
3	146726629	149042910	367	0.97511	0.0239002	0.000687703	0.000258684	4.3243e-05	0	0.97511	3	146726629	F6_x_CP
3	149044079	150251045	368	0.988685	0.00671899	0.00415202	0.00037209	7.23828e-05	0	0.988685	3	149044079	F6_x_CP
3	150252240	151347991	369	0.978353	0.0194797	0.00143914	0.000655097	7.34812e-05	0	0.978353	3	150252240	F6_x_CP
3	151349082	153255514	370	0.994257	0.00496751	0.000693996	7.30711e-05	8.8944e-06	0	0.994257	3	151349082	F6_x_CP
3	153257013	154713624	371	0.99226	0.00362681	0.00344004	0.000641266	3.22371e-05	0	0.99226	3	153257013	F6_x_CP
3	154716357	156006982	372	0.99385	0.00393826	0.00208407	0.000106983	2.11847e-05	0	0.99385	3	154716357	F6_x_CP
3	156010812	157311596	373	0.99228	0.0063854	0.00114234	0.00017378	1.88536e-05	0	0.99228	3	156010812	F6_x_CP
3	157312876	159477436	374	0.990302	0.00913778	0.000462723	8.64051e-05	1.09528e-05	0	0.990302	3	157312876	F6_x_CP
3	159479421	161523859	375	0.9865	0.0048185	0.00698923	0.00160442	8.7547e-05	0	0.9865	3	159479421	F6_x_CP
3	161525058	163251056	376	0.948907	0.00586956	0.0424716	0.00207792	0.000674037	0	0.948907	3	161525058	F6_x_CP
3	163256918	165040863	377	0.997628	0.00192091	0.000429318	1.98035e-05	2.12041e-06	0	0.997628	3	163256918	F6_x_CP
3	165065144	167116849	378	0.963241	0.0306907	0.00465856	0.00102875	0.000380827	0	0.963241	3	165065144	F6_x_CP
3	167117845	168579900	379	0.991869	0.00731219	0.000620052	0.000187429	1.17187e-05	0	0.991869	3	167117845	F6_x_CP
3	168581169	170963758	380	0.992303	0.00563847	0.0018457	0.000186199	2.69044e-05	0	0.992303	3	168581169	F6_x_CP
3	170966507	172294846	381	0.991376	0.00764692	0.000812184	0.000149031	1.60675e-05	0	0.991376	3	170966507	F6_x_CP
3	172297740	173473386	382	0.00570405	0.00119496	0.00208716	0.98995	0.00106383	3	0.98995	3	172297740	F6_x_CP
3	173477704	175115804	383	0.99074	0.00696732	0.00126995	0.000999987	2.28815e-05	0	0.99074	3	173477704	F6_x_CP
3	175118665	176318239	384	0.967529	0.00845499	0.00182904	0.0221468	3.99665e-05	0	0.967529	3	175118665	F6_x_CP
3	176320440	178105914	385	0.991758	0.00724845	0.000712838	0.000267393	1.33588e-05	0	0.991758	3	176320440	F6_x_CP
3	178107880	179372986	386	0.996953	0.00211172	0.000897338	3.262e-05	4.87531e-06	0	0.996953	3	178107880	F6_x_CP
3	179378541	181510891	387	0.991889	0.00525884	0.00252779	0.000290299	3.43757e-05	0	0.991889	3	179378541	F6_x_CP
3	181511415	183767938	388	0.969011	0.0202012	0.00852952	0.00180206	0.000456191	0	0.969011	3	181511415	F6_x_CP
3	183770006	185067106	389	0.950892	0.0480132	0.000625915	0.000387864	8.1073e-05	0	0.950892	3	183770006	F6_x_CP
3	185068255	186889272	390	0.98749	0.0112741	0.000998659	0.000207758	2.92471e-05	0	0.98749	3	185068255	F6_x_CP
3	186891512	188853087	391	0.993706	0.00537158	0.000789701	0.000121491	1.09493e-05	0	0.993706	3	186891512	F6_x_CP
3	188857952	190223119	392	0.989632	0.00558803	0.00448187	0.000233398	6.4927e-05	0	0.989632	3	188857952	F6_x_CP
3	190228348	192342630	393	0.993408	0.00278522	0.00355759	0.000223634	2.5588e-05	0	0.993408	3	190228348	F6_x_CP
3	192344084	194058928	394	0.980909	0.0167558	0.00205055	0.000194773	8.98689e-05	0	0.980909	3	192344084	F6_x_CP
3	194059934	194785978	395	0.996156	0.00326165	0.000537528	3.99627e-05	4.51393e-06	0	0.996156	3	194059934	F6_x_CP
3	194787548	195971019	396	0.98698	0.00461547	0.00788745	0.000422057	9.4619e-05	0	0.98698	3	194787548	F6_x_CP
3	195972383	197075721	397	0.485157	0.489167	0.000249381	0.0247828	0.00064368	1	0.489167	3	195972383	F6_x_CP
3	197077194	197840413	398	0.994943	0.00260215	0.00232809	0.000110818	1.56136e-05	0	0.994943	3	197077194	F6_x_CP
4	68786	693497	399	0.995452	0.00376281	0.000721471	5.663e-05	6.99104e-06	0	0.995452	4	68786	F6_x_CP
4	697371	1421091	400	0.947395	0.046072	0.000624913	0.00583031	7.76085e-05	0	0.947395	4	697371	F6_x_CP
4	1499389	2841772	401	0.915525	0.0828529	0.000611928	0.000868185	0.00014205	0	0.915525	4	1499389	F6_x_CP
4	2844641	3845104	402	0.734569	0.261977	0.000792666	0.00193567	0.000725237	0	0.734569	4	2844641	F6_x_CP
4	3849029	4682289	403	0.968282	0.00779501	0.0219694	0.00149996	0.000453697	0	0.968282	4	3849029	F6_x_CP
4	4684116	5500907	404	0.994565	0.00287058	0.00244398	0.000102689	1.80949e-05	0	0.994565	4	4684116	F6_x_CP
4	5502783	6770021	405	0.948285	0.0033221	0.0471142	0.000855174	0.000423475	0	0.948285	4	5502783	F6_x_CP
4	6774341	7536921	406	0.911822	0.0832562	0.000805892	0.00392739	0.000188588	0	0.911822	4	6774341	F6_x_CP
4	7540096	8148276	407	0.974553	0.0245759	0.000678958	0.000147979	4.39223e-05	0	0.974553	4	7540096	F6_x_CP
4	8157710	9157388	408	0.996645	0.00269037	0.000624041	3.61237e-05	4.3194e-06	0	0.996645	4	8157710	F6_x_CP
4	9370908	10696229	409	0.993573	0.00540106	0.000926653	8.6849e-05	1.29224e-05	0	0.993573	4	9370908	F6_x_CP
4	10699514	12320979	410	0.906428	0.00607975	0.0839864	0.00206016	0.00144536	0	0.906428	4	10699514	F6_x_CP
4	12324618	14271420	411	0.995688	0.00347273	0.000766263	6.5814e-05	6.8558e-06	0	0.995688	4	12324618	F6_x_CP
4	14272582	15147119	412	0.996534	0.00226897	0.00112935	6.0645e-05	6.59473e-06	0	0.996534	4	14272582	F6_x_CP
4	15148917	15922767	413	0.989351	0.00647825	0.00354108	0.000570213	5.94534e-05	0	0.989351	4	15148917	F6_x_CP
4	15927009	17383177	414	0.946521	0.0234156	0.0125821	0.0166832	0.000798038	0	0.946521	4	15927009	F6_x_CP
4	17383953	18840784	415	0.861391	0.136821	0.000733654	0.000755732	0.000298973	0	0.861391	4	17383953	F6_x_CP
4	18843090	20543792	416	0.93928	0.0583154	0.000700052	0.00159304	0.000111475	0	0.93928	4	18843090	F6_x_CP
4	20545268	22318393	417	0.902828	0.0957617	0.000550835	0.000709666	0.000149893	0	0.902828	4	20545268	F6_x_CP
4	22320535	24135056	418	0.994751	0.00376978	0.00134566	0.000120228	1.30808e-05	0	0.994751	4	22320535	F6_x_CP
4	24135570	25604702	419	0.898641	0.0874207	0.00286582	0.0103574	0.000714938	0	0.898641	4	24135570	F6_x_CP
4	25609562	27342218	420	0.995593	0.00307619	0.00115477	0.000166935	9.14728e-06	0	0.995593	4	25609562	F6_x_CP
4	27345068	27964585	421	0.995403	0.00346934	0.0010189	0.000100013	9.10425e-06	0	0.995403	4	27345068	F6_x_CP
4	27966301	29760023	422	0.690318	0.301486	0.000841183	0.00641185	0.000942467	0	0.690318	4	27966301	F6_x_CP
4	29763347	30453953	423	0.985476	0.0137897	0.00060567	0.000106639	2.17394e-05	0	0.985476	4	29763347	F6_x_CP
4	30455150	31782754	424	0.985988	0.0084041	0.00475528	0.000748936	0.000103973	0	0.985988	4	30455150	F6_x_CP
4	31783939	33163427	425	0.995607	0.00302932	0.00128128	7.25191e-05	1.00009e-05	0	0.995607	4	31783939	F6_x_CP
4	33174225	35149625	426	0.993816	0.00452447	0.00129273	0.000351255	1.50902e-05	0	0.993816	4	33174225	F6_x_CP
4	35152505	36019709	427	0.987964	0.0107199	0.00106206	0.000224305	2.95587e-05	0	0.987964	4	35152505	F6_x_CP
4	36020436	37254929	428	0.990884	0.00823071	0.000757676	0.000111374	1.61446e-05	0	0.990884	4	36020436	F6_x_CP
4	37255844	38906951	429	0.990319	0.00826871	0.00124785	0.000137355	2.67298e-05	0	0.990319	4	37255844	F6_x_CP
4	38908616	40199551	430	0.929392	0.0677354	0.00164438	0.000920655	0.000307466	0	0.929392	4	38908616	F6_x_CP
4	40203022	42210232	431	0.996164	0.00307601	0.00070731	4.72452e-05	5.60275e-06	0	0.996164	4	40203022	F6_x_CP
4	42215425	43964255	432	0.996275	0.00294037	0.000729403	4.92862e-05	5.52235e-06	0	0.996275	4	42215425	F6_x_CP
4	43967785	45187835	433	0.994399	0.004179	0.00130457	0.000103129	1.40635e-05	0	0.994399	4	43967785	F6_x_CP
4	45189719	47411397	434	0.985514	0.0110899	0.00224733	0.00108355	6.48508e-05	0	0.985514	4	45189719	F6_x_CP
4	47412938	48122948	435	0.978693	0.0203254	0.000665154	0.000281153	3.54196e-05	0	0.978693	4	47412938	F6_x_CP
4	48123600	53875867	436	0.993885	0.00390889	0.00206501	0.000120185	2.08339e-05	0	0.993885	4	48123600	F6_x_CP
4	53879402	55426911	437	0.99647	0.0025784	0.000893375	5.24659e-05	5.92907e-06	0	0.99647	4	53879402	F6_x_CP
4	55430170	56542736	438	0.988981	0.00916492	0.00167164	0.000143011	3.97413e-05	0	0.988981	4	55430170	F6_x_CP
4	56548572	58934961	439	0.993859	0.00451333	0.00137911	0.000232252	1.60646e-05	0	0.993859	4	56548572	F6_x_CP
4	58935846	60740397	440	0.996163	0.00313679	0.000651995	4.29254e-05	5.26675e-06	0	0.996163	4	58935846	F6_x_CP
4	60741951	62366623	441	0.972372	0.025848	0.00147648	0.000202683	0.0001007	0	0.972372	4	60741951	F6_x_CP
4	62373539	64339791	442	0.965727	0.0305569	0.0031231	0.000339187	0.000253546	0	0.965727	4	62373539	F6_x_CP
4	64342758	66598615	443	0.953283	0.0240464	0.00782486	0.0143398	0.000506145	0	0.953283	4	64342758	F6_x_CP
4	66601185	68058407	444	0.229443	0.757512	0.000147646	0.011647	0.00125032	1	0.757512	4	66601185	F6_x_CP
4	68059850	68854369	445	0.987029	0.00750883	0.00497139	0.000393765	9.70132e-05	0	0.987029	4	68059850	F6_x_CP
4	68854765	71048920	446	0.997754	0.00170462	0.000517278	2.16556e-05	2.26693e-06	0	0.997754	4	68854765	F6_x_CP
4	71050180	72140399	447	0.996847	0.00259552	0.000519641	3.40783e-05	3.46997e-06	0	0.996847	4	71050180	F6_x_CP
4	72140569	74591855	448	0.994706	0.00435272	0.000856876	7.44468e-05	9.61873e-06	0	0.994706	4	72140569	F6_x_CP
4	74598245	77129840	449	0.995353	0.00405656	0.000536903	4.80104e-05	5.61335e-06	0	0.995353	4	74598245	F6_x_CP
4	77130707	79089070	450	0.994505	0.0045942	0.000799622	9.2068e-05	9.4755e-06	0	0.994505	4	77130707	F6_x_CP
4	79095443	80989462	451	0.994336	0.00494853	0.000644671	6.2072e-05	8.23008e-06	0	0.994336	4	79095443	F6_x_CP
4	80993133	82124238	452	0.990906	0.00676385	0.00174249	0.000556865	3.0482e-05	0	0.990906	4	80993133	F6_x_CP
4	82126316	83370834	453	0.969699	0.0287241	0.0011734	0.000314525	8.91696e-05	0	0.969699	4	82126316	F6_x_CP
4	83372968	84797585	454	0.983309	0.0160179	0.000508784	0.000143099	2.12597e-05	0	0.983309	4	83372968	F6_x_CP
4	84800304	86928773	455	0.996999	0.00250553	0.000463494	2.94075e-05	2.98779e-06	0	0.996999	4	84800304	F6_x_CP
4	86931379	87532823	456	0.994012	0.00544988	0.000478015	5.34821e-05	6.71901e-06	0	0.994012	4	86931379	F6_x_CP
4	87534736	89236764	457	0.99045	0.00867002	0.000749694	0.000113424	1.68348e-05	0	0.99045	4	87534736	F6_x_CP
4	89240163	90229276	458	0.996123	0.00316105	0.000655736	5.45797e-05	5.33555e-06	0	0.996123	4	89240163	F6_x_CP
4	90233754	91559895	459	0.991414	0.00713926	0.00115728	0.000267599	2.137e-05	0	0.991414	4	90233754	F6_x_CP
4	91562011	94229465	460	0.995588	0.00344345	0.000830819	0.000130847	7.3699e-06	0	0.995588	4	91562011	F6_x_CP
4	94233723	96180560	461	0.995463	0.00324225	0.00119289	9.16714e-05	9.96631e-06	0	0.995463	4	94233723	F6_x_CP
4	96183375	97539392	462	0.986006	0.0133668	0.000486463	0.000123623	1.69167e-05	0	0.986006	4	96183375	F6_x_CP
4	97540703	99421741	463	0.99235	0.00361582	0.00388629	0.000111925	3.633e-05	0	0.99235	4	97540703	F6_x_CP
4	99426471	100676797	464	0.993997	0.005229	0.000670614	9.46088e-05	9.04795e-06	0	0.993997	4	99426471	F6_x_CP
4	100679204	103219050	465	5.16617e-06	0.99183	3.83025e-09	0.00639577	0.00176906	1	0.99183	4	100679204	F6_x_CP
4	103224388	105303155	466	0.87927	0.118568	0.00051701	0.00146594	0.00017883	0	0.87927	4	103224388	F6_x_CP
4	105305873	107501080	467	0.901608	0.0072363	0.0868898	0.00247613	0.00178929	0	0.901608	4	105305873	F6_x_CP
4	107502557	108812775	468	0.996727	0.00259841	0.000633421	3.69141e-05	4.23495e-06	0	0.996727	4	107502557	F6_x_CP
4	108818653	111255275	469	0.995491	0.00373143	0.000712879	5.73803e-05	6.85472e-06	0	0.995491	4	108818653	F6_x_CP
4	111257452	113866381	470	0.98047	0.0188387	0.000528684	0.00013609	2.60606e-05	0	0.98047	4	111257452	F6_x_CP
4	113872569	115662804	471	0.988251	0.0107706	0.000872969	8.07619e-05	2.44094e-05	0	0.988251	4	113872569	F6_x_CP
4	115667176	117275542	472	0.994276	0.00525111	0.000428379	3.86162e-05	5.80365e-06	0	0.994276	4	115667176	F6_x_CP
4	117277155	118478880	473	0.991511	0.00793892	0.000452888	8.76595e-05	9.30084e-06	0	0.991511	4	117277155	F6_x_CP
4	118480441	119928463	474	0.990151	0.00904981	0.000713273	6.9571e-05	1.67246e-05	0	0.990151	4	118480441	F6_x_CP
4	119934644	120392443	475	0.994772	0.00473205	0.000442602	4.78206e-05	5.3969e-06	0	0.994772	4	119934644	F6_x_CP
4	120392684	122657082	476	0.984631	0.0112217	0.00373727	0.000300869	0.000109283	0	0.984631	4	120392684	F6_x_CP
4	122658940	124286340	477	0.95659	0.0412542	0.00104586	0.000994702	0.000115691	0	0.95659	4	122658940	F6_x_CP
4	124289698	125210693	478	0.995467	0.00385635	0.000609499	6.08835e-05	6.05442e-06	0	0.995467	4	124289698	F6_x_CP
4	125211533	126479280	479	0.994374	0.00467376	0.000859302	8.24018e-05	1.03601e-05	0	0.994374	4	125211533	F6_x_CP
4	126481636	127274418	480	0.989592	0.00677894	0.00338679	0.000182623	5.95163e-05	0	0.989592	4	126481636	F6_x_CP
4	127276599	127829895	481	0.994578	0.0045954	0.000601833	0.000217647	7.11651e-06	0	0.994578	4	127276599	F6_x_CP
4	127830887	128996298	482	0.852635	0.00383933	0.109066	0.0332023	0.00125733	0	0.852635	4	127830887	F6_x_CP
4	128996665	130590805	483	0.970262	0.00289124	0.0202722	0.00642009	0.000154714	0	0.970262	4	128996665	F6_x_CP
4	130595066	131282886	484	0.171462	0.813634	0.000175137	0.0125977	0.00213145	1	0.813634	4	130595066	F6_x_CP
4	131284886	132949658	485	0.997002	0.00207616	0.000873194	4.44504e-05	4.66399e-06	0	0.997002	4	131284886	F6_x_CP
4	132954033	134626218	486	0.994998	0.00292754	0.00196793	9.15038e-05	1.48542e-05	0	0.994998	4	132954033	F6_x_CP
4	134629540	136565803	487	0.951502	0.0467822	0.0012294	0.000331191	0.000155084	0	0.951502	4	134629540	F6_x_CP
4	136567165	138540735	488	0.991387	0.00667586	0.0017989	0.000107216	3.10791e-05	0	0.991387	4	136567165	F6_x_CP
4	138544044	139554549	489	0.993201	0.00578803	0.000909558	8.74086e-05	1.35958e-05	0	0.993201	4	138544044	F6_x_CP
4	139557619	141081070	490	0.0653011	0.906532	0.000264005	0.0184999	0.00940297	1	0.906532	4	139557619	F6_x_CP
4	141085551	143441052	491	0.988846	0.00811787	0.00157263	0.00143018	3.30852e-05	0	0.988846	4	141085551	F6_x_CP
4	143443435	146174921	492	0.997298	0.00218131	0.000490022	2.78471e-05	2.74923e-06	0	0.997298	4	143443435	F6_x_CP
4	146179152	148519640	493	0.989569	0.00329633	0.00687885	0.000196928	5.87882e-05	0	0.989569	4	146179152	F6_x_CP
4	148522504	150679464	494	0.994451	0.00486471	0.000575377	0.000101427	7.21835e-06	0	0.994451	4	148522504	F6_x_CP
4	150683754	152781061	495	0.968096	0.0307241	0.000863341	0.000246468	7.02946e-05	0	0.968096	4	150683754	F6_x_CP
4	152782681	154476475	496	0.990483	0.00805534	0.00115112	0.000286445	2.40107e-05	0	0.990483	4	152782681	F6_x_CP
4	154478300	155054717	497	0.994949	0.00437485	0.000598789	7.03581e-05	6.74888e-06	0	0.994949	4	154478300	F6_x_CP
4	155056485	157482705	498	0.995496	0.00378445	0.000665273	4.78326e-05	6.48822e-06	0	0.995496	4	155056485	F6_x_CP
4	157486535	158739796	499	0.992048	0.00704783	0.000780717	0.000108835	1.42266e-05	0	0.992048	4	157486535	F6_x_CP
4	158743718	161056173	500	0.985914	0.0135088	0.000473371	8.74342e-05	1.66398e-05	0	0.985914	4	158743718	F6_x_CP
4	161062893	161826053	501	0.991541	0.00734445	0.000948267	0.000148331	1.80135e-05	0	0.991541	4	161062893	F6_x_CP
4	161826756	163242929	502	0.987499	0.0109616	0.00109727	0.000411017	3.1241e-05	0	0.987499	4	161826756	F6_x_CP
4	163243679	164478104	503	0.99563	0.0037579	0.000550981	5.5531e-05	5.33356e-06	0	0.99563	4	163243679	F6_x_CP
4	164478874	165822888	504	0.99322	0.00595462	0.000714749	9.97133e-05	1.09915e-05	0	0.99322	4	164478874	F6_x_CP
4	165823898	167018223	505	0.992337	0.00306805	0.00435081	0.000209756	3.45058e-05	0	0.992337	4	165823898	F6_x_CP
4	167019816	167850572	506	0.99624	0.00327873	0.000447882	2.92925e-05	3.78041e-06	0	0.99624	4	167019816	F6_x_CP
4	167852917	169674332	507	0.993059	0.00244115	0.004221	0.000252369	2.66161e-05	0	0.993059	4	167852917	F6_x_CP
4	169677392	170772962	508	0.996885	0.0021583	0.000898708	5.32854e-05	4.98876e-06	0	0.996885	4	169677392	F6_x_CP
4	170776510	172558186	509	0.983264	0.0159771	0.000593649	0.000140431	2.47473e-05	0	0.983264	4	170776510	F6_x_CP
4	172559687	174263330	510	0.951466	0.047383	0.000790651	0.000259689	0.000101018	0	0.951466	4	172559687	F6_x_CP
4	174264446	176569287	511	0.970154	0.0280608	0.00136761	0.000315793	0.000101489	0	0.970154	4	174264446	F6_x_CP
4	176572430	178988575	512	0.992222	0.00719678	0.000503736	6.76111e-05	9.37336e-06	0	0.992222	4	176572430	F6_x_CP
4	178991910	180119524	513	0.996684	0.00221757	0.00101507	7.77421e-05	5.79152e-06	0	0.996684	4	178991910	F6_x_CP
4	180123093	182066000	514	0.994935	0.0033525	0.00157965	0.000118917	1.3655e-05	0	0.994935	4	180123093	F6_x_CP
4	182067359	183370056	515	0.983637	0.0142825	0.0014524	0.000574268	5.40913e-05	0	0.983637	4	182067359	F6_x_CP
4	183373415	184928929	516	0.989509	0.00965002	0.000725694	9.75806e-05	1.81562e-05	0	0.989509	4	183373415	F6_x_CP
4	184929455	186906546	517	0.993628	0.00539135	0.000880917	8.77881e-05	1.2262e-05	0	0.993628	4	184929455	F6_x_CP
4	186910148	188472041	518	0.996236	0.00295669	0.000755902	4.57242e-05	5.75478e-06	0	0.996236	4	186910148	F6_x_CP
4	188472981	189693376	519	0.944845	0.0537485	0.000900166	0.000375253	0.000131378	0	0.944845	4	188472981	F6_x_CP
4	189693511	190896274	520	0.994698	0.00321213	0.000929983	0.00115197	7.65869e-06	0	0.994698	4	189693511	F6_x_CP
5	21182	980626	521	0.991648	0.00673183	0.00140924	0.000186461	2.45351e-05	0	0.991648	5	21182	F6_x_CP
5	983506	2132107	522	0.995472	0.00305547	0.00138196	7.96977e-05	1.08806e-05	0	0.995472	5	983506	F6_x_CP
5	2136017	3360880	523	0.99347	0.0055514	0.000769285	0.000198431	1.10234e-05	0	0.99347	5	2136017	F6_x_CP
5	3362671	4630038	524	0.996232	0.00288642	0.000824461	5.07303e-05	6.12697e-06	0	0.996232	5	3362671	F6_x_CP
5	4632944	5971166	525	0.995248	0.00399316	0.000694916	5.70328e-05	7.15191e-06	0	0.995248	5	4632944	F6_x_CP
5	5973626	7142618	526	0.994615	0.00314998	0.00199184	0.000227301	1.61773e-05	0	0.994615	5	5973626	F6_x_CP
5	7146388	8445657	527	0.840848	0.15769	0.00056499	0.000624687	0.000271846	0	0.840848	5	7146388	F6_x_CP
5	8448371	9717016	528	0.996039	0.00333607	0.000573239	4.65861e-05	4.92462e-06	0	0.996039	5	8448371	F6_x_CP
5	9719723	11172525	529	0.99652	0.00237543	0.00102809	6.99168e-05	6.28548e-06	0	0.99652	5	9719723	F6_x_CP
5	11173283	13464505	530	0.842307	0.147561	0.00553139	0.00211475	0.00248633	0	0.842307	5	11173283	F6_x_CP
5	13464832	14756567	531	0.994323	0.00421622	0.00116036	0.000287737	1.26111e-05	0	0.994323	5	13464832	F6_x_CP
5	14759912	16962342	532	0.994616	0.00460299	0.000704522	6.82134e-05	8.36356e-06	0	0.994616	5	14759912	F6_x_CP
5	16964247	18048203	533	0.994791	0.0046075	0.000543614	5.1851e-05	6.45695e-06	0	0.994791	5	16964247	F6_x_CP
5	18052634	19914537	534	0.987262	0.00287316	0.00913116	0.000665448	6.81664e-05	0	0.987262	5	18052634	F6_x_CP
5	19918245	22150874	535	0.994027	0.00432185	0.0015135	0.000121054	1.68806e-05	0	0.994027	5	19918245	F6_x_CP
5	22153238	23493191	536	0.995608	0.00365902	0.000677853	4.83964e-05	6.39002e-06	0	0.995608	5	22153238	F6_x_CP
5	23494324	26183141	537	0.98703	0.0114151	0.000967819	0.000558732	2.87085e-05	0	0.98703	5	23494324	F6_x_CP
5	26186690	26857528	538	0.987447	0.0115995	0.000831121	9.70604e-05	2.50443e-05	0	0.987447	5	26186690	F6_x_CP
5	26857604	27984258	539	0.981101	0.0181737	0.000569803	0.00012858	2.70752e-05	0	0.981101	5	26857604	F6_x_CP
5	27984513	29714766	540	0.995493	0.00391086	0.00054409	4.69239e-05	5.48319e-06	0	0.995493	5	27984513	F6_x_CP
5	29715664	31388980	541	0.946774	0.0519389	0.000801772	0.000372907	0.000112847	0	0.946774	5	29715664	F6_x_CP
5	31391724	33497319	542	0.990424	0.00791733	0.00148967	0.000138823	3.0551e-05	0	0.990424	5	31391724	F6_x_CP
5	33501396	35047545	543	0.994244	0.00358846	0.00197529	0.000174319	1.82864e-05	0	0.994244	5	33501396	F6_x_CP
5	35050581	36432895	544	0.995513	0.00332836	0.0010674	8.25676e-05	9.15334e-06	0	0.995513	5	35050581	F6_x_CP
5	36435032	38801367	545	0.95425	0.0446412	0.000532819	0.000512124	6.39415e-05	0	0.95425	5	36435032	F6_x_CP
5	38803449	40287522	546	0.996594	0.00274752	0.000611227	4.28482e-05	4.3222e-06	0	0.996594	5	38803449	F6_x_CP
5	40288749	41888009	547	0.995602	0.00382473	0.000525629	4.28154e-05	5.17968e-06	0	0.995602	5	40288749	F6_x_CP
5	41888710	43982795	548	0.987302	0.0101318	0.00227794	0.000228338	5.99735e-05	0	0.987302	5	41888710	F6_x_CP
5	43983661	50162948	549	0.760514	0.00270257	0.228179	0.00652424	0.0020804	0	0.760514	5	43983661	F6_x_CP
5	50163398	52133103	550	0.983861	0.0128543	0.00296787	0.000217144	9.94861e-05	0	0.983861	5	50163398	F6_x_CP
5	52137602	53702734	551	0.995001	0.00394003	0.000934066	0.000114987	9.48658e-06	0	0.995001	5	52137602	F6_x_CP
5	53704319	55416309	552	0.995938	0.002263	0.0017086	8.01338e-05	9.95908e-06	0	0.995938	5	53704319	F6_x_CP
5	55418199	56617577	553	0.99101	0.00787913	0.00093269	0.000159635	1.90196e-05	0	0.99101	5	55418199	F6_x_CP
5	56621102	57338120	554	0.992464	0.00672403	0.000715238	8.46303e-05	1.24271e-05	0	0.992464	5	56621102	F6_x_CP
5	57340105	58523945	555	0.936911	0.060074	0.00113587	0.00169184	0.000186803	0	0.936911	5	57340105	F6_x_CP
5	58524622	60930584	556	0.9905	0.00835404	0.00101322	0.000110754	2.19234e-05	0	0.9905	5	58524622	F6_x_CP
5	60939019	61672733	557	0.9955	0.00352422	0.000895485	7.18921e-05	8.12688e-06	0	0.9955	5	60939019	F6_x_CP
5	61673670	63216552	558	0.964108	0.0349971	0.00038904	0.000469683	3.62177e-05	0	0.964108	5	61673670	F6_x_CP
5	63221421	63967322	559	0.959428	0.039712	0.000554829	0.000246339	5.88934e-05	0	0.959428	5	63221421	F6_x_CP
5	63968465	65909588	560	0.128525	0.862646	0.000124358	0.00656303	0.00214143	1	0.862646	5	63968465	F6_x_CP
5	65911581	67848407	561	0.983151	0.0157786	0.00055428	0.000493335	2.28095e-05	0	0.983151	5	65911581	F6_x_CP
5	67853689	71240015	562	0.993756	0.00247538	0.00353004	0.000215547	2.25511e-05	0	0.993756	5	67853689	F6_x_CP
5	71241513	73755389	563	0.991059	0.00468822	0.00386863	0.000336777	4.69482e-05	0	0.991059	5	71241513	F6_x_CP
5	73762185	75787786	564	0.995824	0.00262785	0.00146261	7.5889e-05	9.90088e-06	0	0.995824	5	73762185	F6_x_CP
5	75801583	77621739	565	0.987195	0.0115505	0.00109861	0.000122485	3.29776e-05	0	0.987195	5	75801583	F6_x_CP
5	77624910	79392941	566	0.974533	0.0245001	0.000556261	0.00037527	3.58681e-05	0	0.974533	5	77624910	F6_x_CP
5	79394419	80479164	567	0.993524	0.00486546	0.00144438	0.000148216	1.8142e-05	0	0.993524	5	79394419	F6_x_CP
5	80482514	82024431	568	0.993913	0.00546436	0.000554057	6.06279e-05	7.81301e-06	0	0.993913	5	80482514	F6_x_CP
5	82026431	83970231	569	0.995345	0.00382481	0.000709256	0.000114214	6.98817e-06	0	0.995345	5	82026431	F6_x_CP
5	83974660	85765999	570	0.973744	0.0241649	0.00165465	0.000331485	0.000105353	0	0.973744	5	83974660	F6_x_CP
5	85767862	87389608	571	0.989672	0.00932397	0.000827158	0.00015712	1.99871e-05	0	0.989672	5	85767862	F6_x_CP
5	87390784	88886453	572	0.00422181	0.000255793	0.834702	0.0310414	0.129779	2	0.834702	5	87390784	F6_x_CP
5	88892838	90420644	573	0.972254	0.026891	0.000564634	0.000250147	4.00562e-05	0	0.972254	5	88892838	F6_x_CP
5	90423764	91840153	574	0.981807	0.0132325	0.00323022	0.00161902	0.000111613	0	0.981807	5	90423764	F6_x_CP
5	91840637	93804581	575	3.9855e-05	0.000113245	0.0930949	0.225976	0.680776	4	0.680776	5	91840637	F6_x_CP
5	93811287	95962592	576	0.988403	0.00774974	0.00291393	0.000874581	5.85893e-05	0	0.988403	5	93811287	F6_x_CP
5	95963902	97314960	577	0.996141	0.00313856	0.000672627	4.2001e-05	5.43613e-06	0	0.996141	5	95963902	F6_x_CP
5	97316983	99258312	578	0.993924	0.00218324	0.00374625	0.000125396	2.11106e-05	0	0.993924	5	97316983	F6_x_CP
5	99261192	101578185	579	0.99532	0.00346647	0.00110591	9.76436e-05	9.88022e-06	0	0.99532	5	99261192	F6_x_CP
5	101578769	103319087	580	0.961848	0.0368007	0.000927027	0.00033319	9.09946e-05	0	0.961848	5	101578769	F6_x_CP
5	103321514	104847697	581	0.0236882	0.521436	0.000741871	0.412248	0.0418859	1	0.521436	5	103321514	F6_x_CP
5	104855918	105887740	582	0.99499	0.00422634	0.000711995	6.3991e-05	7.75538e-06	0	0.99499	5	104855918	F6_x_CP
5	105896673	107262251	583	0.956626	0.0395185	0.00313478	0.000388588	0.000332259	0	0.956626	5	105896673	F6_x_CP
5	107265024	108632769	584	0.991873	0.00571188	0.00215297	0.000230753	3.18033e-05	0	0.991873	5	107265024	F6_x_CP
5	108634987	110816289	585	0.987046	0.0113955	0.00136924	0.000148374	4.05569e-05	0	0.987046	5	108634987	F6_x_CP
5	110823060	111978989	586	0.9827	0.0164949	0.000651487	0.000125877	2.80531e-05	0	0.9827	5	110823060	F6_x_CP
5	111982773	113395481	587	0.833515	0.16403	0.000573163	0.0015929	0.000289364	0	0.833515	5	111982773	F6_x_CP
5	113396378	114829289	588	0.808603	0.189085	0.000716558	0.00116534	0.000429898	0	0.808603	5	113396378	F6_x_CP
5	114834318	115826394	589	0.996333	0.00236361	0.00123467	6.16395e-05	7.5126e-06	0	0.996333	5	114834318	F6_x_CP
5	115831873	117345933	590	0.949337	0.0386753	0.00500561	0.00645948	0.000523037	0	0.949337	5	115831873	F6_x_CP
5	117347414	118608175	591	0.490697	0.00429775	0.356574	0.140424	0.00800764	0	0.490697	5	117347414	F6_x_CP
5	118608839	119664841	592	0.991559	0.00718093	0.00116331	7.51124e-05	2.16129e-05	0	0.991559	5	118608839	F6_x_CP
5	119669042	120452124	593	0.607034	0.387497	0.000681149	0.00367212	0.00111544	0	0.607034	5	119669042	F6_x_CP
5	120452166	122556845	594	0.985066	0.0141952	0.000583345	0.000133698	2.1566e-05	0	0.985066	5	120452166	F6_x_CP
5	122556905	123797013	595	0.0523392	0.932565	8.69559e-05	0.011034	0.00397489	1	0.932565	5	122556905	F6_x_CP
5	123798817	125784782	596	0.991546	0.00711445	0.00123447	8.26069e-05	2.27249e-05	0	0.991546	5	123798817	F6_x_CP
5	125786811	127342299	597	0.995769	0.00347792	0.000693596	5.32848e-05	6.21389e-06	0	0.995769	5	125786811	F6_x_CP
5	127346879	129517194	598	0.994742	0.00422373	0.000916258	0.00010798	9.97969e-06	0	0.994742	5	127346879	F6_x_CP
5	129519874	132139647	599	0.994514	0.0041702	0.00118955	0.000113234	1.27947e-05	0	0.994514	5	129519874	F6_x_CP
5	132142605	134777042	600	0.954075	0.0431968	0.00124707	0.00133654	0.000144835	0	0.954075	5	132142605	F6_x_CP
5	134779242	136371430	601	0.67847	0.315489	0.00219266	0.00123271	0.00261608	0	0.67847	5	134779242	F6_x_CP
5	136377414	139261005	602	0.97686	0.0201841	0.0010469	0.00185347	5.5438e-05	0	0.97686	5	136377414	F6_x_CP
5	139269757	140644558	603	0.985643	0.00999539	0.00377172	0.000491677	9.81047e-05	0	0.985643	5	139269757	F6_x_CP
5	140645971	142980766	604	0.978166	0.0199944	0.00142813	0.000336125	7.48936e-05	0	0.978166	5	140645971	F6_x_CP
5	142982126	144943239	605	0.992063	0.00476523	0.00291414	0.000221786	3.5909e-05	0	0.992063	5	142982126	F6_x_CP
5	144943534	147180921	606	0.817714	0.178351	0.00163746	0.00138125	0.000916343	0	0.817714	5	144943534	F6_x_CP
5	147183847	148660166	607	0.99413	0.00396221	0.00173948	0.000150084	1.77825e-05	0	0.99413	5	147183847	F6_x_CP
5	148662633	150560057	608	0.994695	0.00336074	0.00181539	0.000113522	1.57342e-05	0	0.994695	5	148662633	F6_x_CP
5	150564059	152866455	609	0.996817	0.00262762	0.000518526	3.31136e-05	3.5063e-06	0	0.996817	5	150564059	F6_x_CP
5	152871004	153772268	610	0.957153	0.0408849	0.00133036	0.000485487	0.000145783	0	0.957153	5	152871004	F6_x_CP
5	153774120	155372771	611	0.993966	0.00345473	0.00238874	0.000169207	2.12972e-05	0	0.993966	5	153774120	F6_x_CP
5	155374568	156627753	612	0.993278	0.00574607	0.000883426	7.89103e-05	1.31087e-05	0	0.993278	5	155374568	F6_x_CP
5	156631551	158824979	613	0.935058	0.0635419	0.000875884	0.000371871	0.000152712	0	0.935058	5	156631551	F6_x_CP
5	158826247	159972849	614	0.9951	0.00411898	0.000679736	9.44539e-05	7.21446e-06	0	0.9951	5	158826247	F6_x_CP
5	159973944	161480091	615	0.174896	0.813125	0.000156227	0.00995989	0.00186328	1	0.813125	5	159973944	F6_x_CP
5	161483723	162742821	616	0.941376	0.0575898	0.000585139	0.000356967	9.18291e-05	0	0.941376	5	161483723	F6_x_CP
5	162743908	163771489	617	0.996265	0.00312548	0.000559952	4.4565e-05	4.50504e-06	0	0.996265	5	162743908	F6_x_CP
5	163771940	165638940	618	0.928653	0.0701864	0.000600021	0.000444696	0.000116343	0	0.928653	5	163771940	F6_x_CP
5	165644709	166842891	619	0.990281	0.00878585	0.000823302	9.15699e-05	1.87369e-05	0	0.990281	5	165644709	F6_x_CP
5	166850070	168523417	620	0.979858	0.0188551	0.0010132	0.000223897	5.00168e-05	0	0.979858	5	166850070	F6_x_CP
5	168525884	169505282	621	0.985219	0.00301928	0.0106763	0.00100159	8.38981e-05	0	0.985219	5	168525884	F6_x_CP
5	169506844	171072094	622	0.307208	0.689295	0.000163216	0.00239391	0.00093956	1	0.689295	5	169506844	F6_x_CP
5	171075618	172677583	623	0.991956	0.00523095	0.00255264	0.000225805	3.45299e-05	0	0.991956	5	171075618	F6_x_CP
5	172683159	173641960	624	0.878766	0.119938	0.000449997	0.000688527	0.00015755	0	0.878766	5	172683159	F6_x_CP
5	173643487	175343668	625	0.99513	0.00416442	0.000638473	6.03709e-05	6.85363e-06	0	0.99513	5	173643487	F6_x_CP
5	175511318	177222590	626	0.985902	0.00674443	0.00686086	0.000372424	0.000120406	0	0.985902	5	175511318	F6_x_CP
5	177264740	178411791	627	0.993767	0.00453715	0.00158458	9.31261e-05	1.85589e-05	0	0.993767	5	177264740	F6_x_CP
5	178413816	179397609	628	0.958065	0.0407264	0.000667741	0.000468214	7.28029e-05	0	0.958065	5	178413816	F6_x_CP
5	179401490	180557355	629	0.97842	0.00937079	0.00372582	0.00839217	9.11783e-05	0	0.97842	5	179401490	F6_x_CP
5	180562558	180714439	630	0.994875	0.00458657	0.00046554	6.78237e-05	5.48848e-06	0	0.994875	5	180562558	F6_x_CP
6	202452	1451582	631	0.995235	0.00312968	0.00142485	0.000198699	1.14882e-05	0	0.995235	6	202452	F6_x_CP
6	1452628	2455853	632	0.996368	0.00293944	0.000638428	4.95879e-05	4.82928e-06	0	0.996368	6	1452628	F6_x_CP
6	2460263	3570361	633	0.975888	0.0227948	0.0010532	0.000200433	6.31133e-05	0	0.975888	6	2460263	F6_x_CP
6	3574471	4613229	634	0.989398	0.00285423	0.0073956	0.000297421	5.47289e-05	0	0.989398	6	3574471	F6_x_CP
6	4620810	5789206	635	0.993636	0.00547555	0.000740626	0.000137608	1.0466e-05	0	0.993636	6	4620810	F6_x_CP
6	5794709	6783937	636	0.99447	0.00498832	0.00047492	6.05813e-05	6.10948e-06	0	0.99447	6	5794709	F6_x_CP
6	6786253	7806848	637	0.990574	0.00846428	0.000842471	0.000100411	1.84663e-05	0	0.990574	6	6786253	F6_x_CP
6	7810021	9018416	638	0.984862	0.0141111	0.000879424	0.00011518	3.23262e-05	0	0.984862	6	7810021	F6_x_CP
6	9022100	10538393	639	0.994328	0.00474912	0.000814118	9.90287e-05	9.97353e-06	0	0.994328	6	9022100	F6_x_CP
6	10541103	11789810	640	0.98924	0.0101094	0.000561118	7.49821e-05	1.47098e-05	0	0.98924	6	10541103	F6_x_CP
6	11791351	13209144	641	0.548088	0.446986	0.000362151	0.0038064	0.000757647	0	0.548088	6	11791351	F6_x_CP
6	13210458	14802687	642	0.99331	0.00405214	0.00244112	0.000170811	2.55447e-05	0	0.99331	6	13210458	F6_x_CP
6	14804049	17384113	643	0.98732	0.00962886	0.00254152	0.000445544	6.35875e-05	0	0.98732	6	14804049	F6_x_CP
6	17386607	19207107	644	0.983242	0.0153707	0.00105871	0.000286369	4.24586e-05	0	0.983242	6	17386607	F6_x_CP
6	19208250	21682298	645	0.893379	0.104713	0.000839478	0.00081558	0.000252451	0	0.893379	6	19208250	F6_x_CP
6	21686091	22747258	646	0.967271	0.0307956	0.000750529	0.00112197	6.12604e-05	0	0.967271	6	21686091	F6_x_CP
6	22748670	23936167	647	0.983903	0.0151255	0.000636933	0.000309167	2.5111e-05	0	0.983903	6	22748670	F6_x_CP
6	23938384	24850715	648	0.98043	0.014964	0.00409129	0.000354733	0.000160205	0	0.98043	6	23938384	F6_x_CP
6	24852751	25683280	649	0.908161	0.040021	0.0440037	0.00283862	0.00497549	0	0.908161	6	24852751	F6_x_CP
6	25684606	26762667	650	4.32714e-06	7.28567e-08	0.866678	0.0987108	0.0346068	2	0.866678	6	25684606	F6_x_CP
6	26798640	28017250	651	4.14255e-06	5.74544e-08	0.929524	0.04019	0.0302818	2	0.929524	6	26798640	F6_x_CP
6	28022215	28904710	652	1.45629e-06	4.37127e-08	0.892737	0.0446389	0.0626226	2	0.892737	6	28022215	F6_x_CP
6	28921061	29737871	653	6.90959e-05	8.0413e-07	0.908536	0.0641529	0.0272412	2	0.908536	6	28921061	F6_x_CP
6	29740102	30796365	654	0.981667	0.00514849	0.0119634	0.00106036	0.00016061	0	0.981667	6	29740102	F6_x_CP
6	30801056	31565648	655	0	9.49931e-17	0.884363	0.0396818	0.0759556	2	0.884363	6	30801056	F6_x_CP
6	31573577	32677818	656	0	7.21318e-17	0.863831	0.0168323	0.119337	2	0.863831	6	31573577	F6_x_CP
6	32683666	33232430	657	0	1.35779e-09	0.955834	0.0192383	0.0249278	2	0.955834	6	32683666	F6_x_CP
6	33253811	35454505	658	0.00142894	0.557331	4.4563e-05	0.396609	0.0445865	1	0.557331	6	33253811	F6_x_CP
6	35456830	37572101	659	0.337559	0.0550726	0.415038	0.0185871	0.173743	2	0.415038	6	35456830	F6_x_CP
6	37574852	39295505	660	0.991544	0.0040959	0.00273762	0.00159352	2.89692e-05	0	0.991544	6	37574852	F6_x_CP
6	39296114	40343883	661	0.989238	0.00637905	0.00376202	0.000558731	6.22159e-05	0	0.989238	6	39296114	F6_x_CP
6	40345542	42037348	662	0.986279	0.0120571	0.00142637	0.000192592	4.47347e-05	0	0.986279	6	40345542	F6_x_CP
6	42039253	43753051	663	0.983109	0.0157003	0.000600012	0.000565914	2.45618e-05	0	0.983109	6	42039253	F6_x_CP
6	43758485	45404170	664	0.990092	0.00813511	0.00158552	0.00015359	3.34213e-05	0	0.990092	6	43758485	F6_x_CP
6	45407654	47311814	665	0.992425	0.00551736	0.00189023	0.000140665	2.69591e-05	0	0.992425	6	45407654	F6_x_CP
6	47311898	48390367	666	0.984567	0.0149641	0.000372023	8.26928e-05	1.45035e-05	0	0.984567	6	47311898	F6_x_CP
6	48391633	50384793	667	0.995017	0.00417911	0.000736196	5.93669e-05	7.93195e-06	0	0.995017	6	48391633	F6_x_CP
6	50386145	52210409	668	0.846137	0.0395175	0.0524208	0.0556441	0.00628016	0	0.846137	6	50386145	F6_x_CP
6	52212188	53276743	669	0.996602	0.00284388	0.000509419	4.05505e-05	3.72784e-06	0	0.996602	6	52212188	F6_x_CP
6	53280971	55463731	670	0.98731	0.0119026	0.000677101	8.90939e-05	2.09428e-05	0	0.98731	6	53280971	F6_x_CP
6	55468836	56103747	671	0.997268	0.00205374	0.000642091	3.31787e-05	3.39048e-06	0	0.997268	6	55468836	F6_x_CP
6	56105754	57598797	672	0.991363	0.00336392	0.00489218	0.000338108	4.25726e-05	0	0.991363	6	56105754	F6_x_CP
6	57600918	58775254	673	0.976038	0.014175	0.00810454	0.00138028	0.000301931	0	0.976038	6	57600918	F6_x_CP
6	61881006	63552727	674	0.951902	0.00193738	0.0448847	0.00104177	0.000234363	0	0.951902	6	61881006	F6_x_CP
6	63552888	65761684	675	0.977166	0.0210318	0.000882423	0.000871113	4.87085e-05	0	0.977166	6	63552888	F6_x_CP
6	65766829	67328940	676	0.987735	0.0108788	0.0011748	0.000177829	3.31953e-05	0	0.987735	6	65766829	F6_x_CP
6	67329679	68849257	677	0.937714	0.00734105	0.0477053	0.00628137	0.000958119	0	0.937714	6	67329679	F6_x_CP
6	68850024	69523066	678	0.995217	0.0041195	0.000603413	5.37933e-05	6.40544e-06	0	0.995217	6	68850024	F6_x_CP
6	69524373	71608218	679	0.866318	0.117441	0.0112084	0.0011343	0.00389865	0	0.866318	6	69524373	F6_x_CP
6	71609827	73446845	680	0.995109	0.00379511	0.000944062	0.000142365	9.23405e-06	0	0.995109	6	71609827	F6_x_CP
6	73451906	75461667	681	0.994722	0.003517	0.00164218	0.000103569	1.48951e-05	0	0.994722	6	73451906	F6_x_CP
6	75462408	77414670	682	0.949404	0.0379421	0.00228073	0.0101394	0.000233433	0	0.949404	6	75462408	F6_x_CP
6	77417601	78957547	683	0.991887	0.0075272	0.000502283	7.33518e-05	9.77784e-06	0	0.991887	6	77417601	F6_x_CP
6	78958666	80691070	684	0.996782	0.00254687	0.000620715	4.63514e-05	4.06802e-06	0	0.996782	6	78958666	F6_x_CP
6	80692007	81927833	685	0.991734	0.00719194	0.000800455	0.000258396	1.48853e-05	0	0.991734	6	80692007	F6_x_CP
6	81929828	83126449	686	0.996394	0.00227743	0.00126838	5.27045e-05	7.43596e-06	0	0.996394	6	81929828	F6_x_CP
6	83128625	85208906	687	0.639808	0.0921857	0.00107922	0.266538	0.000389332	0	0.639808	6	83128625	F6_x_CP
6	85210634	87068077	688	0.996758	0.00242181	0.000783138	3.21205e-05	4.88133e-06	0	0.996758	6	85210634	F6_x_CP
6	87070493	88819649	689	0.995188	0.00425379	0.000503844	4.92396e-05	5.52426e-06	0	0.995188	6	87070493	F6_x_CP
6	88822855	89971460	690	0.996164	0.0031108	0.000671264	4.88129e-05	5.37596e-06	0	0.996164	6	88822855	F6_x_CP
6	89973188	91842224	691	0.995259	0.00335075	0.00114562	0.00023428	9.88819e-06	0	0.995259	6	89973188	F6_x_CP
6	91844495	93426186	692	0.961715	0.0370026	0.000717526	0.000494119	7.08179e-05	0	0.961715	6	91844495	F6_x_CP
6	93429797	94117894	693	0.993118	0.00446187	0.00193858	0.000459578	2.23198e-05	0	0.993118	6	93429797	F6_x_CP
6	94118397	94440824	694	0.996534	0.00285734	0.000558973	4.54672e-05	4.10201e-06	0	0.996534	6	94118397	F6_x_CP
6	94441595	97092523	695	0.283627	0.705769	0.000265086	0.00864614	0.00169233	1	0.705769	6	94441595	F6_x_CP
6	97095207	97841282	696	0.994423	0.00504031	0.000479512	5.07805e-05	6.23249e-06	0	0.994423	6	97095207	F6_x_CP
6	97842747	100627492	697	0.822066	0.176096	0.000436235	0.0011621	0.000239742	0	0.822066	6	97842747	F6_x_CP
6	100633338	102632325	698	0.992999	0.00439764	0.00241302	0.000162972	2.7415e-05	0	0.992999	6	100633338	F6_x_CP
6	102637705	103981761	699	0.994257	0.00412417	0.00135315	0.00025114	1.43922e-05	0	0.994257	6	102637705	F6_x_CP
6	103984167	106055489	700	0.236167	0.749401	0.00103096	0.00500748	0.00839387	1	0.749401	6	103984167	F6_x_CP
6	106058177	107447260	701	0.924668	0.07357	0.000808735	0.000788586	0.000165074	0	0.924668	6	106058177	F6_x_CP
6	107450585	108462644	702	0.994798	0.00433852	0.000741432	0.000113616	8.2889e-06	0	0.994798	6	107450585	F6_x_CP
6	108464703	110303618	703	0.871251	0.0171762	0.0899276	0.0170972	0.00454824	0	0.871251	6	108464703	F6_x_CP
6	110305071	112344737	704	0.0304186	0.932484	0.000367255	0.00784345	0.0288867	1	0.932484	6	110305071	F6_x_CP
6	112346182	114218713	705	0.994209	0.00476708	0.000880396	0.00013273	1.08265e-05	0	0.994209	6	112346182	F6_x_CP
6	114221435	116130143	706	0.994531	0.0043118	0.00107323	7.21906e-05	1.19367e-05	0	0.994531	6	114221435	F6_x_CP
6	116131741	117669589	707	0.985689	0.0120407	0.00201119	0.000196566	6.30297e-05	0	0.985689	6	116131741	F6_x_CP
6	117673296	118962740	708	0.918807	0.079781	0.000881025	0.000334748	0.000196274	0	0.918807	6	117673296	F6_x_CP
6	118964623	119962839	709	0.991811	0.00683017	0.00120055	0.000137029	2.12067e-05	0	0.991811	6	118964623	F6_x_CP
6	119963673	120512077	710	0.993531	0.00540185	0.000936459	0.000117339	1.30551e-05	0	0.993531	6	119963673	F6_x_CP
6	120512570	121902979	711	0.983442	0.0132607	0.00204769	0.00117924	7.08043e-05	0	0.983442	6	120512570	F6_x_CP
6	121907575	123854909	712	0.996459	0.00250323	0.000979679	5.188e-05	6.31326e-06	0	0.996459	6	121907575	F6_x_CP
6	123857313	125423907	713	0.995321	0.00304308	0.00151707	0.000107082	1.18966e-05	0	0.995321	6	123857313	F6_x_CP
6	125426693	127537119	714	0.982698	0.0125071	0.0025759	0.00213541	8.40203e-05	0	0.982698	6	125426693	F6_x_CP
6	127543618	129858150	715	0.462384	0.516238	0.000754028	0.0184641	0.0021595	1	0.516238	6	127543618	F6_x_CP
6	129862792	130934771	716	0.987375	0.0116138	0.00075767	0.000230296	2.28569e-05	0	0.987375	6	129862792	F6_x_CP
6	130936385	132765643	717	0.958522	0.0384375	0.00244954	0.000338819	0.000252029	0	0.958522	6	130936385	F6_x_CP
6	132770011	134243918	718	0.98446	0.00322566	0.00983722	0.00239483	8.26132e-05	0	0.98446	6	132770011	F6_x_CP
6	134246605	136222577	719	0.994639	0.00422249	0.00105221	7.49743e-05	1.14588e-05	0	0.994639	6	134246605	F6_x_CP
6	136225778	137612508	720	0.991087	0.00772209	0.000740588	0.000435109	1.47694e-05	0	0.991087	6	136225778	F6_x_CP
6	137614668	138818837	721	0.996483	0.0024318	0.00102977	4.92297e-05	6.44591e-06	0	0.996483	6	137614668	F6_x_CP
6	138823520	139845322	722	0.995114	0.00371697	0.00108084	7.74604e-05	1.03545e-05	0	0.995114	6	138823520	F6_x_CP
6	139846381	142284988	723	0.952691	0.045877	0.000712672	0.000631553	8.80376e-05	0	0.952691	6	139846381	F6_x_CP
6	142290540	145319582	724	0.139993	0.854854	7.62818e-05	0.00388133	0.0011951	1	0.854854	6	142290540	F6_x_CP
6	145320928	146665234	725	0.973393	0.0251194	0.000506846	0.000947538	3.35103e-05	0	0.973393	6	145320928	F6_x_CP
6	146665962	148917941	726	0.974251	0.0236604	0.00152314	0.000470865	9.49e-05	0	0.974251	6	146665962	F6_x_CP
6	148923789	150252936	727	0.12327	0.868225	0.000152463	0.00559785	0.00275508	1	0.868225	6	148923789	F6_x_CP
6	150254804	151911979	728	0.99478	0.00402105	0.00110861	7.92158e-05	1.1496e-05	0	0.99478	6	150254804	F6_x_CP
6	151912703	153086236	729	0.993835	0.00361123	0.00234724	0.000185093	2.18759e-05	0	0.993835	6	151912703	F6_x_CP
6	153095707	154971962	730	0.995494	0.00337216	0.00104033	8.40988e-05	9.04007e-06	0	0.995494	6	153095707	F6_x_CP
6	154974120	156756457	731	0.632362	0.362672	0.000828958	0.00291686	0.00121978	0	0.632362	6	154974120	F6_x_CP
6	156763643	158216341	732	0.992732	0.00605293	0.00102903	0.000169462	1.60898e-05	0	0.992732	6	156763643	F6_x_CP
6	158218719	160578914	733	0.993602	0.00561456	0.000709096	6.3782e-05	1.02798e-05	0	0.993602	6	158218719	F6_x_CP
6	160581911	162168506	734	0.993427	0.00485253	0.00155347	0.000147759	1.94652e-05	0	0.993427	6	160581911	F6_x_CP
6	162171020	162927769	735	0.99076	0.00869808	0.000421949	0.000110912	9.49754e-06	0	0.99076	6	162171020	F6_x_CP
6	162932218	164381222	736	0.935951	0.0385354	0.0199444	0.00346248	0.00210687	0	0.935951	6	162932218	F6_x_CP
6	164384119	165585619	737	0.987332	0.00540164	0.00568609	0.00150069	7.97641e-05	0	0.987332	6	164384119	F6_x_CP
6	165588607	167021989	738	0.992531	0.00374112	0.003426	0.000268636	3.31255e-05	0	0.992531	6	165588607	F6_x_CP
6	167026996	167862674	739	0.762651	0.22896	0.00228638	0.00434146	0.001761	0	0.762651	6	167026996	F6_x_CP
6	168047879	169381218	740	0.996515	0.00234461	0.00107883	5.51259e-05	6.51098e-06	0	0.996515	6	168047879	F6_x_CP
6	169382398	170279658	741	0.993757	0.00313752	0.00262803	0.000455844	2.12644e-05	0	0.993757	6	169382398	F6_x_CP
6	170330173	170919735	742	0.982026	0.0168128	0.00091285	0.000208699	4.00831e-05	0	0.982026	6	170330173	F6_x_CP
7	34918	972348	743	0.973072	0.025993	0.000708207	0.000178682	4.8522e-05	0	0.973072	7	34918	F6_x_CP
7	972753	1352557	744	0.380979	0.614304	0.00027783	0.00328995	0.0011491	1	0.614304	7	972753	F6_x_CP
7	1355208	2061783	745	0.651074	0.118291	0.00642267	0.221235	0.00297782	0	0.651074	7	1355208	F6_x_CP
7	2062986	2771642	746	0.218898	0.0676389	0.00133865	0.711114	0.0010103	3	0.711114	7	2062986	F6_x_CP
7	2772290	4573146	747	0.0866018	0.906496	5.01952e-05	0.00550403	0.00134802	1	0.906496	7	2772290	F6_x_CP
7	4575430	5412038	748	0.89781	0.100541	0.000660681	0.00079862	0.000189793	0	0.89781	7	4575430	F6_x_CP
7	5417421	5854488	749	0.994311	0.00507849	0.000544753	5.85468e-05	7.13171e-06	0	0.994311	7	5417421	F6_x_CP
7	5854526	6571960	750	0.916934	0.0772395	0.000735499	0.00493208	0.00015861	0	0.916934	7	5854526	F6_x_CP
7	6573917	7808270	751	0.983019	0.0157417	0.000949395	0.000250711	3.89999e-05	0	0.983019	7	6573917	F6_x_CP
7	7811042	9121250	752	0.725967	0.00737695	0.241051	0.0193206	0.00628429	0	0.725967	7	7811042	F6_x_CP
7	9124395	9987150	753	0.995956	0.00277299	0.00118133	8.08583e-05	8.43605e-06	0	0.995956	7	9124395	F6_x_CP
7	9987850	11298209	754	0.994829	0.0046309	0.000483207	5.12192e-05	5.76985e-06	0	0.994829	7	9987850	F6_x_CP
7	11299654	12634478	755	0.987308	0.011447	0.0011228	8.8693e-05	3.33998e-05	0	0.987308	7	11299654	F6_x_CP
7	12636026	13882367	756	0.956399	0.0421448	0.00107536	0.000259145	0.00012158	0	0.956399	7	12636026	F6_x_CP
7	13885628	15143491	757	0.990297	0.00903953	0.000572695	7.76883e-05	1.34101e-05	0	0.990297	7	13885628	F6_x_CP
7	15144710	16901932	758	0.992883	0.00635611	0.000667271	8.28177e-05	1.09582e-05	0	0.992883	7	15144710	F6_x_CP
7	16902635	19481251	759	0.931894	0.0665597	0.00067939	0.000742904	0.000124491	0	0.931894	7	16902635	F6_x_CP
7	19481770	20124124	760	0.993133	0.00626445	0.000523077	7.1397e-05	8.46214e-06	0	0.993133	7	19481770	F6_x_CP
7	20126385	22505918	761	0.116581	0.868293	0.000130026	0.0125114	0.00248461	1	0.868293	7	20126385	F6_x_CP
7	22508611	23467942	762	0.996707	0.00282916	0.00042871	3.22367e-05	3.12047e-06	0	0.996707	7	22508611	F6_x_CP
7	23472061	25076112	763	0.972148	0.0245442	0.00276593	0.000362348	0.000179169	0	0.972148	7	23472061	F6_x_CP
7	25077628	25909208	764	0.997057	0.00223069	0.000664682	4.3951e-05	3.81305e-06	0	0.997057	7	25077628	F6_x_CP
7	25909695	28358505	765	0.991319	0.00363187	0.00465195	0.000353821	4.37214e-05	0	0.991319	7	25909695	F6_x_CP
7	28361117	31135800	766	0.995801	0.00348831	0.000650302	5.41793e-05	5.84398e-06	0	0.995801	7	28361117	F6_x_CP
7	31138096	33551998	767	0.640759	0.3553	0.000550532	0.00260706	0.000783222	0	0.640759	7	31138096	F6_x_CP
7	33556861	36211147	768	0.995971	0.00280723	0.00114951	6.43187e-05	8.31198e-06	0	0.995971	7	33556861	F6_x_CP
7	36215239	37553748	769	0.989875	0.00721362	0.00254191	0.000321612	4.75157e-05	0	0.989875	7	36215239	F6_x_CP
7	37555184	38964415	770	0.99548	0.00355598	0.000873409	8.29188e-05	8.00266e-06	0	0.99548	7	37555184	F6_x_CP
7	38968140	39861723	771	0.966274	0.00708355	0.025135	0.00103518	0.000472718	0	0.966274	7	38968140	F6_x_CP
7	39863558	42000101	772	0.994732	0.00428216	0.000911866	6.42615e-05	1.00696e-05	0	0.994732	7	39863558	F6_x_CP
7	42002632	43158219	773	0.986393	0.0123211	0.00104172	0.000210669	3.33775e-05	0	0.986393	7	42002632	F6_x_CP
7	43160450	44761516	774	0.725274	0.161659	0.0701642	0.00277512	0.0401279	0	0.725274	7	43160450	F6_x_CP
7	44764152	45951230	775	0.983161	0.0157018	0.000873259	0.000228115	3.57745e-05	0	0.983161	7	44764152	F6_x_CP
7	45953812	46984334	776	0.978751	0.0175422	0.00318419	0.00037571	0.000146419	0	0.978751	7	45953812	F6_x_CP
7	46987086	49211243	777	0.995212	0.0037383	0.000929755	0.000110954	8.9587e-06	0	0.995212	7	46987086	F6_x_CP
7	49212278	51674217	778	0.990615	0.00502764	0.00411382	0.000190207	5.35679e-05	0	0.990615	7	49212278	F6_x_CP
7	51677195	53175158	779	0.995828	0.00333449	0.000763458	6.72313e-05	6.55781e-06	0	0.995828	7	51677195	F6_x_CP
7	53179493	54222267	780	0.984948	0.0137947	0.00107425	0.00014455	3.85997e-05	0	0.984948	7	53179493	F6_x_CP
7	54222976	55690316	781	0.975155	0.0234747	0.00107832	0.000224932	6.65974e-05	0	0.975155	7	54222976	F6_x_CP
7	55691748	57380130	782	0.993022	0.00643795	0.000469192	6.31666e-05	7.80278e-06	0	0.993022	7	55691748	F6_x_CP
7	57383753	63305932	783	0.936447	0.00250833	0.058989	0.00164985	0.000405332	0	0.936447	7	57383753	F6_x_CP
7	63308201	63640688	784	0.995684	0.00358307	0.000658658	6.86541e-05	6.07143e-06	0	0.995684	7	63308201	F6_x_CP
7	63641194	65686929	785	0.992156	0.00695716	0.000690636	0.000183746	1.242e-05	0	0.992156	7	63641194	F6_x_CP
7	65689809	68232101	786	0.995798	0.00267337	0.00143926	7.92979e-05	9.91294e-06	0	0.995798	7	65689809	F6_x_CP
7	68234074	69085009	787	0.870247	0.127261	0.00106617	0.00102631	0.000399988	0	0.870247	7	68234074	F6_x_CP
7	69085364	71874348	788	0.838758	0.00656334	0.141237	0.0106057	0.00283553	0	0.838758	7	69085364	F6_x_CP
7	71874997	73331343	789	0.960609	0.0375599	0.00128225	0.00042004	0.000128598	0	0.960609	7	71874997	F6_x_CP
7	73337788	76452331	790	0.988725	0.00839383	0.0022318	0.000600465	4.85913e-05	0	0.988725	7	73337788	F6_x_CP
7	76459631	78092725	791	0.974223	0.0228488	0.00214982	0.000649483	0.000129349	0	0.974223	7	76459631	F6_x_CP
7	78094233	79887794	792	0.441568	0.0409987	0.00706573	0.5087	0.00166761	3	0.5087	7	78094233	F6_x_CP
7	79888510	82015343	793	0.995003	0.00414267	0.000787748	5.85117e-05	8.41371e-06	0	0.995003	7	79888510	F6_x_CP
7	82024661	83798287	794	0.996253	0.00306057	0.000632114	4.9761e-05	4.98121e-06	0	0.996253	7	82024661	F6_x_CP
7	83803300	85570789	795	0.994008	0.00528559	0.000620374	7.72138e-05	8.46129e-06	0	0.994008	7	83803300	F6_x_CP
7	85572615	87820514	796	0.159323	0.835873	0.000115299	0.00313624	0.001552	1	0.835873	7	85572615	F6_x_CP
7	87825689	90661545	797	0.984808	0.014317	0.000727614	0.00012048	2.71394e-05	0	0.984808	7	87825689	F6_x_CP
7	90662797	92492556	798	0.988697	0.0104948	0.000692856	9.6218e-05	1.88655e-05	0	0.988697	7	90662797	F6_x_CP
7	92497427	93964368	799	0.995421	0.00396513	0.00055635	5.14351e-05	5.68365e-06	0	0.995421	7	92497427	F6_x_CP
7	93967569	96071086	800	0.00716793	0.184792	0.000104467	0.801054	0.0068816	3	0.801054	7	93967569	F6_x_CP
7	96074544	97098496	801	0.985312	0.0134402	0.000985012	0.000227908	3.44606e-05	0	0.985312	7	96074544	F6_x_CP
7	97103911	98715034	802	0.828406	0.12931	0.000593195	0.0414543	0.000236055	0	0.828406	7	97103911	F6_x_CP
7	98717067	100196525	803	0.994496	0.00364292	0.00174852	9.58248e-05	1.64276e-05	0	0.994496	7	98717067	F6_x_CP
7	100197871	101198342	804	0.992075	0.0073418	0.000481934	9.19319e-05	9.14613e-06	0	0.992075	7	100197871	F6_x_CP
7	101199258	103192782	805	0.955191	0.0439765	0.000564626	0.000201315	6.66919e-05	0	0.955191	7	101199258	F6_x_CP
7	103198251	104159024	806	0.98997	0.0090031	0.000688125	0.000322398	1.6042e-05	0	0.98997	7	103198251	F6_x_CP
7	104159525	105679812	807	0.863346	0.134749	0.000453479	0.00126967	0.000181549	0	0.863346	7	104159525	F6_x_CP
7	105684947	107778011	808	0.99516	0.00243887	0.00230497	8.14605e-05	1.44915e-05	0	0.99516	7	105684947	F6_x_CP
7	107782190	109646846	809	0.960705	0.0371056	0.00161562	0.000413297	0.000160098	0	0.960705	7	107782190	F6_x_CP
7	109648308	112614421	810	0.985106	0.0137474	0.000798603	0.000319241	2.85879e-05	0	0.985106	7	109648308	F6_x_CP
7	112621897	113710445	811	0.992884	0.00563583	0.00132588	0.000135396	1.93019e-05	0	0.992884	7	112621897	F6_x_CP
7	113712387	116779075	812	0.00971232	0.875563	8.87765e-05	0.094104	0.0205319	1	0.875563	7	113712387	F6_x_CP
7	116780499	118351333	813	0.948795	0.00635624	0.042087	0.00203888	0.000723363	0	0.948795	7	116780499	F6_x_CP
7	118351868	121042296	814	0.993975	0.00510767	0.000806496	9.98419e-05	1.06305e-05	0	0.993975	7	118351868	F6_x_CP
7	121047496	121928321	815	0.996041	0.00290791	0.000993838	5.00608e-05	7.44138e-06	0	0.996041	7	121047496	F6_x_CP
7	121937437	124155859	816	0.956401	0.0362605	0.00150148	0.00569092	0.000145901	0	0.956401	7	121937437	F6_x_CP
7	124158900	124167116	817	0.997404	0.00235219	0.000224423	1.76968e-05	1.25488e-06	0	0.997404	7	124158900	F6_x_CP
7	124168509	126518757	818	0.962249	0.0365795	0.000754541	0.000343181	7.35905e-05	0	0.962249	7	124168509	F6_x_CP
7	126519669	126867905	819	0.991422	0.00291929	0.00546907	0.000148327	4.12904e-05	0	0.991422	7	126519669	F6_x_CP
7	126869221	128777177	820	0.965619	0.0306205	0.00171064	0.0019111	0.000139123	0	0.965619	7	126869221	F6_x_CP
7	128778386	130419985	821	0.991328	0.00731287	0.0011516	0.00018617	2.17893e-05	0	0.991328	7	128778386	F6_x_CP
7	130422934	132804981	822	0.985325	0.0130879	0.00130247	0.000240038	4.43843e-05	0	0.985325	7	130422934	F6_x_CP
7	132806864	134306586	823	0.956786	0.0181945	0.00625821	0.0184564	0.000304482	0	0.956786	7	132806864	F6_x_CP
7	134308254	135590210	824	0.993882	0.00485028	0.00116658	8.67383e-05	1.46037e-05	0	0.993882	7	134308254	F6_x_CP
7	135591083	136875365	825	0.99388	0.00547637	0.00054915	8.65794e-05	7.76007e-06	0	0.99388	7	135591083	F6_x_CP
7	136877151	138742792	826	0.992479	0.00480983	0.00252697	0.000152963	3.14171e-05	0	0.992479	7	136877151	F6_x_CP
7	138747732	139931458	827	0.994673	0.00424289	0.000996228	7.71419e-05	1.08988e-05	0	0.994673	7	138747732	F6_x_CP
7	139933354	140233931	828	0.524327	0.362827	0.0310424	0.026691	0.055113	0	0.524327	7	139933354	F6_x_CP
7	140236524	141220011	829	0.988762	0.00983165	0.00124081	0.000133672	3.16457e-05	0	0.988762	7	140236524	F6_x_CP
7	141228027	142655717	830	0.997013	0.00238883	0.000552196	4.27298e-05	3.39194e-06	0	0.997013	7	141228027	F6_x_CP
7	142657915	144965064	831	0.995739	0.002907	0.00126091	8.36619e-05	9.44224e-06	0	0.995739	7	142657915	F6_x_CP
7	144969743	146427333	832	0.994993	0.00391251	0.00101044	7.42255e-05	1.01921e-05	0	0.994993	7	144969743	F6_x_CP
7	146429908	147812699	833	0.975059	0.0222225	0.00227024	0.000315544	0.00013275	0	0.975059	7	146429908	F6_x_CP
7	147817054	149824725	834	0.995992	0.00328214	0.000675058	4.52832e-05	5.70639e-06	0	0.995992	7	147817054	F6_x_CP
7	149880001	150708850	835	0.136821	0.85147	0.000196428	0.00837682	0.00313606	1	0.85147	7	149880001	F6_x_CP
7	150713740	152244620	836	0.986483	0.0123074	0.000925905	0.000254076	2.96274e-05	0	0.986483	7	150713740	F6_x_CP
7	152252195	153672048	837	0.991935	0.00624994	0.00156158	0.000228678	2.52382e-05	0	0.991935	7	152252195	F6_x_CP
7	153677099	154963759	838	0.990845	0.00779585	0.00118881	0.000146669	2.39932e-05	0	0.990845	7	153677099	F6_x_CP
7	154965022	156065036	839	0.994222	0.00287216	0.00273746	0.00014768	2.02848e-05	0	0.994222	7	154965022	F6_x_CP
7	156066865	157633286	840	0.956606	0.0420717	0.000865052	0.000360098	9.76078e-05	0	0.956606	7	156066865	F6_x_CP
7	157637684	159122935	841	0.963229	0.0310488	0.00480578	0.000519015	0.00039746	0	0.963229	7	157637684	F6_x_CP
8	156434	1043966	842	0.994729	0.00444962	0.000732595	8.0829e-05	8.40488e-06	0	0.994729	8	156434	F6_x_CP
8	1045412	1161513	843	0.964514	0.0297299	0.0049138	0.000454212	0.000388532	0	0.964514	8	1045412	F6_x_CP
8	1163613	2042036	844	0.992818	0.00385768	0.00299247	0.000301909	2.98213e-05	0	0.992818	8	1163613	F6_x_CP
8	2042954	2572117	845	0.994116	0.00512389	0.000667924	8.30626e-05	8.82642e-06	0	0.994116	8	2042954	F6_x_CP
8	2574068	3392200	846	0.993517	0.00345344	0.00255703	0.000450209	2.27917e-05	0	0.993517	8	2574068	F6_x_CP
8	3394470	3782700	847	0.991906	0.00393498	0.00381859	0.000301749	3.88549e-05	0	0.991906	8	3394470	F6_x_CP
8	3789510	4479992	848	0.985237	0.0136832	0.000876183	0.000172882	3.12175e-05	0	0.985237	8	3789510	F6_x_CP
8	4481743	5145819	849	0.9794	0.0108987	0.00887575	0.000571971	0.000253405	0	0.9794	8	4481743	F6_x_CP
8	5146927	6142344	850	0.996033	0.00313752	0.000772237	5.05029e-05	6.24044e-06	0	0.996033	8	5146927	F6_x_CP
8	6143155	7012472	851	0.994627	0.00463145	0.000655046	7.82937e-05	7.82331e-06	0	0.994627	8	6143155	F6_x_CP
8	8089567	9153982	852	0.993729	0.00421527	0.00184203	0.000193679	2.00421e-05	0	0.993729	8	8089567	F6_x_CP
8	9155276	9640400	853	0.988296	0.0103579	0.000861282	0.00046214	2.31236e-05	0	0.988296	8	9155276	F6_x_CP
8	9641811	10462806	854	0.993271	0.00216892	0.00432985	0.000206227	2.42497e-05	0	0.993271	8	9641811	F6_x_CP
8	10463197	11278146	855	0.617851	0.341109	0.00360481	0.0323307	0.00510462	0	0.617851	8	10463197	F6_x_CP
8	11279221	13490835	856	0.944367	0.0539546	0.00102506	0.000502644	0.000150258	0	0.944367	8	11279221	F6_x_CP
8	13493056	13942386	857	0.965984	0.026135	0.00686943	0.000534895	0.000476854	0	0.965984	8	13493056	F6_x_CP
8	13948496	15990512	858	0.993958	0.0050205	0.00094303	6.59072e-05	1.22209e-05	0	0.993958	8	13948496	F6_x_CP
8	15992125	17387002	859	0.995978	0.00327802	0.00068821	4.95779e-05	5.81034e-06	0	0.995978	8	15992125	F6_x_CP
8	17388998	17836201	860	0.994381	0.00474888	0.000759673	0.0001012	9.30268e-06	0	0.994381	8	17388998	F6_x_CP
8	17836399	19490918	861	0.990845	0.0079451	0.00108591	0.000101874	2.23398e-05	0	0.990845	8	17836399	F6_x_CP
8	19493448	20059960	862	0.993172	0.00581336	0.000892956	0.000107928	1.34033e-05	0	0.993172	8	19493448	F6_x_CP
8	20060856	21622509	863	0.990235	0.00771451	0.0017334	0.000282812	3.46416e-05	0	0.990235	8	20060856	F6_x_CP
8	21662848	22893968	864	0.290862	0.618864	0.0114548	0.0162841	0.062535	1	0.618864	8	21662848	F6_x_CP
8	22900949	24673461	865	0.99605	0.00319007	0.000691707	6.28331e-05	5.68244e-06	0	0.99605	8	22900949	F6_x_CP
8	24677490	25481266	866	0.995421	0.00389482	0.000624844	5.33799e-05	6.26906e-06	0	0.995421	8	24677490	F6_x_CP
8	25484685	26681520	867	0.936044	0.0548056	0.00298858	0.0057126	0.000448767	0	0.936044	8	25484685	F6_x_CP
8	26684458	28162012	868	0.99615	0.00247291	0.00131415	5.46685e-05	8.36912e-06	0	0.99615	8	26684458	F6_x_CP
8	28163935	29326067	869	0.994544	0.00379019	0.00142905	0.00022306	1.39574e-05	0	0.994544	8	28163935	F6_x_CP
8	29327924	31129399	870	0.933631	0.0641903	0.00109888	0.000886337	0.000193822	0	0.933631	8	29327924	F6_x_CP
8	31134480	31548094	871	0.993449	0.00439051	0.00191298	0.0002256	2.16658e-05	0	0.993449	8	31134480	F6_x_CP
8	31548360	32975372	872	0.992857	0.00588846	0.00108753	0.000150718	1.65432e-05	0	0.992857	8	31548360	F6_x_CP
8	32977757	35313077	873	0.980759	0.0115349	0.00714523	0.000345214	0.000215618	0	0.980759	8	32977757	F6_x_CP
8	35319481	37375458	874	0.987053	0.00694686	0.00519011	0.000716379	9.368e-05	0	0.987053	8	35319481	F6_x_CP
8	37380017	38938628	875	0.709434	0.287368	0.000355323	0.00247367	0.000369127	0	0.709434	8	37380017	F6_x_CP
8	38938933	40701882	876	0.992758	0.00592203	0.00106322	0.000240872	1.62662e-05	0	0.992758	8	38938933	F6_x_CP
8	40704851	41717330	877	0.993225	0.00549982	0.00114878	0.000109946	1.63164e-05	0	0.993225	8	40704851	F6_x_CP
8	41723693	42773510	878	0.933501	0.0637794	0.00147601	0.000985056	0.000258668	0	0.933501	8	41723693	F6_x_CP
8	42774247	43820063	879	0.77086	0.224663	0.000560525	0.00349733	0.000418867	0	0.77086	8	42774247	F6_x_CP
8	46863945	50081429	880	0.976579	0.0222796	0.000674249	0.00042819	3.94541e-05	0	0.976579	8	46863945	F6_x_CP
8	50082735	53299639	881	0.990517	0.00450688	0.00121411	0.00374795	1.41117e-05	0	0.990517	8	50082735	F6_x_CP
8	53304021	54417732	882	0.994372	0.00431131	0.00121578	8.75536e-05	1.35213e-05	0	0.994372	8	53304021	F6_x_CP
8	54418044	55945100	883	0.996068	0.00330205	0.000586352	3.86566e-05	4.98581e-06	0	0.996068	8	54418044	F6_x_CP
8	55945581	56955689	884	0.990925	0.00830696	0.000693527	5.93248e-05	1.49141e-05	0	0.990925	8	55945581	F6_x_CP
8	56956383	59068537	885	0.980045	0.0185828	0.000987519	0.000336349	4.80364e-05	0	0.980045	8	56956383	F6_x_CP
8	59071414	59724596	886	0.994814	0.0042426	0.000846735	8.73639e-05	9.25873e-06	0	0.994814	8	59071414	F6_x_CP
8	59730059	62328413	887	0.926232	0.00492476	0.0588436	0.0091973	0.000802553	0	0.926232	8	59730059	F6_x_CP
8	62329930	63346634	888	0.991549	0.00794762	0.000406764	8.86229e-05	8.3611e-06	0	0.991549	8	62329930	F6_x_CP
8	63349908	65232744	889	0.856753	0.00529644	0.110915	0.0252767	0.00175848	0	0.856753	8	63349908	F6_x_CP
8	65234654	66488718	890	0.990412	0.00785703	0.00139695	0.000305892	2.84159e-05	0	0.990412	8	65234654	F6_x_CP
8	66489274	69862990	891	0.971957	0.0258923	0.00136319	0.000693897	9.31627e-05	0	0.971957	8	66489274	F6_x_CP
8	69863057	70864054	892	0.994972	0.0039623	0.00096511	9.0474e-05	9.85594e-06	0	0.994972	8	69863057	F6_x_CP
8	70870194	72287617	893	0.996376	0.0025906	0.000966662	6.0285e-05	6.446e-06	0	0.996376	8	70870194	F6_x_CP
8	72291195	73815971	894	0.99399	0.00290108	0.00294298	0.000144348	2.20344e-05	0	0.99399	8	72291195	F6_x_CP
8	73817403	75443742	895	0.962703	0.0340886	0.00198136	0.00104661	0.000179978	0	0.962703	8	73817403	F6_x_CP
8	75445664	76455407	896	0.993473	0.00539919	0.000788979	0.000327857	1.09845e-05	0	0.993473	8	75445664	F6_x_CP
8	76456641	79132323	897	0.967531	0.0261365	0.00464219	0.00136901	0.000321738	0	0.967531	8	76456641	F6_x_CP
8	79132861	81956197	898	0.994169	0.00486064	0.00084504	0.000114817	1.05982e-05	0	0.994169	8	79132861	F6_x_CP
8	81957967	82692957	899	0.994025	0.00504959	0.00074617	0.000169184	9.71119e-06	0	0.994025	8	81957967	F6_x_CP
8	82694471	84225333	900	0.987851	0.0111532	0.000824903	0.0001474	2.38922e-05	0	0.987851	8	82694471	F6_x_CP
8	84226239	85955339	901	0.991012	0.00771971	0.0011275	0.000118554	2.25319e-05	0	0.991012	8	84226239	F6_x_CP
8	85955619	87411554	902	0.839435	0.15886	0.000420225	0.001081	0.000203974	0	0.839435	8	85955619	F6_x_CP
8	87412247	89083319	903	0.872679	0.125867	0.000567664	0.000676129	0.000210053	0	0.872679	8	87412247	F6_x_CP
8	89086539	90636144	904	0.994308	0.00509523	0.000547455	4.25749e-05	7.19662e-06	0	0.994308	8	89086539	F6_x_CP
8	90641512	93554116	905	0.977162	0.0215513	0.000991827	0.000238445	5.61211e-05	0	0.977162	8	90641512	F6_x_CP
8	93556129	95004869	906	0.995129	0.00414147	0.000665642	5.63872e-05	7.1047e-06	0	0.995129	8	93556129	F6_x_CP
8	95006240	96533604	907	0.963454	0.0351429	0.00101148	0.000296532	9.46577e-05	0	0.963454	8	95006240	F6_x_CP
8	96534990	99398289	908	0.991917	0.00746318	0.000515606	9.47266e-05	9.95181e-06	0	0.991917	8	96534990	F6_x_CP
8	99404351	101620171	909	0.995856	0.00254301	0.0014994	9.19497e-05	9.82004e-06	0	0.995856	8	99404351	F6_x_CP
8	101625336	104121210	910	0.892064	0.105013	0.00172437	0.000678281	0.000520831	0	0.892064	8	101625336	F6_x_CP
8	104124017	104988343	911	0.99608	0.00334561	0.000529203	4.03308e-05	4.55858e-06	0	0.99608	8	104124017	F6_x_CP
8	104989196	107409808	912	0.99226	0.00630072	0.00131842	9.97411e-05	2.14782e-05	0	0.99226	8	104989196	F6_x_CP
8	107411705	108646193	913	0.977595	0.0207538	0.00136306	0.000213486	7.42388e-05	0	0.977595	8	107411705	F6_x_CP
8	108648739	109248046	914	0.994389	0.004756	0.000771123	7.48446e-05	9.4558e-06	0	0.994389	8	108648739	F6_x_CP
8	109248653	110483955	915	0.99129	0.00754025	0.000811807	0.000342565	1.58277e-05	0	0.99129	8	109248653	F6_x_CP
8	110484517	111850672	916	0.992702	0.00647932	0.00068906	0.000117666	1.15331e-05	0	0.992702	8	110484517	F6_x_CP
8	111850847	113063291	917	0.992371	0.00435153	0.0030744	0.000168457	3.45797e-05	0	0.992371	8	111850847	F6_x_CP
8	113066233	116094225	918	0.321432	0.673353	0.000224297	0.00378505	0.00120555	1	0.673353	8	113066233	F6_x_CP
8	116099632	119683054	919	0.993038	0.00477611	0.00203538	0.000125698	2.51154e-05	0	0.993038	8	116099632	F6_x_CP
8	119687654	121200425	920	0.994877	0.00445594	0.000598196	6.22374e-05	6.87237e-06	0	0.994877	8	119687654	F6_x_CP
8	121201700	124858301	921	0.994593	0.00450102	0.000807757	8.85054e-05	9.3779e-06	0	0.994593	8	121201700	F6_x_CP
8	124862076	125681849	922	0.987267	0.0121142	0.000507584	9.48394e-05	1.59737e-05	0	0.987267	8	124862076	F6_x_CP
8	125685757	126405378	923	0.995498	0.00394934	0.00049995	4.72804e-05	5.08544e-06	0	0.995498	8	125685757	F6_x_CP
8	126414451	128657087	924	0.996317	0.0030284	0.000607937	4.15967e-05	4.74035e-06	0	0.996317	8	126414451	F6_x_CP
8	128659989	130379330	925	0.969794	0.0083994	0.0101446	0.0114372	0.000225065	0	0.969794	8	128659989	F6_x_CP
8	130382552	131637585	926	0.991737	0.00614743	0.00187791	0.000207977	2.98595e-05	0	0.991737	8	130382552	F6_x_CP
8	131641013	133349540	927	0.973464	0.0257132	0.00064023	0.000138941	4.33875e-05	0	0.973464	8	131641013	F6_x_CP
8	133352148	134566686	928	0.992989	0.00569816	0.00118739	0.000108103	1.74783e-05	0	0.992989	8	133352148	F6_x_CP
8	134572773	136034541	929	0.901696	0.0970972	0.000541691	0.000515339	0.000149653	0	0.901696	8	134572773	F6_x_CP
8	136035927	137522988	930	0.8267	0.167821	0.0027693	0.00126776	0.0014424	0	0.8267	8	136035927	F6_x_CP
8	137525005	139250738	931	0.99651	0.00273036	0.000710831	4.41668e-05	4.99599e-06	0	0.99651	8	137525005	F6_x_CP
8	139257768	140724856	932	0.988378	0.0110245	0.000502372	8.0849e-05	1.4375e-05	0	0.988378	8	139257768	F6_x_CP
8	140728816	143042350	933	0.180594	0.814289	0.000137042	0.00339498	0.00158539	1	0.814289	8	140728816	F6_x_CP
8	143045846	144235413	934	0.909574	0.0732295	0.00706331	0.00867404	0.00145875	0	0.909574	8	143045846	F6_x_CP
8	144239099	146300622	935	0.994197	0.00345674	0.00224546	8.0964e-05	2.00286e-05	0	0.994197	8	144239099	F6_x_CP
9	105769	1077149	936	0.995843	0.00342287	0.000675837	5.28255e-05	5.95828e-06	0	0.995843	9	105769	F6_x_CP
9	1080616	1915483	937	0.992696	0.00592396	0.0012555	0.000105276	1.92192e-05	0	0.992696	9	1080616	F6_x_CP
9	1917513	3189696	938	0.990627	0.00251685	0.0065495	0.00026367	4.26869e-05	0	0.990627	9	1917513	F6_x_CP
9	3190407	4492631	939	0.989417	0.00960384	0.000827396	0.000130829	2.06017e-05	0	0.989417	9	3190407	F6_x_CP
9	4496333	4884849	940	0.992843	0.00559603	0.00130896	0.000233078	1.89022e-05	0	0.992843	9	4496333	F6_x_CP
9	4885082	6557409	941	0.992915	0.00652252	0.000461078	9.36618e-05	7.76789e-06	0	0.992915	9	4885082	F6_x_CP
9	6557589	7154294	942	0.980275	0.0178259	0.00138473	0.000449918	6.45822e-05	0	0.980275	9	6557589	F6_x_CP
9	7155356	8456219	943	0.994201	0.0048002	0.000860934	0.00012711	1.0662e-05	0	0.994201	9	7155356	F6_x_CP
9	8457691	9164692	944	0.99602	0.00317559	0.000729248	6.9397e-05	5.96183e-06	0	0.99602	9	8457691	F6_x_CP
9	9169270	10877194	945	0.960034	0.0371387	0.00229682	0.000302581	0.000227975	0	0.960034	9	9169270	F6_x_CP
9	10880753	12273191	946	0.685656	0.31245	0.000306385	0.00122945	0.000358208	0	0.685656	9	10880753	F6_x_CP
9	12277537	14834542	947	0.985155	0.00648598	0.0079253	0.000299859	0.000133876	0	0.985155	9	12277537	F6_x_CP
9	14838860	16658828	948	0.958875	0.0141218	0.0219741	0.00419878	0.000830247	0	0.958875	9	14838860	F6_x_CP
9	16659924	18658874	949	0.995359	0.00321959	0.00132337	8.75246e-05	1.09814e-05	0	0.995359	9	16659924	F6_x_CP
9	18662282	20430468	950	0.979951	0.00391996	0.0156153	0.0003535	0.000160263	0	0.979951	9	18662282	F6_x_CP
9	20464479	22203026	951	0.322561	0.00198468	0.652948	0.0121984	0.010308	2	0.652948	9	20464479	F6_x_CP
9	22209120	24157796	952	0.986008	0.00760846	0.00599008	0.000274873	0.000118591	0	0.986008	9	22209120	F6_x_CP
9	24158518	25328531	953	0.99099	0.00737693	0.00147084	0.000134209	2.80879e-05	0	0.99099	9	24158518	F6_x_CP
9	25330810	26110869	954	0.991273	0.00760038	0.000632792	0.000481347	1.24156e-05	0	0.991273	9	25330810	F6_x_CP
9	26111835	28223982	955	0.993135	0.0040806	0.00213106	0.000630908	2.24524e-05	0	0.993135	9	26111835	F6_x_CP
9	28224351	28811181	956	0.992635	0.00559495	0.00161016	0.000136354	2.32745e-05	0	0.992635	9	28224351	F6_x_CP
9	28811887	30386810	957	0.993329	0.00591922	0.000678198	6.2824e-05	1.03678e-05	0	0.993329	9	28811887	F6_x_CP
9	30387452	31310035	958	0.98096	0.00887168	0.00914089	0.000815712	0.000212076	0	0.98096	9	30387452	F6_x_CP
9	31312460	32019340	959	0.977917	0.00401706	0.016667	0.00122306	0.000175589	0	0.977917	9	31312460	F6_x_CP
9	32019928	33577332	960	0.995786	0.00343302	0.000727511	4.70225e-05	6.43386e-06	0	0.995786	9	32019928	F6_x_CP
9	33580739	34642024	961	0.99674	0.00210228	0.00110285	4.84478e-05	5.96544e-06	0	0.99674	9	33580739	F6_x_CP
9	34642653	36742960	962	0.994694	0.00469979	0.000553041	4.69257e-05	6.70288e-06	0	0.994694	9	34642653	F6_x_CP
9	36743774	38641322	963	0.981565	0.00657373	0.0028335	0.00897914	4.83771e-05	0	0.981565	9	36743774	F6_x_CP
9	38643129	39104547	964	0.993398	0.00209828	0.00437123	0.00010872	2.3656e-05	0	0.993398	9	38643129	F6_x_CP
9	70987358	72512216	965	0.995422	0.00386931	0.000653734	4.87975e-05	6.51787e-06	0	0.995422	9	70987358	F6_x_CP
9	72514177	72752901	966	0.994984	0.00344295	0.00145662	0.000103792	1.2908e-05	0	0.994984	9	72514177	F6_x_CP
9	72753755	74250848	967	0.994577	0.00384001	0.00137222	0.000196932	1.35866e-05	0	0.994577	9	72753755	F6_x_CP
9	74255451	76199926	968	0.995104	0.0042236	0.000615608	4.97542e-05	6.70259e-06	0	0.995104	9	74255451	F6_x_CP
9	76205410	76969838	969	0.99379	0.0034083	0.00266084	0.000117228	2.34043e-05	0	0.99379	9	76205410	F6_x_CP
9	76975416	78900103	970	0.99108	0.00798813	0.000643712	0.000275185	1.33045e-05	0	0.99108	9	76975416	F6_x_CP
9	78901274	79467864	971	0.996427	0.00250739	0.000987191	7.18467e-05	6.36791e-06	0	0.996427	9	78901274	F6_x_CP
9	79471816	81078905	972	0.710784	0.28736	0.000348636	0.00114607	0.000361612	0	0.710784	9	79471816	F6_x_CP
9	81080054	82589771	973	0.992752	0.00646937	0.000690376	7.71762e-05	1.15401e-05	0	0.992752	9	81080054	F6_x_CP
9	82591888	84210505	974	0.993876	0.00438232	0.00154128	0.000183193	1.74326e-05	0	0.993876	9	82591888	F6_x_CP
9	84212340	85440281	975	0.993334	0.00559661	0.000980673	7.44868e-05	1.41716e-05	0	0.993334	9	84212340	F6_x_CP
9	85441305	86937508	976	0.990722	0.0081328	0.000893478	0.000232881	1.88096e-05	0	0.990722	9	85441305	F6_x_CP
9	86939823	88107762	977	0.992685	0.00437993	0.00272619	0.000178521	3.08551e-05	0	0.992685	9	86939823	F6_x_CP
9	88116374	88586795	978	0.99595	0.003219	0.000769564	5.53586e-05	6.37373e-06	0	0.99595	9	88116374	F6_x_CP
9	88590417	90136005	979	0.995582	0.00357691	0.000764764	6.89288e-05	7.04727e-06	0	0.995582	9	88590417	F6_x_CP
9	90136386	92524031	980	0.990769	0.0080517	0.00101635	0.000141557	2.11897e-05	0	0.990769	9	90136386	F6_x_CP
9	92679450	94163515	981	0.994004	0.0049867	0.000896895	0.000101128	1.15419e-05	0	0.994004	9	92679450	F6_x_CP
9	94169155	96670716	982	0.00233512	0.990224	2.75372e-06	0.00444153	0.0029966	1	0.990224	9	94169155	F6_x_CP
9	96677307	98920637	983	0.99519	0.00405656	0.000696303	4.98077e-05	7.28111e-06	0	0.99519	9	96677307	F6_x_CP
9	98923510	101589643	984	0.978036	0.0198552	0.00149726	0.000533944	7.7978e-05	0	0.978036	9	98923510	F6_x_CP
9	101594514	104624043	985	0.966043	0.0316396	0.00150779	0.000682917	0.000126695	0	0.966043	9	101594514	F6_x_CP
9	104627014	105965683	986	0.993361	0.00521102	0.00122543	0.000185885	1.6489e-05	0	0.993361	9	104627014	F6_x_CP
9	105969217	107580842	987	0.996869	0.00243344	0.000653539	3.98048e-05	4.0922e-06	0	0.996869	9	105969217	F6_x_CP
9	107582780	109296361	988	0.988761	0.00504529	0.00536012	0.000763702	7.01512e-05	0	0.988761	9	107582780	F6_x_CP
9	109298916	110693639	989	0.978675	0.00938209	0.0113371	0.000327358	0.000278854	0	0.978675	9	109298916	F6_x_CP
9	110696206	112776064	990	0.985606	0.013599	0.0006153	0.000158117	2.17798e-05	0	0.985606	9	110696206	F6_x_CP
9	112779572	114827406	991	0.991544	0.0074634	0.000847468	0.000129206	1.63644e-05	0	0.991544	9	112779572	F6_x_CP
9	114832050	115691568	992	0.997498	0.00174023	0.000729846	2.81872e-05	3.26509e-06	0	0.997498	9	114832050	F6_x_CP
9	115694221	117018664	993	0.989986	0.00882029	0.000900798	0.00027206	2.0581e-05	0	0.989986	9	115694221	F6_x_CP
9	117021182	117921871	994	0.993683	0.0039375	0.0022048	0.000151888	2.24076e-05	0	0.993683	9	117021182	F6_x_CP
9	117922331	121318886	995	0.266632	0.726943	0.000391461	0.00329475	0.00273843	1	0.726943	9	117922331	F6_x_CP
9	121322605	122258204	996	0.99046	0.00828621	0.00112225	0.000107323	2.40818e-05	0	0.99046	9	121322605	F6_x_CP
9	122261319	124870653	997	0.965624	0.0326692	0.00092701	0.00069972	8.04524e-05	0	0.965624	9	122261319	F6_x_CP
9	124871697	126970367	998	0.96027	0.0253925	0.012149	0.00136415	0.000824259	0	0.96027	9	124871697	F6_x_CP
9	126972424	129058924	999	0.676248	0.31462	0.00289203	0.00278728	0.00345224	0	0.676248	9	126972424	F6_x_CP
9	129061217	130054946	1000	0.986996	0.00945292	0.00325885	0.00021202	8.00677e-05	0	0.986996	9	129061217	F6_x_CP
9	130055785	132163254	1001	0.331256	0.0722273	0.00226753	0.593006	0.00124304	3	0.593006	9	130055785	F6_x_CP
9	132168573	133072737	1002	0.991944	0.0067071	0.00122545	0.000102154	2.12553e-05	0	0.991944	9	132168573	F6_x_CP
9	133225455	134126855	1003	0.992705	0.00605648	0.00106722	0.000154153	1.6696e-05	0	0.992705	9	133225455	F6_x_CP
9	134128797	135298380	1004	0.995017	0.00439552	0.00051839	6.3038e-05	5.872e-06	0	0.995017	9	134128797	F6_x_CP
9	135298917	137040737	1005	0.995962	0.00321929	0.000743692	6.88587e-05	6.16582e-06	0	0.995962	9	135298917	F6_x_CP
9	137091937	137586516	1006	0.996224	0.0029867	0.000735993	4.72875e-05	5.65608e-06	0	0.996224	9	137091937	F6_x_CP
9	137592060	138922184	1007	0.985056	0.0140685	0.000690128	0.000159651	2.52841e-05	0	0.985056	9	137592060	F6_x_CP
9	138947167	139491971	1008	0.995374	0.00237384	0.00213041	0.000108295	1.30243e-05	0	0.995374	9	138947167	F6_x_CP
9	139502510	139817573	1009	0.995383	0.00429353	0.000292024	2.82704e-05	3.22516e-06	0	0.995383	9	139502510	F6_x_CP
10	94263	749040	1010	0.989655	0.00966872	0.000584302	7.69298e-05	1.46374e-05	0	0.989655	10	94263	F6_x_CP
10	753022	1521583	1011	0.992771	0.00342031	0.00351447	0.000263163	3.105e-05	0	0.992771	10	753022	F6_x_CP
10	1524715	2254267	1012	0.994637	0.00424968	0.00103793	6.449e-05	1.13752e-05	0	0.994637	10	1524715	F6_x_CP
10	2254500	3350264	1013	0.994626	0.00407143	0.00114253	0.000147829	1.19951e-05	0	0.994626	10	2254500	F6_x_CP
10	3353681	4571038	1014	0.620106	0.352581	0.0103362	0.00189728	0.0150795	0	0.620106	10	3353681	F6_x_CP
10	4573474	5982797	1015	0.996093	0.00277001	0.00103758	9.18636e-05	7.40091e-06	0	0.996093	10	4573474	F6_x_CP
10	5984199	7170511	1016	0.984122	0.00410499	0.010626	0.00103303	0.000113687	0	0.984122	10	5984199	F6_x_CP
10	7172423	8773048	1017	0.995242	0.00385755	0.000815064	7.7289e-05	8.10384e-06	0	0.995242	10	7172423	F6_x_CP
10	8775211	10248236	1018	0.965921	0.0333908	0.000461421	0.000186181	4.09214e-05	0	0.965921	10	8775211	F6_x_CP
10	10250793	12585768	1019	0.987919	0.0111529	0.000805114	9.96727e-05	2.33192e-05	0	0.987919	10	10250793	F6_x_CP
10	12586819	13320848	1020	0.58948	0.399138	0.00102433	0.00857871	0.00177909	0	0.58948	10	12586819	F6_x_CP
10	13321858	15026047	1021	0.995363	0.00316479	0.00127238	0.000189539	1.03752e-05	0	0.995363	10	13321858	F6_x_CP
10	15027214	16550131	1022	0.994498	0.00438281	0.00102557	8.18404e-05	1.15941e-05	0	0.994498	10	15027214	F6_x_CP
10	16551767	18536053	1023	0.974919	0.0237138	0.00083026	0.000485332	5.18044e-05	0	0.974919	10	16551767	F6_x_CP
10	18537267	19716612	1024	0.920082	0.0785721	0.000713156	0.00047663	0.000156248	0	0.920082	10	18537267	F6_x_CP
10	19718264	22772115	1025	0.562995	0.431827	0.000382591	0.00404246	0.000752886	0	0.562995	10	19718264	F6_x_CP
10	22772283	23174884	1026	0.995444	0.00396032	0.000545334	4.43816e-05	5.55964e-06	0	0.995444	10	22772283	F6_x_CP
10	23175285	25576492	1027	0.994929	0.00404144	0.000939025	8.04193e-05	9.78474e-06	0	0.994929	10	23175285	F6_x_CP
10	25578622	26885226	1028	0.996159	0.00312882	0.00066785	3.85475e-05	5.38113e-06	0	0.996159	10	25578622	F6_x_CP
10	26890657	29322921	1029	0.994592	0.00422336	0.00105758	0.000116025	1.15206e-05	0	0.994592	10	26890657	F6_x_CP
10	29323844	29782854	1030	0.985652	0.0116292	0.00180972	0.000854453	5.47124e-05	0	0.985652	10	29323844	F6_x_CP
10	29783692	30457347	1031	0.979383	0.0190769	0.000833198	0.000664842	4.15949e-05	0	0.979383	10	29783692	F6_x_CP
10	30459109	31907445	1032	0.990961	0.00696627	0.0018718	0.000166889	3.37553e-05	0	0.990961	10	30459109	F6_x_CP
10	31907650	33704587	1033	0.986153	0.0113935	0.00207926	0.000312682	6.16297e-05	0	0.986153	10	31907650	F6_x_CP
10	33709162	35109177	1034	0.995594	0.00338556	0.000951833	6.01863e-05	8.30232e-06	0	0.995594	10	33709162	F6_x_CP
10	35109355	36571749	1035	0.981883	0.0161104	0.00172324	0.000210502	7.25387e-05	0	0.981883	10	35109355	F6_x_CP
10	36572508	37789681	1036	0.985437	0.0124952	0.00184837	0.000159563	6.01282e-05	0	0.985437	10	36572508	F6_x_CP
10	37790105	39141922	1037	0.995893	0.00344514	0.000620832	3.51163e-05	5.50885e-06	0	0.995893	10	37790105	F6_x_CP
10	42405610	43894339	1038	0.996427	0.00290164	0.000626561	4.06148e-05	4.67994e-06	0	0.996427	10	42405610	F6_x_CP
10	43895101	44729958	1039	0.990608	0.00871191	0.000555863	0.0001117	1.25381e-05	0	0.990608	10	43895101	F6_x_CP
10	44730165	48660089	1040	0.992822	0.00496559	0.0020302	0.000156421	2.60483e-05	0	0.992822	10	44730165	F6_x_CP
10	49389869	50840914	1041	0.9957	0.00363669	0.000610242	4.71488e-05	5.71711e-06	0	0.9957	10	49389869	F6_x_CP
10	50842185	53615000	1042	0.992026	0.00684692	0.00098337	0.000126258	1.74107e-05	0	0.992026	10	50842185	F6_x_CP
10	53616977	55102427	1043	0.996019	0.00306454	0.00082186	8.83141e-05	6.48535e-06	0	0.996019	10	53616977	F6_x_CP
10	55105345	57028893	1044	0.99212	0.00611757	0.00159302	0.000143756	2.52008e-05	0	0.99212	10	55105345	F6_x_CP
10	57034040	57659622	1045	0.415095	0.477896	0.0027112	0.0962983	0.0079997	1	0.477896	10	57034040	F6_x_CP
10	57665891	58957087	1046	0.994613	0.0021778	0.00306681	0.000124839	1.72257e-05	0	0.994613	10	57665891	F6_x_CP
10	58959779	60289695	1047	0.981277	0.0171189	0.000895909	0.000667746	4.00808e-05	0	0.981277	10	58959779	F6_x_CP
10	60290620	61891018	1048	0.969457	0.026116	0.00352991	0.000652651	0.000243964	0	0.969457	10	60290620	F6_x_CP
10	61893077	62658891	1049	0.992235	0.00689038	0.000802188	5.77601e-05	1.42894e-05	0	0.992235	10	61893077	F6_x_CP
10	62660292	63341306	1050	0.991447	0.0068602	0.00148088	0.000185958	2.62715e-05	0	0.991447	10	62660292	F6_x_CP
10	63341695	65793870	1051	0.978843	0.0176292	0.00294626	0.000445703	0.000136142	0	0.978843	10	63341695	F6_x_CP
10	65795088	67548775	1052	0.987709	0.0112005	0.000721152	0.000348021	2.0972e-05	0	0.987709	10	65795088	F6_x_CP
10	67551139	69893611	1053	0.97016	0.0102623	0.0124441	0.00679632	0.000337621	0	0.97016	10	67551139	F6_x_CP
10	69900552	70195107	1054	0.99472	0.00369234	0.00151236	6.08403e-05	1.43948e-05	0	0.99472	10	69900552	F6_x_CP
10	70196183	72212995	1055	0.992633	0.00655813	0.000718834	7.81878e-05	1.21839e-05	0	0.992633	10	70196183	F6_x_CP
10	72228093	73506726	1056	0.958635	0.0398202	0.000462092	0.00103356	4.92121e-05	0	0.958635	10	72228093	F6_x_CP
10	73508879	75422314	1057	0.990215	0.0076764	0.00191718	0.000153385	3.81277e-05	0	0.990215	10	73508879	F6_x_CP
10	75428296	78705350	1058	0.963911	0.0249012	0.00775272	0.00292125	0.000513806	0	0.963911	10	75428296	F6_x_CP
10	78709302	80874092	1059	0.995626	0.00339561	0.000904125	6.61307e-05	7.91006e-06	0	0.995626	10	78709302	F6_x_CP
10	80879484	82413342	1060	0.981378	0.0134872	0.00429217	0.000691531	0.000151332	0	0.981378	10	80879484	F6_x_CP
10	82416053	84381535	1061	0.988292	0.00611316	0.00517908	0.00033388	8.21901e-05	0	0.988292	10	82416053	F6_x_CP
10	84385052	85456555	1062	0.982335	0.0157121	0.00131907	0.000579229	5.41131e-05	0	0.982335	10	84385052	F6_x_CP
10	85460652	87936157	1063	0.936574	0.0604495	0.00169577	0.00100028	0.000280815	0	0.936574	10	85460652	F6_x_CP
10	87939620	89113662	1064	0.994177	0.00380463	0.00123111	0.000775214	1.20467e-05	0	0.994177	10	87939620	F6_x_CP
10	89153740	91012336	1065	0.995925	0.00252827	0.00144163	9.57006e-05	9.38684e-06	0	0.995925	10	89153740	F6_x_CP
10	91014351	92002112	1066	0.994222	0.00354812	0.00199564	0.000215968	1.82628e-05	0	0.994222	10	91014351	F6_x_CP
10	92007309	93323535	1067	0.982656	0.0163045	0.00073985	0.0002677	3.14856e-05	0	0.982656	10	92007309	F6_x_CP
10	93339988	95395245	1068	0.995347	0.00344492	0.000841677	0.000358642	7.46392e-06	0	0.995347	10	93339988	F6_x_CP
10	95399083	96220615	1069	0.996827	0.002714	0.000429607	2.64119e-05	2.99873e-06	0	0.996827	10	95399083	F6_x_CP
10	96225276	97820339	1070	0.992567	0.00561499	0.00166478	0.000129548	2.41602e-05	0	0.992567	10	96225276	F6_x_CP
10	97822542	100240374	1071	0.97236	0.0265784	0.000687974	0.000325207	4.82418e-05	0	0.97236	10	97822542	F6_x_CP
10	100243279	100666802	1072	0.991503	0.00769658	0.000656352	0.000131242	1.30528e-05	0	0.991503	10	100243279	F6_x_CP
10	100668400	102948934	1073	0.994404	0.00477712	0.00073317	7.65552e-05	9.03486e-06	0	0.994404	10	100668400	F6_x_CP
10	102952293	104379588	1074	0.90482	0.0939279	0.000488647	0.000633647	0.000130113	0	0.90482	10	102952293	F6_x_CP
10	104380686	106694980	1075	0.292712	0.703679	0.000141703	0.00259353	0.000873991	1	0.703679	10	104380686	F6_x_CP
10	106695048	108725848	1076	0.693979	0.30199	0.000440755	0.00309783	0.000492037	0	0.693979	10	106695048	F6_x_CP
10	108728115	110311425	1077	0.973854	0.0228307	0.00212728	0.00106058	0.00012793	0	0.973854	10	108728115	F6_x_CP
10	110321498	112559289	1078	0.973674	0.0237963	0.00114509	0.00131255	7.17704e-05	0	0.973674	10	110321498	F6_x_CP
10	112565941	115327399	1079	0.000915786	2.70382e-06	0.969065	0.0226791	0.00733741	2	0.969065	10	112565941	F6_x_CP
10	115329093	116420696	1080	0.985884	0.0105165	0.00262397	0.000903634	7.17657e-05	0	0.985884	10	115329093	F6_x_CP
10	116421406	119520842	1081	0.994176	0.00495127	0.000710242	0.000153567	9.07244e-06	0	0.994176	10	116421406	F6_x_CP
10	119525249	120589861	1082	0.994654	0.00416811	0.00105848	0.000107543	1.13749e-05	0	0.994654	10	119525249	F6_x_CP
10	120592439	122405647	1083	0.99312	0.00598174	0.000780793	0.00010533	1.20637e-05	0	0.99312	10	120592439	F6_x_CP
10	122408159	123229045	1084	0.992944	0.00574102	0.00116525	0.000132182	1.72786e-05	0	0.992944	10	122408159	F6_x_CP
10	123232602	123897166	1085	0.993108	0.00602108	0.000790589	6.81936e-05	1.22936e-05	0	0.993108	10	123232602	F6_x_CP
10	123902771	125868364	1086	0.989734	0.0076781	0.00219018	0.000353779	4.35872e-05	0	0.989734	10	123902771	F6_x_CP
10	125919795	128000489	1087	0.582096	0.412939	0.000420355	0.0037794	0.000765039	0	0.582096	10	125919795	F6_x_CP
10	128001098	129153758	1088	0.995344	0.00415051	0.00046264	3.79004e-05	4.94779e-06	0	0.995344	10	128001098	F6_x_CP
10	129154862	130840798	1089	0.995941	0.00297149	0.00102863	5.13071e-05	7.87339e-06	0	0.995941	10	129154862	F6_x_CP
10	130845836	131738340	1090	0.975172	0.0123237	0.0115009	0.000630608	0.000372893	0	0.975172	10	130845836	F6_x_CP
10	131745290	132579281	1091	0.996354	0.00308764	0.000519288	3.52578e-05	4.12749e-06	0	0.996354	10	131745290	F6_x_CP
10	132581351	134336131	1092	0.124708	0.00877205	0.0100538	0.854671	0.00179557	3	0.854671	10	132581351	F6_x_CP
10	134338337	134493428	1093	0.993754	0.0050781	0.00102802	0.000126424	1.34356e-05	0	0.993754	10	134338337	F6_x_CP
10	134496279	135435808	1094	0.107886	0.850414	9.1971e-05	0.03975	0.00185783	1	0.850414	10	134496279	F6_x_CP
11	196912	1161335	1095	0.986808	0.00262229	0.0100437	0.000457535	6.84556e-05	0	0.986808	11	196912	F6_x_CP
11	1214924	3659768	1096	0.992924	0.00362931	0.00328046	0.000135227	3.07633e-05	0	0.992924	11	1214924	F6_x_CP
11	3666469	4746193	1097	0.996025	0.00302242	0.000894063	5.11417e-05	6.95871e-06	0	0.996025	11	3666469	F6_x_CP
11	4747367	6322006	1098	0.994525	0.00494828	0.000484097	3.60975e-05	6.17934e-06	0	0.994525	11	4747367	F6_x_CP
11	6326376	7435703	1099	0.995568	0.00378975	0.000580325	5.63689e-05	5.66542e-06	0	0.995568	11	6326376	F6_x_CP
11	7437147	8332433	1100	0.987958	0.0106492	0.00115493	0.000205755	3.19331e-05	0	0.987958	11	7437147	F6_x_CP
11	8334318	9085637	1101	0.963738	0.00321195	0.0320014	0.000774854	0.000273605	0	0.963738	11	8334318	F6_x_CP
11	9089081	10949648	1102	0.98019	0.018802	0.00075402	0.00021647	3.7105e-05	0	0.98019	11	9089081	F6_x_CP
11	10955696	12563133	1103	0.975264	0.00796143	0.00522989	0.0114358	0.000109218	0	0.975264	11	10955696	F6_x_CP
11	12565643	13372240	1104	0.992026	0.00537713	0.00137424	0.0012035	1.90339e-05	0	0.992026	11	12565643	F6_x_CP
11	13374910	15740882	1105	0.986851	0.0118318	0.00115071	0.000130751	3.53958e-05	0	0.986851	11	13374910	F6_x_CP
11	15743663	17573329	1106	0.000254897	0.934835	3.83278e-07	0.0613107	0.00359902	1	0.934835	11	15743663	F6_x_CP
11	17583423	19568706	1107	0.990152	0.00804706	0.0015764	0.000191514	3.28669e-05	0	0.990152	11	17583423	F6_x_CP
11	19570054	21015641	1108	0.996416	0.00289397	0.000642368	4.27199e-05	4.78546e-06	0	0.996416	11	19570054	F6_x_CP
11	21017219	22373396	1109	0.993408	0.00579213	0.000721757	6.71875e-05	1.07951e-05	0	0.993408	11	21017219	F6_x_CP
11	22374318	24087801	1110	0.99621	0.00312077	0.000624203	4.01657e-05	5.01624e-06	0	0.99621	11	22374318	F6_x_CP
11	24090098	26045522	1111	0.995655	0.00373811	0.000550318	5.1697e-05	5.30036e-06	0	0.995655	11	24090098	F6_x_CP
11	26046918	27020178	1112	0.960171	0.0387329	0.000523621	0.000518609	5.41777e-05	0	0.960171	11	26046918	F6_x_CP
11	27020683	28480924	1113	0.962883	0.0359054	0.000920642	0.000203293	8.80754e-05	0	0.962883	11	27020683	F6_x_CP
11	28481593	30139542	1114	0.995667	0.00346197	0.000798255	6.61466e-05	7.11891e-06	0	0.995667	11	28481593	F6_x_CP
11	30141645	32274691	1115	0.935126	0.0563349	0.00163132	0.00665628	0.000251889	0	0.935126	11	30141645	F6_x_CP
11	32277178	33958079	1116	0.99628	0.00306717	0.000608314	4.00659e-05	4.8038e-06	0	0.99628	11	32277178	F6_x_CP
11	33959376	35500592	1117	0.99031	0.00899787	0.000600519	7.75996e-05	1.39974e-05	0	0.99031	11	33959376	F6_x_CP
11	35503631	37115843	1118	0.994432	0.00489032	0.000607362	6.22883e-05	7.6616e-06	0	0.994432	11	35503631	F6_x_CP
11	37117826	39374656	1119	0.938844	0.0598644	0.000840887	0.000312925	0.000137569	0	0.938844	11	37117826	F6_x_CP
11	39389058	42309384	1120	0.992942	0.00626501	0.000704381	7.70941e-05	1.14021e-05	0	0.992942	11	39389058	F6_x_CP
11	42311865	44692422	1121	0.613595	0.378947	0.000821364	0.00533546	0.00130146	0	0.613595	11	42311865	F6_x_CP
11	44694538	47003317	1122	0.342025	0.650061	0.000487318	0.00505077	0.00237636	1	0.650061	11	44694538	F6_x_CP
11	47008125	49865897	1123	0.901856	0.0930005	0.00324269	0.0010431	0.000857975	0	0.901856	11	47008125	F6_x_CP
11	49866895	51576247	1124	0.971546	0.027181	0.000931634	0.000274074	6.68667e-05	0	0.971546	11	49866895	F6_x_CP
11	54697941	55081930	1125	0.950716	0.0478024	0.000825498	0.000549416	0.000106424	0	0.950716	11	54697941	F6_x_CP
11	55082693	58455737	1126	0.966975	0.0296611	0.00113422	0.00214078	8.92401e-05	0	0.966975	11	55082693	F6_x_CP
11	58459236	58780018	1127	0.995762	0.00275567	0.00133567	0.000136832	9.46391e-06	0	0.995762	11	58459236	F6_x_CP
11	58780846	62222245	1128	0.996032	0.00308883	0.000791335	8.13487e-05	6.2949e-06	0	0.996032	11	58780846	F6_x_CP
11	62225478	63802617	1129	0.988844	0.00716866	0.00321599	0.000711999	5.97788e-05	0	0.988844	11	62225478	F6_x_CP
11	63804569	65898177	1130	0.955456	0.0200845	0.00792533	0.0161078	0.000426715	0	0.955456	11	63804569	F6_x_CP
11	65898631	68004435	1131	0.984342	0.00812136	0.00339384	0.00407128	7.16349e-05	0	0.984342	11	65898631	F6_x_CP
11	68006171	69514970	1132	0.993608	0.00523425	0.00104156	0.000101797	1.40738e-05	0	0.993608	11	68006171	F6_x_CP
11	69521358	70924229	1133	0.994518	0.00446113	0.00089208	0.000118468	1.02626e-05	0	0.994518	11	69521358	F6_x_CP
11	70928271	72284046	1134	0.99615	0.00332908	0.000476315	4.06246e-05	4.08276e-06	0	0.99615	11	70928271	F6_x_CP
11	72288664	74412268	1135	0.992997	0.00469381	0.00211956	0.000163945	2.57011e-05	0	0.992997	11	72288664	F6_x_CP
11	74413786	76793734	1136	0.167098	0.161161	0.000500803	0.67002	0.00121975	3	0.67002	11	74413786	F6_x_CP
11	76799004	78354201	1137	0.969066	0.00924672	0.01823	0.00301142	0.000446178	0	0.969066	11	76799004	F6_x_CP
11	78355058	80721178	1138	0.987953	0.0110789	0.00081799	0.000126915	2.35335e-05	0	0.987953	11	78355058	F6_x_CP
11	80723712	81266423	1139	0.99359	0.0057727	0.000549234	8.01157e-05	8.18113e-06	0	0.99359	11	80723712	F6_x_CP
11	81266712	84380621	1140	0.122573	0.000527169	0.596635	0.273685	0.0065794	2	0.596635	11	81266712	F6_x_CP
11	84381474	86618374	1141	0.981434	0.0162751	0.00193744	0.000271438	8.24305e-05	0	0.981434	11	84381474	F6_x_CP
11	86619325	87429422	1142	0.989254	0.0101554	0.000477291	0.000100699	1.2567e-05	0	0.989254	11	86619325	F6_x_CP
11	87430571	89208590	1143	0.955819	0.0430711	0.000651062	0.000383562	7.52669e-05	0	0.955819	11	87430571	F6_x_CP
11	89209985	90966414	1144	0.995039	0.00437689	0.000536166	4.22032e-05	6.04987e-06	0	0.995039	11	89209985	F6_x_CP
11	90966877	92075775	1145	0.99445	0.00428742	0.00117613	7.34044e-05	1.3007e-05	0	0.99445	11	90966877	F6_x_CP
11	92077144	93275919	1146	0.993152	0.00570166	0.00103528	9.5998e-05	1.5245e-05	0	0.993152	11	92077144	F6_x_CP
11	93276674	94241991	1147	0.99571	0.00372964	0.000462471	9.37655e-05	4.43858e-06	0	0.99571	11	93276674	F6_x_CP
11	94242655	95725083	1148	0.994762	0.00310418	0.0019909	0.000127073	1.59355e-05	0	0.994762	11	94242655	F6_x_CP
11	95726469	97056638	1149	0.986201	0.0115783	0.000870053	0.00132435	2.61445e-05	0	0.986201	11	95726469	F6_x_CP
11	97058870	98704495	1150	0.997001	0.0025383	0.000430443	2.77678e-05	2.81117e-06	0	0.997001	11	97058870	F6_x_CP
11	98706385	100414181	1151	0.995827	0.00353601	0.000579168	5.25326e-05	5.27549e-06	0	0.995827	11	98706385	F6_x_CP
11	100419400	101330928	1152	0.974974	0.0236661	0.000996913	0.000301168	6.20763e-05	0	0.974974	11	100419400	F6_x_CP
11	101333174	103958227	1153	0.976976	0.0025142	0.0195734	0.000807435	0.000129231	0	0.976976	11	101333174	F6_x_CP
11	103960309	104871322	1154	0.994403	0.00453509	0.000958371	9.25192e-05	1.12085e-05	0	0.994403	11	103960309	F6_x_CP
11	104874826	106519130	1155	0.984646	0.0146812	0.000533166	0.000119641	2.03926e-05	0	0.984646	11	104874826	F6_x_CP
11	106522621	107841806	1156	0.979622	0.00802662	0.00914519	0.00301367	0.000192154	0	0.979622	11	106522621	F6_x_CP
11	107845655	108436952	1157	0.996543	0.002795	0.000626406	3.11986e-05	4.50239e-06	0	0.996543	11	107845655	F6_x_CP
11	108437454	109861664	1158	0.988021	0.0105472	0.0011987	0.000200421	3.28217e-05	0	0.988021	11	108437454	F6_x_CP
11	109866707	111112246	1159	0.996058	0.00317317	0.000721302	4.20741e-05	5.89397e-06	0	0.996058	11	109866707	F6_x_CP
11	111116479	112457935	1160	0.99696	0.00258634	0.000422378	2.81779e-05	2.80969e-06	0	0.99696	11	111116479	F6_x_CP
11	112460018	114254744	1161	0.149782	0.820007	0.00145435	0.008327	0.0204294	1	0.820007	11	112460018	F6_x_CP
11	114261524	114829563	1162	0.997258	0.00226258	0.000448645	2.77371e-05	2.60858e-06	0	0.997258	11	114261524	F6_x_CP
11	114830666	116383211	1163	0.966709	0.0326003	0.000465851	0.000185047	4.03015e-05	0	0.966709	11	114830666	F6_x_CP
11	116383348	117743822	1164	0.97796	0.0205042	0.00105365	0.000425109	5.6668e-05	0	0.97796	11	116383348	F6_x_CP
11	117747277	119209979	1165	0.982864	0.0148564	0.00118104	0.00105268	4.57526e-05	0	0.982864	11	117747277	F6_x_CP
11	119217254	120764218	1166	0.992906	0.00557726	0.00135277	0.000144733	1.94912e-05	0	0.992906	11	119217254	F6_x_CP
11	120767546	121173349	1167	0.996451	0.0031162	0.000408414	2.10633e-05	3.27381e-06	0	0.996451	11	120767546	F6_x_CP
11	121176185	122589723	1168	0.449494	0.541539	0.000250553	0.00794194	0.000774133	1	0.541539	11	121176185	F6_x_CP
11	122593299	123496314	1169	0.99534	0.00350592	0.0010855	5.88644e-05	9.80705e-06	0	0.99534	11	122593299	F6_x_CP
11	123502045	124493945	1170	0.993557	0.00445477	0.00183421	0.000133268	2.10952e-05	0	0.993557	11	123502045	F6_x_CP
11	124499119	126309770	1171	0.965515	0.0333354	0.000881282	0.000190611	7.8066e-05	0	0.965515	11	124499119	F6_x_CP
11	126311412	127313328	1172	0.995015	0.00415968	0.000731914	8.52783e-05	7.84644e-06	0	0.995015	11	126311412	F6_x_CP
11	127318354	128187194	1173	0.9939	0.00328016	0.00238015	0.000419236	2.01297e-05	0	0.9939	11	127318354	F6_x_CP
11	128190758	130338005	1174	0.985253	0.0130715	0.00144515	0.000181166	4.91898e-05	0	0.985253	11	128190758	F6_x_CP
11	130344063	131072045	1175	0.987379	0.0109632	0.00127597	0.000345342	3.63271e-05	0	0.987379	11	130344063	F6_x_CP
11	131075829	132994604	1176	0.982644	0.0146425	0.00143104	0.00122808	5.46786e-05	0	0.982644	11	131075829	F6_x_CP
11	133005131	134201864	1177	0.971356	0.0272769	0.00103287	0.000259364	7.44065e-05	0	0.971356	11	133005131	F6_x_CP
11	134206797	134945765	1178	0.994477	0.00427196	0.00110388	0.000135193	1.21606e-05	0	0.994477	11	134206797	F6_x_CP
12	188285	1078225	1179	0.966453	0.0317903	0.00132214	0.000323254	0.000111567	0	0.966453	12	188285	F6_x_CP
12	1080938	2541799	1180	0.991817	0.0070118	0.00103385	0.000119006	1.87494e-05	0	0.991817	12	1080938	F6_x_CP
12	2546519	3674831	1181	0.994294	0.0051265	0.000483753	8.95303e-05	6.39509e-06	0	0.994294	12	2546519	F6_x_CP
12	3679779	4416104	1182	0.990735	0.00411216	0.00495487	0.000144716	5.27573e-05	0	0.990735	12	3679779	F6_x_CP
12	4419973	5320728	1183	0.99597	0.00325159	0.000734562	3.73146e-05	6.15088e-06	0	0.99597	12	4419973	F6_x_CP
12	5322962	6415994	1184	0.995962	0.00324045	0.000745354	4.60346e-05	6.21989e-06	0	0.995962	12	5322962	F6_x_CP
12	6422579	8368670	1185	0.984459	0.00637448	0.00660782	0.00244882	0.000109692	0	0.984459	12	6422579	F6_x_CP
12	8398344	9031328	1186	0.992601	0.00196356	0.00499019	0.00042047	2.52679e-05	0	0.992601	12	8398344	F6_x_CP
12	9033872	10480872	1187	0.983555	0.0152687	0.000941829	0.000197142	3.75074e-05	0	0.983555	12	9033872	F6_x_CP
12	10482186	11752040	1188	0.988135	0.0112589	0.000512247	7.89559e-05	1.49723e-05	0	0.988135	12	10482186	F6_x_CP
12	11754846	12729029	1189	0.992648	0.00560186	0.00140826	0.000321174	2.03711e-05	0	0.992648	12	11754846	F6_x_CP
12	12736119	15236299	1190	0.988027	0.00792867	0.00297443	0.00100865	6.12213e-05	0	0.988027	12	12736119	F6_x_CP
12	15245265	16308214	1191	0.299252	0.694735	0.000277449	0.00408337	0.00165234	1	0.694735	12	15245265	F6_x_CP
12	16310460	18086610	1192	0.989954	0.00835719	0.00153343	0.000121903	3.32108e-05	0	0.989954	12	16310460	F6_x_CP
12	18088443	20863012	1193	0.981674	0.0138021	0.00275117	0.00167393	9.92213e-05	0	0.981674	12	18088443	F6_x_CP
12	20864451	23819001	1194	0.962222	0.0349911	0.00192044	0.00068708	0.000179178	0	0.962222	12	20864451	F6_x_CP
12	23821733	25370426	1195	0.498872	0.486727	0.000951286	0.011069	0.00238107	0	0.498872	12	23821733	F6_x_CP
12	25371462	27799154	1196	0.993297	0.00548977	0.00110817	8.91114e-05	1.57132e-05	0	0.993297	12	25371462	F6_x_CP
12	27801915	29650870	1197	0.986624	0.012302	0.000615889	0.000438438	1.96918e-05	0	0.986624	12	27801915	F6_x_CP
12	29651457	30512187	1198	0.994975	0.00404748	0.000890907	7.71495e-05	9.29559e-06	0	0.994975	12	29651457	F6_x_CP
12	30512439	32165075	1199	0.993599	0.00505699	0.00119634	0.000131761	1.56191e-05	0	0.993599	12	30512439	F6_x_CP
12	32165764	33076921	1200	0.995076	0.00389811	0.000942176	7.46313e-05	9.46698e-06	0	0.995076	12	32165764	F6_x_CP
12	33080406	34856380	1201	0.994704	0.00447717	0.000745314	6.46769e-05	8.60578e-06	0	0.994704	12	33080406	F6_x_CP
12	37857207	39225583	1202	0.994802	0.00436428	0.000721361	0.000104612	8.11612e-06	0	0.994802	12	37857207	F6_x_CP
12	39228055	40815560	1203	0.99507	0.00401772	0.000833621	7.00054e-05	8.63354e-06	0	0.99507	12	39228055	F6_x_CP
12	40816481	41658193	1204	0.997389	0.00196068	0.000616108	3.07594e-05	3.10595e-06	0	0.997389	12	40816481	F6_x_CP
12	41658586	43981464	1205	0.995693	0.00362013	0.000590269	9.1533e-05	5.50459e-06	0	0.995693	12	41658586	F6_x_CP
12	43986174	46022118	1206	0.99636	0.00275189	0.000827124	5.50506e-05	5.85971e-06	0	0.99636	12	43986174	F6_x_CP
12	46025650	47713678	1207	0.900034	0.092459	0.00235549	0.00453068	0.000620679	0	0.900034	12	46025650	F6_x_CP
12	47715856	49001224	1208	0.991112	0.00796433	0.000814209	9.28027e-05	1.67843e-05	0	0.991112	12	47715856	F6_x_CP
12	49001866	51771430	1209	0.869716	0.0913067	0.00329949	0.0347904	0.00088775	0	0.869716	12	49001866	F6_x_CP
12	51781754	53037639	1210	0.994594	0.00211127	0.00313176	0.000145812	1.70509e-05	0	0.994594	12	51781754	F6_x_CP
12	53039757	54777404	1211	0.994531	0.00432338	0.00105739	7.66056e-05	1.17911e-05	0	0.994531	12	53039757	F6_x_CP
12	54781469	55664504	1212	0.996163	0.00271394	0.00102148	9.4683e-05	7.13446e-06	0	0.996163	12	54781469	F6_x_CP
12	55665948	57547205	1213	0.49936	0.408356	0.000638027	0.0903125	0.00133361	0	0.49936	12	55665948	F6_x_CP
12	57558505	59308627	1214	0.951881	0.0471993	0.000420198	0.000445741	5.34421e-05	0	0.951881	12	57558505	F6_x_CP
12	59310025	61122915	1215	0.995338	0.00411379	0.000488533	5.43338e-05	5.17883e-06	0	0.995338	12	59310025	F6_x_CP
12	61124744	64031341	1216	0.991832	0.00735165	0.000694551	0.000108852	1.32073e-05	0	0.991832	12	61124744	F6_x_CP
12	64032461	65559282	1217	0.990449	0.0088478	0.000581194	0.000108587	1.33159e-05	0	0.990449	12	64032461	F6_x_CP
12	65560152	67180476	1218	0.994908	0.00310493	0.00185672	0.000115578	1.48623e-05	0	0.994908	12	65560152	F6_x_CP
12	67182264	67906568	1219	0.990792	0.0081653	0.000854162	0.000170689	1.80498e-05	0	0.990792	12	67182264	F6_x_CP
12	67916448	69825991	1220	0.987731	0.011353	0.000725515	0.000169186	2.13915e-05	0	0.987731	12	67916448	F6_x_CP
12	69827140	70955005	1221	0.987041	0.0054406	0.00707007	0.000348319	9.99776e-05	0	0.987041	12	69827140	F6_x_CP
12	70959544	72644298	1222	0.991778	0.00615396	0.00194319	9.34628e-05	3.09345e-05	0	0.991778	12	70959544	F6_x_CP
12	72645075	73818346	1223	0.993288	0.00263304	0.00392402	0.000128381	2.66836e-05	0	0.993288	12	72645075	F6_x_CP
12	73818508	76496714	1224	0.912167	0.0835814	0.000667769	0.00342694	0.000156924	0	0.912167	12	73818508	F6_x_CP
12	76516599	78570124	1225	0.992409	0.00604296	0.00129931	0.000228575	2.02941e-05	0	0.992409	12	76516599	F6_x_CP
12	78571862	80447400	1226	0.992477	0.00644685	0.000947744	0.000112364	1.57909e-05	0	0.992477	12	78571862	F6_x_CP
12	80451886	81467102	1227	0.994626	0.00285578	0.00218125	0.000320669	1.60485e-05	0	0.994626	12	80451886	F6_x_CP
12	81467827	83500342	1228	0.993521	0.00547459	0.000895354	9.62151e-05	1.26563e-05	0	0.993521	12	81467827	F6_x_CP
12	83502773	84303690	1229	0.323239	0.672008	0.000284359	0.00295202	0.00151672	1	0.672008	12	83502773	F6_x_CP
12	84303997	85990038	1230	0.870202	0.126218	0.00165395	0.00131039	0.000615482	0	0.870202	12	84303997	F6_x_CP
12	85990477	89679377	1231	0.99323	0.00621684	0.000483475	6.14901e-05	7.76362e-06	0	0.99323	12	85990477	F6_x_CP
12	89682443	92065305	1232	0.98598	0.0113801	0.00201876	0.000561529	5.97691e-05	0	0.98598	12	89682443	F6_x_CP
12	92067259	94513703	1233	0.993304	0.00492701	0.00147306	0.00027701	1.87412e-05	0	0.993304	12	92067259	F6_x_CP
12	94515804	96017874	1234	0.994837	0.00390184	0.00115837	9.11944e-05	1.16546e-05	0	0.994837	12	94515804	F6_x_CP
12	96022599	97108240	1235	0.992706	0.00402087	0.0030831	0.000158479	3.20339e-05	0	0.992706	12	96022599	F6_x_CP
12	97108839	99304547	1236	0.989134	0.00651171	0.00388015	0.000408738	6.55314e-05	0	0.989134	12	97108839	F6_x_CP
12	99307434	101446278	1237	0.598451	0.384741	0.00445531	0.00500315	0.00734922	0	0.598451	12	99307434	F6_x_CP
12	101448112	101862585	1238	0.991836	0.00775172	0.000359035	4.56501e-05	7.19285e-06	0	0.991836	12	101448112	F6_x_CP
12	101863385	102964280	1239	0.990276	0.00286035	0.0056204	0.00120189	4.15861e-05	0	0.990276	12	101863385	F6_x_CP
12	102965329	104846221	1240	0.991957	0.00589748	0.00191279	0.000203787	2.91734e-05	0	0.991957	12	102965329	F6_x_CP
12	104853067	106435173	1241	0.994709	0.00475988	0.000478628	4.6551e-05	5.87513e-06	0	0.994709	12	104853067	F6_x_CP
12	106437940	106958594	1242	0.994036	0.00467231	0.00111902	0.00015895	1.34744e-05	0	0.994036	12	106437940	F6_x_CP
12	106959125	109024949	1243	0.870172	0.126989	0.00144039	0.00085917	0.000539331	0	0.870172	12	106959125	F6_x_CP
12	109030446	110336546	1244	0.857359	0.140233	0.000885618	0.00115095	0.000371624	0	0.857359	12	109030446	F6_x_CP
12	110336875	113261104	1245	0.0133488	0.00101919	0.732411	0.109748	0.143473	2	0.732411	12	110336875	F6_x_CP
12	113264897	113986418	1246	0.996407	0.00258074	0.000953033	5.26366e-05	6.32859e-06	0	0.996407	12	113264897	F6_x_CP
12	113990137	115034119	1247	0.922724	0.0703566	0.00194628	0.00459283	0.000380575	0	0.922724	12	113990137	F6_x_CP
12	115037158	115501127	1248	0.996306	0.00303603	0.000615485	3.73996e-05	4.80792e-06	0	0.996306	12	115037158	F6_x_CP
12	115503493	117086844	1249	0.994906	0.00437755	0.000630033	7.94067e-05	7.11018e-06	0	0.994906	12	115503493	F6_x_CP
12	117089898	118134772	1250	0.995448	0.0039072	0.00059034	4.83905e-05	5.94267e-06	0	0.995448	12	117089898	F6_x_CP
12	118137365	119752475	1251	0.992706	0.00655806	0.000651484	7.29278e-05	1.10406e-05	0	0.992706	12	118137365	F6_x_CP
12	119758202	121994892	1252	0.983201	0.0153239	0.00125199	0.000173324	5.00631e-05	0	0.983201	12	119758202	F6_x_CP
12	122009818	124976982	1253	0.984636	0.0147253	0.000517939	0.000100736	1.98722e-05	0	0.984636	12	122009818	F6_x_CP
12	124980431	126445124	1254	0.88136	0.116781	0.000691081	0.000932505	0.00023492	0	0.88136	12	124980431	F6_x_CP
12	126447101	127871813	1255	0.996566	0.00278196	0.000613152	3.40862e-05	4.39067e-06	0	0.996566	12	126447101	F6_x_CP
12	127875923	129235460	1256	0.994962	0.00354967	0.00138814	8.76005e-05	1.27038e-05	0	0.994962	12	127875923	F6_x_CP
12	129237901	130374302	1257	0.991917	0.00629002	0.00153994	0.000227917	2.50468e-05	0	0.991917	12	129237901	F6_x_CP
12	130382291	131775718	1258	0.978652	0.00761824	0.00967208	0.00386471	0.000193058	0	0.978652	12	130382291	F6_x_CP
12	131792777	132706778	1259	0.996069	0.00329479	0.000574843	5.68007e-05	4.87531e-06	0	0.996069	12	131792777	F6_x_CP
12	132807990	133838353	1260	0.971148	0.00511637	0.0194161	0.00405717	0.000262138	0	0.971148	12	132807990	F6_x_CP
13	19199119	20681156	1261	0.995727	0.00366534	0.000543697	5.87682e-05	5.13323e-06	0	0.995727	13	19199119	F6_x_CP
13	20687222	22241214	1262	0.989483	0.00956332	0.000824634	0.000108372	2.04463e-05	0	0.989483	13	20687222	F6_x_CP
13	22246789	23592890	1263	0.994759	0.00463201	0.000522908	8.00369e-05	6.24484e-06	0	0.994759	13	22246789	F6_x_CP
13	23595568	24530539	1264	0.996121	0.00338877	0.000451523	3.52571e-05	3.93988e-06	0	0.996121	13	23595568	F6_x_CP
13	24533038	25782098	1265	0.995759	0.00333303	0.000850231	5.03323e-05	7.30049e-06	0	0.995759	13	24533038	F6_x_CP
13	25785284	27283976	1266	0.995306	0.00390165	0.000714534	7.07117e-05	7.18445e-06	0	0.995306	13	25785284	F6_x_CP
13	27284906	29255890	1267	0.994455	0.00481454	0.000652889	6.98495e-05	8.1086e-06	0	0.994455	13	27284906	F6_x_CP
13	29258325	30482073	1268	0.972629	0.021832	0.0022452	0.00316504	0.000129171	0	0.972629	13	29258325	F6_x_CP
13	30484396	32300561	1269	0.989686	0.00689925	0.00131505	0.00207654	2.34591e-05	0	0.989686	13	30484396	F6_x_CP
13	32302001	33776506	1270	0.992738	0.00602767	0.00105365	0.000164558	1.64074e-05	0	0.992738	13	32302001	F6_x_CP
13	33777402	35024100	1271	0.988571	0.0102456	0.000931444	0.000227618	2.47591e-05	0	0.988571	13	33777402	F6_x_CP
13	35028367	36044559	1272	0.98932	0.00952949	0.000670563	0.000463249	1.65406e-05	0	0.98932	13	35028367	F6_x_CP
13	36047541	37493676	1273	0.992293	0.00607276	0.00149239	0.000118061	2.34303e-05	0	0.992293	13	36047541	F6_x_CP
13	37499143	38876012	1274	0.978339	0.0031739	0.016582	0.00176762	0.000137966	0	0.978339	13	37499143	F6_x_CP
13	38878163	41067990	1275	0.993768	0.00524954	0.000738061	0.00023411	9.99781e-06	0	0.993768	13	38878163	F6_x_CP
13	41069662	43099889	1276	0.993832	0.00515122	0.000919606	8.50325e-05	1.22273e-05	0	0.993832	13	41069662	F6_x_CP
13	43103247	44900481	1277	0.902841	0.0790728	0.00198308	0.0156581	0.000445097	0	0.902841	13	43103247	F6_x_CP
13	44904741	46489949	1278	0.984762	0.01324	0.00153031	0.000414777	5.27724e-05	0	0.984762	13	44904741	F6_x_CP
13	46497352	47428611	1279	0.996059	0.00277698	0.0010913	6.45367e-05	7.80205e-06	0	0.996059	13	46497352	F6_x_CP
13	47431108	49383020	1280	0.995037	0.00386124	0.00102121	7.04038e-05	1.01661e-05	0	0.995037	13	47431108	F6_x_CP
13	49384626	51589685	1281	0.942811	0.0543609	0.00103296	0.00164195	0.000152771	0	0.942811	13	49384626	F6_x_CP
13	51593027	53337121	1282	0.996748	0.00248739	0.00071502	4.46698e-05	4.57616e-06	0	0.996748	13	51593027	F6_x_CP
13	53341545	54681048	1283	5.45905e-05	0.497919	9.95385e-08	0.499744	0.00228231	3	0.499744	13	53341545	F6_x_CP
13	54683466	55816142	1284	0.981648	0.00370717	0.0140209	0.000488294	0.000135838	0	0.981648	13	54683466	F6_x_CP
13	55817131	57552216	1285	0.984941	0.00272617	0.0104212	0.00183785	7.39221e-05	0	0.984941	13	55817131	F6_x_CP
13	57555117	58410236	1286	0.997092	0.00248502	0.00039468	2.55347e-05	2.52171e-06	0	0.997092	13	57555117	F6_x_CP
13	58410814	59301217	1287	0.324411	0.627589	0.00510818	0.0175376	0.0253547	1	0.627589	13	58410814	F6_x_CP
13	59302860	60852276	1288	0.844503	0.140787	0.00884582	0.00208009	0.00378376	0	0.844503	13	59302860	F6_x_CP
13	60855317	61591152	1289	0.971578	0.0270615	0.000868853	0.000430082	6.20643e-05	0	0.971578	13	60855317	F6_x_CP
13	61591949	63970551	1290	0.977514	0.0214323	0.000869834	0.000134607	4.89319e-05	0	0.977514	13	61591949	F6_x_CP
13	63972771	65199956	1291	0.99403	0.00471097	0.00117327	7.10306e-05	1.42647e-05	0	0.99403	13	63972771	F6_x_CP
13	65201508	67841934	1292	0.560628	0.427217	0.0033277	0.00232082	0.0065065	0	0.560628	13	65201508	F6_x_CP
13	67844935	70724305	1293	0.552897	0.199068	0.0151292	0.218933	0.013973	0	0.552897	13	67844935	F6_x_CP
13	70725967	71524055	1294	0.983568	0.0158176	0.000470314	0.000124638	1.93989e-05	0	0.983568	13	70725967	F6_x_CP
13	71527250	73929891	1295	0.976766	0.0215727	0.00108599	0.000513789	6.15297e-05	0	0.976766	13	71527250	F6_x_CP
13	73934191	75667543	1296	0.988341	0.0110099	0.000527079	0.000106864	1.50622e-05	0	0.988341	13	73934191	F6_x_CP
13	75671978	77407652	1297	0.993373	0.00572408	0.00081732	7.31983e-05	1.2082e-05	0	0.993373	13	75671978	F6_x_CP
13	77412077	78807439	1298	0.995006	0.00338183	0.00149394	0.000105608	1.30244e-05	0	0.995006	13	77412077	F6_x_CP
13	78810189	80582865	1299	0.992525	0.00629123	0.0010587	0.000108095	1.72144e-05	0	0.992525	13	78810189	F6_x_CP
13	80586038	82580321	1300	0.989492	0.00912311	0.00123094	0.000125211	2.91174e-05	0	0.989492	13	80586038	F6_x_CP
13	82582710	84132298	1301	0.994184	0.00448797	0.00121802	9.59594e-05	1.41046e-05	0	0.994184	13	82582710	F6_x_CP
13	84135026	85610236	1302	0.985222	0.00422788	0.00863577	0.00181981	9.50231e-05	0	0.985222	13	84135026	F6_x_CP
13	85611277	88556507	1303	0.988486	0.0106239	0.00076802	0.000101267	2.11778e-05	0	0.988486	13	85611277	F6_x_CP
13	88564058	90520148	1304	0.996884	0.00243008	0.000641959	3.9706e-05	4.01422e-06	0	0.996884	13	88564058	F6_x_CP
13	90522777	93127836	1305	0.994397	0.00398727	0.0015212	7.88245e-05	1.56491e-05	0	0.994397	13	90522777	F6_x_CP
13	93130805	93585825	1306	0.650299	0.34236	0.000604544	0.0059207	0.000815742	0	0.650299	13	93130805	F6_x_CP
13	93586675	96087164	1307	0.99296	0.00595414	0.000987352	8.31852e-05	1.51895e-05	0	0.99296	13	93586675	F6_x_CP
13	96088702	97518188	1308	0.989782	0.00826093	0.00149566	0.000429255	3.20089e-05	0	0.989782	13	96088702	F6_x_CP
13	97522621	98937071	1309	0.994162	0.00521826	0.000551434	6.04538e-05	7.42365e-06	0	0.994162	13	97522621	F6_x_CP
13	98939810	100572377	1310	0.985486	0.00485278	0.00888325	0.000665643	0.000112219	0	0.985486	13	98939810	F6_x_CP
13	100575378	102299498	1311	0.993796	0.00509852	0.000918253	0.00017519	1.20817e-05	0	0.993796	13	100575378	F6_x_CP
13	102301653	104065534	1312	0.967868	0.0312811	0.000557508	0.000246871	4.62252e-05	0	0.967868	13	102301653	F6_x_CP
13	104067291	104842764	1313	0.995537	0.00380334	0.000585165	6.85479e-05	5.73185e-06	0	0.995537	13	104067291	F6_x_CP
13	104845714	106246380	1314	0.99227	0.00404388	0.00328909	0.000362588	3.43794e-05	0	0.99227	13	104845714	F6_x_CP
13	106247865	106745754	1315	0.990841	0.00325658	0.005678	0.000176288	4.78671e-05	0	0.990841	13	106247865	F6_x_CP
13	106752417	108186690	1316	0.969877	0.0286307	0.00121854	0.000181434	9.22898e-05	0	0.969877	13	106752417	F6_x_CP
13	108191378	109119968	1317	0.996144	0.00261804	0.00114584	8.43813e-05	7.72227e-06	0	0.996144	13	108191378	F6_x_CP
13	109122608	109814452	1318	0.994286	0.004327	0.00119361	0.000179812	1.33169e-05	0	0.994286	13	109122608	F6_x_CP
13	109816384	111231864	1319	0.989952	0.00898503	0.00087326	0.000168975	2.03314e-05	0	0.989952	13	109816384	F6_x_CP
13	111234046	112245313	1320	0.971627	0.0267601	0.00104239	0.000496928	7.36399e-05	0	0.971627	13	111234046	F6_x_CP
13	112247798	113570014	1321	0.975895	0.0224531	0.0012064	0.000374424	7.1202e-05	0	0.975895	13	112247798	F6_x_CP
13	113572874	115108610	1322	0.995206	0.00398204	0.0007465	5.76558e-05	7.66145e-06	0	0.995206	13	113572874	F6_x_CP
14	20393771	21587269	1323	0.996766	0.00243669	0.000736949	5.53557e-05	4.62021e-06	0	0.996766	14	20393771	F6_x_CP
14	21590138	23017896	1324	0.995103	0.00327826	0.00150683	9.9261e-05	1.27327e-05	0	0.995103	14	21590138	F6_x_CP
14	23019427	24904240	1325	0.9932	0.00603629	0.000661268	9.17937e-05	1.03086e-05	0	0.9932	14	23019427	F6_x_CP
14	24905533	26134049	1326	0.989668	0.00538082	0.00419696	0.000695475	5.85224e-05	0	0.989668	14	24905533	F6_x_CP
14	26136384	28465658	1327	0.893919	0.104078	0.000557706	0.00127908	0.000166573	0	0.893919	14	26136384	F6_x_CP
14	28467571	29968890	1328	0.568499	0.422645	0.00142006	0.00472682	0.00270863	0	0.568499	14	28467571	F6_x_CP
14	29972973	32382628	1329	0.979577	0.0150862	0.00228771	0.00295915	9.03152e-05	0	0.979577	14	29972973	F6_x_CP
14	32384997	34843649	1330	0.990549	0.00691245	0.00203182	0.000470396	3.63697e-05	0	0.990549	14	32384997	F6_x_CP
14	34846935	35858238	1331	0.993439	0.00389443	0.00243456	0.000207446	2.44783e-05	0	0.993439	14	34846935	F6_x_CP
14	35860681	38666514	1332	0.929921	0.0602086	0.00192317	0.00762816	0.000319295	0	0.929921	14	35860681	F6_x_CP
14	38669257	40338517	1333	0.995779	0.00356449	0.000607293	4.32535e-05	5.57628e-06	0	0.995779	14	38669257	F6_x_CP
14	40343493	41610108	1334	0.984894	0.014436	0.000538233	0.000112025	2.02391e-05	0	0.984894	14	40343493	F6_x_CP
14	41651496	43136091	1335	0.762249	0.236129	0.000338975	0.00101358	0.000269396	0	0.762249	14	41651496	F6_x_CP
14	43138538	44541699	1336	0.995654	0.0036269	0.000647451	6.57996e-05	6.04935e-06	0	0.995654	14	43138538	F6_x_CP
14	44543978	46079883	1337	0.995414	0.00394257	0.000578281	5.92969e-05	5.87415e-06	0	0.995414	14	44543978	F6_x_CP
14	46083061	46746780	1338	0.993423	0.00597459	0.000495337	9.96007e-05	7.63532e-06	0	0.993423	14	46083061	F6_x_CP
14	46749460	48571887	1339	0.978494	0.0205434	0.000441307	0.000497169	2.3759e-05	0	0.978494	14	46749460	F6_x_CP
14	48574036	49002316	1340	0.992495	0.00696943	0.000476455	5.06325e-05	8.57925e-06	0	0.992495	14	48574036	F6_x_CP
14	49006348	50506182	1341	0.995672	0.00360344	0.000643864	7.46509e-05	5.9757e-06	0	0.995672	14	49006348	F6_x_CP
14	50508237	51493562	1342	0.996466	0.00277342	0.000691564	6.42908e-05	4.93453e-06	0	0.996466	14	50508237	F6_x_CP
14	51493572	53472029	1343	0.991698	0.006368	0.00164153	0.000265208	2.70389e-05	0	0.991698	14	51493572	F6_x_CP
14	53475025	53994885	1344	0.994952	0.00439808	0.000599786	4.33606e-05	6.79797e-06	0	0.994952	14	53475025	F6_x_CP
14	53999846	55230447	1345	0.987964	0.00446514	0.0072479	0.000238593	8.40365e-05	0	0.987964	14	53999846	F6_x_CP
14	55234244	56214844	1346	0.892549	0.106347	0.000352364	0.000644059	0.000107687	0	0.892549	14	55234244	F6_x_CP
14	56218755	57479461	1347	0.993555	0.00466551	0.00109358	0.000672664	1.31473e-05	0	0.993555	14	56218755	F6_x_CP
14	57482541	59447499	1348	0.994743	0.00355011	0.00154218	0.000150232	1.41173e-05	0	0.994743	14	57482541	F6_x_CP
14	59448878	61680149	1349	0.990895	0.00389674	0.00437827	0.000785531	4.41539e-05	0	0.990895	14	59448878	F6_x_CP
14	61681545	63788142	1350	0.960111	0.0388492	0.000712158	0.000253371	7.39318e-05	0	0.960111	14	61681545	F6_x_CP
14	63790624	65218457	1351	0.995871	0.00333521	0.000737471	5.03459e-05	6.33489e-06	0	0.995871	14	63790624	F6_x_CP
14	65222190	66399245	1352	0.991035	0.00746105	0.00132165	0.000156319	2.55229e-05	0	0.991035	14	65222190	F6_x_CP
14	66399997	67990648	1353	0.991399	0.00677491	0.00159749	0.000200323	2.80031e-05	0	0.991399	14	66399997	F6_x_CP
14	67992340	71130839	1354	0.96111	0.0343092	0.00335846	0.000915027	0.000307601	0	0.96111	14	67992340	F6_x_CP
14	71138682	72887897	1355	0.976857	0.0115425	0.00328125	0.00821981	9.9182e-05	0	0.976857	14	71138682	F6_x_CP
14	72891476	76444469	1356	0.0779716	0.903257	6.18468e-05	0.0168715	0.00183801	1	0.903257	14	72891476	F6_x_CP
14	76444767	77227695	1357	0.997133	0.00226835	0.000566386	2.89215e-05	3.30406e-06	0	0.997133	14	76444767	F6_x_CP
14	77231068	78561755	1358	0.982825	0.0157122	0.00100221	0.000419951	4.10956e-05	0	0.982825	14	77231068	F6_x_CP
14	78562248	80185045	1359	0.995681	0.00293354	0.00131318	6.27276e-05	9.92472e-06	0	0.995681	14	78562248	F6_x_CP
14	80187155	81578543	1360	0.968868	0.0302924	0.000494146	0.000305995	3.9629e-05	0	0.968868	14	80187155	F6_x_CP
14	81579714	83135348	1361	0.995713	0.00273513	0.00144867	9.33e-05	1.02069e-05	0	0.995713	14	81579714	F6_x_CP
14	83139537	84237964	1362	0.996421	0.00286804	0.000663478	4.27949e-05	4.89805e-06	0	0.996421	14	83139537	F6_x_CP
14	84243988	85745746	1363	0.99452	0.00456525	0.000833731	7.0873e-05	9.81745e-06	0	0.99452	14	84243988	F6_x_CP
14	85747096	86644651	1364	0.995541	0.00386104	0.000542167	5.0894e-05	5.39183e-06	0	0.995541	14	85747096	F6_x_CP
14	86651427	87635079	1365	0.974781	0.017927	0.00629099	0.000703702	0.000296822	0	0.974781	14	86651427	F6_x_CP
14	87637217	89497266	1366	0.987673	0.010824	0.00112822	0.000342952	3.17149e-05	0	0.987673	14	87637217	F6_x_CP
14	89499467	91295930	1367	0.978148	0.0210485	0.000613404	0.000156666	3.38633e-05	0	0.978148	14	89499467	F6_x_CP
14	91297500	93129982	1368	0.995804	0.00334504	0.000782194	6.20261e-05	6.73985e-06	0	0.995804	14	91297500	F6_x_CP
14	93132938	94323978	1369	0.956613	0.0289112	0.0045862	0.0095345	0.000355184	0	0.956613	14	93132938	F6_x_CP
14	94325812	95750857	1370	0.996122	0.00315267	0.000678111	4.21099e-05	5.5055e-06	0	0.996122	14	94325812	F6_x_CP
14	95751606	96262156	1371	0.990043	0.0091377	0.000605134	0.00019971	1.4314e-05	0	0.990043	14	95751606	F6_x_CP
14	96262648	98340428	1372	0.994265	0.00415966	0.00144193	0.000117977	1.54753e-05	0	0.994265	14	96262648	F6_x_CP
14	98341683	99137925	1373	0.996153	0.00307164	0.000707741	6.21534e-05	5.59662e-06	0	0.996153	14	98341683	F6_x_CP
14	99138753	101532681	1374	0.991738	0.00614881	0.00143339	0.000657508	2.27861e-05	0	0.991738	14	99138753	F6_x_CP
14	101535399	103009367	1375	0.991103	0.00673573	0.00195369	0.000173916	3.40614e-05	0	0.991103	14	101535399	F6_x_CP
14	103016070	105000775	1376	0.25858	0.640973	0.000863113	0.0940975	0.00548685	1	0.640973	14	103016070	F6_x_CP
14	105003060	106014599	1377	0.994652	0.00438031	0.000882852	7.49686e-05	9.97014e-06	0	0.994652	14	105003060	F6_x_CP
14	106880963	107289173	1378	0.998031	0.00154484	0.000407007	1.59307e-05	1.61353e-06	0	0.998031	14	106880963	F6_x_CP
15	20153492	20193260	1379	0.998642	0.00107947	0.000271597	6.02833e-06	7.33938e-07	0	0.998642	15	20153492	F6_x_CP
15	22791795	24192073	1380	0.995858	0.00357348	0.000511155	5.23214e-05	4.70088e-06	0	0.995858	15	22791795	F6_x_CP
15	24195501	25106554	1381	0.99643	0.00299752	0.000537916	3.04083e-05	4.15073e-06	0	0.99643	15	24195501	F6_x_CP
15	25109585	27294269	1382	0.992613	0.00565023	0.00145642	0.000258632	2.12656e-05	0	0.992613	15	25109585	F6_x_CP
15	27298112	29337873	1383	0.987363	0.00547117	0.005704	0.00138061	8.10357e-05	0	0.987363	15	27298112	F6_x_CP
15	29343628	30165049	1384	0.995239	0.00388775	0.000800536	6.49069e-05	8.01879e-06	0	0.995239	15	29343628	F6_x_CP
15	30165696	31589768	1385	0.995212	0.00318128	0.00151838	7.5624e-05	1.24478e-05	0	0.995212	15	30165696	F6_x_CP
15	31594680	32437603	1386	0.993847	0.00564814	0.000453548	4.47508e-05	6.60979e-06	0	0.993847	15	31594680	F6_x_CP
15	32443923	34012197	1387	0.993974	0.00534408	0.000595662	7.83567e-05	8.21425e-06	0	0.993974	15	32443923	F6_x_CP
15	34017202	35080939	1388	0.992655	0.00391914	0.00325275	0.000139825	3.29435e-05	0	0.992655	15	34017202	F6_x_CP
15	35086562	37454665	1389	0.988787	0.00973078	0.00131384	0.000135472	3.31721e-05	0	0.988787	15	35086562	F6_x_CP
15	37459173	38529259	1390	0.985626	0.00763504	0.0060769	0.000541378	0.000120754	0	0.985626	15	37459173	F6_x_CP
15	38532110	40383008	1391	0.994499	0.00421818	0.00112813	0.000142512	1.22732e-05	0	0.994499	15	38532110	F6_x_CP
15	40387728	41176188	1392	0.459123	0.537364	0.000385048	0.00197156	0.00115614	1	0.537364	15	40387728	F6_x_CP
15	41177514	42775660	1393	0.982853	0.0110108	0.00441342	0.00159614	0.000126796	0	0.982853	15	41177514	F6_x_CP
15	42777190	44196621	1394	0.995804	0.00371353	0.000443281	3.50701e-05	4.23779e-06	0	0.995804	15	42777190	F6_x_CP
15	44198049	46618157	1395	0.973337	0.025607	0.000823945	0.00017658	5.56131e-05	0	0.973337	15	44198049	F6_x_CP
15	46619928	48133797	1396	0.98385	0.00820909	0.00671525	0.00108196	0.000143728	0	0.98385	15	46619928	F6_x_CP
15	48137708	50006577	1397	0.996921	0.00232444	0.000709442	4.11872e-05	4.24256e-06	0	0.996921	15	48137708	F6_x_CP
15	50008443	51676216	1398	0.987494	0.0116053	0.000630457	0.000251421	1.90027e-05	0	0.987494	15	50008443	F6_x_CP
15	51679783	53067755	1399	0.9584	0.038378	0.00216584	0.000833962	0.000222492	0	0.9584	15	51679783	F6_x_CP
15	53069874	54507899	1400	0.99166	0.00691196	0.00129948	0.00010562	2.32369e-05	0	0.99166	15	53069874	F6_x_CP
15	54508594	55135971	1401	0.99197	0.00636885	0.00152536	0.000110224	2.51218e-05	0	0.99197	15	54508594	F6_x_CP
15	55136269	56900096	1402	0.984318	0.0139717	0.00141311	0.000245983	5.14593e-05	0	0.984318	15	55136269	F6_x_CP
15	56901916	58439159	1403	0.948184	0.0505958	0.000639773	0.000493041	8.75766e-05	0	0.948184	15	56901916	F6_x_CP
15	58442332	59692593	1404	0.997006	0.00252188	0.000441633	2.77382e-05	2.86502e-06	0	0.997006	15	58442332	F6_x_CP
15	59695178	61265086	1405	0.995762	0.00321438	0.000961169	5.49775e-05	7.95901e-06	0	0.995762	15	59695178	F6_x_CP
15	61266411	63213892	1406	0.991795	0.00667179	0.00140477	0.000104134	2.42441e-05	0	0.991795	15	61266411	F6_x_CP
15	63218102	65101626	1407	0.993236	0.00515277	0.00145447	0.000137454	1.93562e-05	0	0.993236	15	63218102	F6_x_CP
15	65104668	67094138	1408	0.994628	0.00462722	0.000674799	6.2356e-05	8.05295e-06	0	0.994628	15	65104668	F6_x_CP
15	67095191	69017421	1409	0.989276	0.00639671	0.00407518	0.000184639	6.76048e-05	0	0.989276	15	67095191	F6_x_CP
15	69018917	70130696	1410	0.99417	0.00492342	0.000802265	9.37682e-05	1.01869e-05	0	0.99417	15	69018917	F6_x_CP
15	70134449	71919205	1411	0.98144	0.0160536	0.0021978	0.000216741	9.22338e-05	0	0.98144	15	70134449	F6_x_CP
15	71923488	73628224	1412	0.978008	0.0203323	0.00131595	0.00027334	7.01816e-05	0	0.978008	15	71923488	F6_x_CP
15	73628847	76398384	1413	0.252217	0.733415	0.00064311	0.00892726	0.00479811	1	0.733415	15	73628847	F6_x_CP
15	76399681	78509994	1414	0.976956	0.019456	0.00278051	0.000665129	0.000142059	0	0.976956	15	76399681	F6_x_CP
15	78517329	80860462	1415	0.951354	0.0267658	0.0197484	0.00070637	0.0014256	0	0.951354	15	78517329	F6_x_CP
15	80861290	84259565	1416	0.985257	0.0114507	0.00275008	0.000460629	8.19959e-05	0	0.985257	15	80861290	F6_x_CP
15	84260468	86649091	1417	0.994741	0.00452468	0.000669714	5.65273e-05	7.81487e-06	0	0.994741	15	84260468	F6_x_CP
15	86654795	88369881	1418	0.990176	0.00821704	0.00141578	0.000161416	3.01418e-05	0	0.990176	15	86654795	F6_x_CP
15	88372507	90470970	1419	0.990017	0.00903709	0.000718014	0.00021146	1.68099e-05	0	0.990017	15	88372507	F6_x_CP
15	90475963	92164104	1420	3.66366e-06	0.0121529	9.33389e-08	0.987026	0.000817343	3	0.987026	15	90475963	F6_x_CP
15	92170118	93779558	1421	0.994253	0.00483672	0.000805421	9.48797e-05	1.00503e-05	0	0.994253	15	92170118	F6_x_CP
15	93784136	94922631	1422	0.995835	0.0032257	0.000778067	0.000154443	6.46075e-06	0	0.995835	15	93784136	F6_x_CP
15	94925273	96138901	1423	0.99026	0.00668896	0.00284916	0.000152476	4.93736e-05	0	0.99026	15	94925273	F6_x_CP
15	96144157	98026481	1424	0.982444	0.0156774	0.00134753	0.000476239	5.51579e-05	0	0.982444	15	96144157	F6_x_CP
15	98032739	99242635	1425	0.828264	0.152337	0.00111278	0.0177615	0.000524462	0	0.828264	15	98032739	F6_x_CP
15	99246970	100636586	1426	0.994822	0.00440034	0.000709542	6.00683e-05	8.05069e-06	0	0.994822	15	99246970	F6_x_CP
15	100637827	101552180	1427	0.995438	0.00399317	0.000507797	5.59371e-05	5.22398e-06	0	0.995438	15	100637827	F6_x_CP
15	101554863	102425699	1428	0.989617	0.00986381	0.00044939	5.82182e-05	1.14892e-05	0	0.989617	15	101554863	F6_x_CP
16	83807	1202336	1429	0.855192	0.142883	0.000907035	0.000628773	0.000388805	0	0.855192	16	83807	F6_x_CP
16	1230674	2754260	1430	0.995123	0.0043718	0.000458304	4.22004e-05	5.16436e-06	0	0.995123	16	1230674	F6_x_CP
16	2781843	4000204	1431	0.995014	0.00422288	0.000708181	4.69823e-05	7.70902e-06	0	0.995014	16	2781843	F6_x_CP
16	4001898	5114499	1432	0.960373	0.0358467	0.00308983	0.000394973	0.000295903	0	0.960373	16	4001898	F6_x_CP
16	5118575	5890175	1433	0.968123	0.0305058	0.000879269	0.0004209	7.10698e-05	0	0.968123	16	5118575	F6_x_CP
16	5892348	6893118	1434	0.992997	0.00624114	0.000675151	7.55163e-05	1.08855e-05	0	0.992997	16	5892348	F6_x_CP
16	6893676	7525410	1435	0.954735	0.0417922	0.00270559	0.000463511	0.000303865	0	0.954735	16	6893676	F6_x_CP
16	7529956	8337763	1436	0.988953	0.00846117	0.00235628	0.000177493	5.17205e-05	0	0.988953	16	7529956	F6_x_CP
16	8338519	9798986	1437	0.962966	0.010668	0.0223599	0.00337024	0.000635503	0	0.962966	16	8338519	F6_x_CP
16	9799495	10424872	1438	0.987167	0.004235	0.00811347	0.000395702	8.92856e-05	0	0.987167	16	9799495	F6_x_CP
16	10427128	11519548	1439	0.980968	0.0178124	0.001027	0.000144884	4.78427e-05	0	0.980968	16	10427128	F6_x_CP
16	11520701	12612471	1440	0.987588	0.0102468	0.00197482	0.000137711	5.2568e-05	0	0.987588	16	11520701	F6_x_CP
16	12614742	13152579	1441	0.995047	0.00432296	0.000569373	5.47186e-05	6.34389e-06	0	0.995047	16	12614742	F6_x_CP
16	13154643	14462949	1442	0.992462	0.00562647	0.00168035	0.000207129	2.44355e-05	0	0.992462	16	13154643	F6_x_CP
16	14466115	16153189	1443	0.994867	0.00385119	0.00116779	0.000102781	1.15918e-05	0	0.994867	16	14466115	F6_x_CP
16	16154918	17644347	1444	0.995995	0.00301015	0.000915873	7.1526e-05	7.09835e-06	0	0.995995	16	16154918	F6_x_CP
16	17645929	18608061	1445	0.993497	0.00598132	0.000451848	6.25401e-05	6.97346e-06	0	0.993497	16	17645929	F6_x_CP
16	18769025	20146438	1446	0.995491	0.00374339	0.000692663	6.66892e-05	6.68022e-06	0	0.995491	16	18769025	F6_x_CP
16	20151356	22438630	1447	0.985717	0.0134177	0.000679866	0.000161794	2.3738e-05	0	0.985717	16	20151356	F6_x_CP
16	22712979	24134683	1448	0.995801	0.00307774	0.00103694	7.64115e-05	8.22006e-06	0	0.995801	16	22712979	F6_x_CP
16	24137734	25986559	1449	0.978097	0.0176359	0.00167473	0.00251541	7.74054e-05	0	0.978097	16	24137734	F6_x_CP
16	25986862	27444711	1450	0.966703	0.0320847	0.000710893	0.00044101	6.05246e-05	0	0.966703	16	25986862	F6_x_CP
16	27446054	29027425	1451	0.990851	0.00801252	0.000904678	0.000213481	1.8754e-05	0	0.990851	16	27446054	F6_x_CP
16	29038582	31376849	1452	0.990545	0.00853786	0.00068514	0.000216681	1.51365e-05	0	0.990545	16	29038582	F6_x_CP
16	31384756	35186704	1453	0.996288	0.0031407	0.000522109	4.46641e-05	4.21751e-06	0	0.996288	16	31384756	F6_x_CP
16	46477925	49005874	1454	0.995984	0.00342977	0.000538824	4.21698e-05	4.75852e-06	0	0.995984	16	46477925	F6_x_CP
16	49008253	52034029	1455	0.949937	0.0423503	0.00428302	0.00294001	0.000489876	0	0.949937	16	49008253	F6_x_CP
16	52036960	53380729	1456	0.996913	0.00220828	0.000837575	3.60704e-05	4.75883e-06	0	0.996913	16	52036960	F6_x_CP
16	53387481	55902957	1457	5.93726e-07	6.27418e-09	0.959119	0.0208888	0.0199916	2	0.959119	16	53387481	F6_x_CP
16	55905481	57662632	1458	0.537604	0.459131	0.00042575	0.00190669	0.0009329	0	0.537604	16	55905481	F6_x_CP
16	57664521	59044149	1459	0.952489	0.0391681	0.00125757	0.00695291	0.000132433	0	0.952489	16	57664521	F6_x_CP
16	59047136	60744157	1460	0.854692	0.142354	0.000623987	0.00206355	0.000266597	0	0.854692	16	59047136	F6_x_CP
16	60746327	62225435	1461	0.936495	0.0592268	0.00180547	0.00217966	0.000292865	0	0.936495	16	60746327	F6_x_CP
16	62230739	63690189	1462	0.989132	0.0102285	0.000545487	7.95205e-05	1.447e-05	0	0.989132	16	62230739	F6_x_CP
16	63692004	65937774	1463	0.587238	0.0619812	0.0105727	0.337354	0.00285454	0	0.587238	16	63692004	F6_x_CP
16	65939657	68839302	1464	0.984722	0.0142705	0.000822736	0.00015416	3.05882e-05	0	0.984722	16	65939657	F6_x_CP
16	68842480	71046522	1465	0.866466	0.0303941	0.091721	0.00316319	0.00825529	0	0.866466	16	68842480	F6_x_CP
16	71065282	72934356	1466	0.254791	0.735521	0.000508748	0.0054109	0.00376806	1	0.735521	16	71065282	F6_x_CP
16	72935911	74969065	1467	0.984876	0.0134696	0.00134837	0.000258524	4.73089e-05	0	0.984876	16	72935911	F6_x_CP
16	74974238	75976837	1468	0.992305	0.0065496	0.000983283	0.000145598	1.66445e-05	0	0.992305	16	74974238	F6_x_CP
16	75979442	77522735	1469	0.052414	0.854623	0.000149045	0.0865805	0.00623343	1	0.854623	16	75979442	F6_x_CP
16	77524377	78455974	1470	0.993252	0.00597162	0.000671623	9.46714e-05	1.03577e-05	0	0.993252	16	77524377	F6_x_CP
16	78457658	79132498	1471	0.989879	0.00893507	0.000790581	0.000377436	1.82952e-05	0	0.989879	16	78457658	F6_x_CP
16	79137414	80296771	1472	0.996684	0.00277075	0.000508285	3.33986e-05	3.62446e-06	0	0.996684	16	79137414	F6_x_CP
16	80297861	81771416	1473	0.994688	0.00430752	0.000903169	9.16309e-05	1.00332e-05	0	0.994688	16	80297861	F6_x_CP
16	81773209	82747470	1474	0.995596	0.0035344	0.000812885	4.93119e-05	7.40269e-06	0	0.995596	16	81773209	F6_x_CP
16	82747728	83476148	1475	0.953399	0.0453692	0.000518761	0.000649555	6.33157e-05	0	0.953399	16	82747728	F6_x_CP
16	83479147	84443529	1476	0.99539	0.00329372	0.00122954	7.61314e-05	1.04368e-05	0	0.99539	16	83479147	F6_x_CP
16	84446526	85147779	1477	0.993328	0.00569	0.000862598	0.000107078	1.26733e-05	0	0.993328	16	84446526	F6_x_CP
16	85150740	86155050	1478	0.995354	0.00269599	0.00183955	9.80576e-05	1.27794e-05	0	0.995354	16	85150740	F6_x_CP
16	86157168	86814185	1479	0.984888	0.0124315	0.00237662	0.000227029	7.69594e-05	0	0.984888	16	86157168	F6_x_CP
16	86817046	87644636	1480	0.993342	0.00268083	0.00371433	0.00023695	2.57077e-05	0	0.993342	16	86817046	F6_x_CP
16	87648088	89040329	1481	0.946563	0.0508666	0.000940718	0.00150005	0.000129662	0	0.946563	16	87648088	F6_x_CP
16	89042301	90170495	1482	0.750804	0.23733	0.00225345	0.00778473	0.00182736	0	0.750804	16	89042301	F6_x_CP
17	7214	1166126	1483	0.996268	0.00305195	0.00062992	4.46828e-05	4.94901e-06	0	0.996268	17	7214	F6_x_CP
17	1172844	1927630	1484	0.270069	0.0190263	0.0770158	0.620013	0.0138757	3	0.620013	17	1172844	F6_x_CP
17	1930037	3700251	1485	0.980068	0.0186223	0.0010981	0.000157695	5.35314e-05	0	0.980068	17	1930037	F6_x_CP
17	3705511	4695179	1486	0.980258	0.00467035	0.0143006	0.000596092	0.000174786	0	0.980258	17	3705511	F6_x_CP
17	4697255	5739785	1487	0.995365	0.00367474	0.000892009	5.99448e-05	8.44706e-06	0	0.995365	17	4697255	F6_x_CP
17	5742771	7310868	1488	0.992537	0.00627077	0.001088	8.66383e-05	1.76343e-05	0	0.992537	17	5742771	F6_x_CP
17	7317932	8304943	1489	0.985018	0.0126687	0.00182273	0.000430751	6.01208e-05	0	0.985018	17	7317932	F6_x_CP
17	8308709	9964932	1490	0.993386	0.0058842	0.000655253	6.48729e-05	9.95637e-06	0	0.993386	17	8308709	F6_x_CP
17	9967707	11100665	1491	0.994308	0.00507243	0.000545597	6.69077e-05	7.138e-06	0	0.994308	17	9967707	F6_x_CP
17	11104238	12532592	1492	0.991998	0.00605029	0.00177413	0.00014971	2.77571e-05	0	0.991998	17	11104238	F6_x_CP
17	12534892	13179328	1493	0.994919	0.00377446	0.00120557	8.94885e-05	1.17288e-05	0	0.994919	17	12534892	F6_x_CP
17	13180747	13890703	1494	0.988897	0.0105334	0.00045876	9.86988e-05	1.25323e-05	0	0.988897	17	13180747	F6_x_CP
17	13894861	15017636	1495	0.994427	0.00486146	0.000622038	8.15219e-05	7.79944e-06	0	0.994427	17	13894861	F6_x_CP
17	15021593	16410488	1496	0.991139	0.00730513	0.00138289	0.000147028	2.61442e-05	0	0.991139	17	15021593	F6_x_CP
17	16412352	18851326	1497	0.935557	0.0620301	0.000879778	0.00138351	0.000149621	0	0.935557	17	16412352	F6_x_CP
17	18859699	21284673	1498	0.99681	0.00229529	0.000821031	6.92109e-05	4.84731e-06	0	0.99681	17	18859699	F6_x_CP
17	21294163	27333896	1499	0.993657	0.00568007	0.000584961	6.92967e-05	8.57751e-06	0	0.993657	17	21294163	F6_x_CP
17	27341776	29785128	1500	0.918313	0.0731404	0.00266623	0.00533621	0.000544646	0	0.918313	17	27341776	F6_x_CP
17	29790522	31537152	1501	0.985807	0.0112147	0.00267091	0.000229784	7.79539e-05	0	0.985807	17	29790522	F6_x_CP
17	31539143	32911226	1502	0.99287	0.0049346	0.00180912	0.000363377	2.30571e-05	0	0.99287	17	31539143	F6_x_CP
17	32916327	34448196	1503	0.986974	0.0123739	0.000491402	0.000144852	1.58015e-05	0	0.986974	17	32916327	F6_x_CP
17	34812273	36805740	1504	0.988899	0.00970162	0.00108888	0.000283068	2.73909e-05	0	0.988899	17	34812273	F6_x_CP
17	36809513	38876636	1505	0.991837	0.00706236	0.000952946	0.000130205	1.74048e-05	0	0.991837	17	36809513	F6_x_CP
17	38878827	39896843	1506	0.995642	0.00287083	0.0013768	0.000100375	1.01811e-05	0	0.995642	17	38878827	F6_x_CP
17	39901356	41770159	1507	0.988849	0.0084735	0.00111806	0.001535	2.44992e-05	0	0.988849	17	39901356	F6_x_CP
17	41774270	43055664	1508	0.883872	0.113306	0.000637559	0.00197447	0.00020959	0	0.883872	17	41774270	F6_x_CP
17	43056952	45874355	1509	0.00657598	0.521574	2.48511e-05	0.466788	0.00503717	1	0.521574	17	43056952	F6_x_CP
17	45881390	47515176	1510	0.9871	0.0119545	0.000771644	0.000150145	2.39726e-05	0	0.9871	17	45881390	F6_x_CP
17	47518042	49897602	1511	0.906086	0.0919126	0.00102853	0.000705215	0.000267684	0	0.906086	17	47518042	F6_x_CP
17	49901067	50718362	1512	2.84139e-05	0.98256	1.60502e-08	0.015971	0.00144057	1	0.98256	17	49901067	F6_x_CP
17	50719581	51825886	1513	0.985166	0.0139426	0.000770239	9.2982e-05	2.79655e-05	0	0.985166	17	50719581	F6_x_CP
17	51826118	53598932	1514	0.890976	0.105019	0.00200642	0.0013918	0.000606769	0	0.890976	17	51826118	F6_x_CP
17	53601168	55356940	1515	0.992483	0.00680949	0.000607217	8.94493e-05	1.06862e-05	0	0.992483	17	53601168	F6_x_CP
17	55358728	57486793	1516	0.975052	0.0211924	0.00295336	0.000637413	0.000164678	0	0.975052	17	55358728	F6_x_CP
17	57489618	59308785	1517	0.986465	0.0125423	0.000764425	0.0002035	2.49189e-05	0	0.986465	17	57489618	F6_x_CP
17	59314176	61545486	1518	0.992868	0.00460364	0.00200901	0.000495563	2.38789e-05	0	0.992868	17	59314176	F6_x_CP
17	61548476	63145074	1519	0.916688	0.0162882	0.00392736	0.0629216	0.00017451	0	0.916688	17	61548476	F6_x_CP
17	63149361	64796882	1520	0.995732	0.00363465	0.000576941	5.12034e-05	5.40221e-06	0	0.995732	17	63149361	F6_x_CP
17	64802544	67858387	1521	0.384194	0.193669	0.00244135	0.416548	0.00314809	3	0.416548	17	64802544	F6_x_CP
17	67860195	69386951	1522	0.972657	0.0252931	0.00140358	0.000552968	9.36309e-05	0	0.972657	17	67860195	F6_x_CP
17	69387817	72671889	1523	0.992268	0.00676448	0.000874992	7.69967e-05	1.53039e-05	0	0.992268	17	69387817	F6_x_CP
17	72673549	74375061	1524	0.992421	0.00409908	0.00319751	0.000248835	3.38766e-05	0	0.992421	17	72673549	F6_x_CP
17	74376352	76262244	1525	0.96821	0.0248396	0.00287772	0.00388335	0.000189327	0	0.96821	17	74376352	F6_x_CP
17	76266119	77297672	1526	0.989111	0.00468184	0.00594391	0.000191102	7.21807e-05	0	0.989111	17	76266119	F6_x_CP
17	77299103	78835678	1527	0.984492	0.0135275	0.00151262	0.000414807	5.33144e-05	0	0.984492	17	77299103	F6_x_CP
17	78839034	80030971	1528	0.993582	0.00548066	0.000825926	0.000100194	1.16852e-05	0	0.993582	17	78839034	F6_x_CP
17	80034896	81065254	1529	0.995208	0.00420897	0.000517946	5.9591e-05	5.61767e-06	0	0.995208	17	80034896	F6_x_CP
18	49625	908229	1530	0.996143	0.00315658	0.000642173	5.34684e-05	5.21822e-06	0	0.996143	18	49625	F6_x_CP
18	914435	1908848	1531	0.976484	0.00792819	0.00955886	0.00583011	0.000198792	0	0.976484	18	914435	F6_x_CP
18	1977572	3886887	1532	0.995715	0.00312048	0.00109345	6.21459e-05	8.79089e-06	0	0.995715	18	1977572	F6_x_CP
18	3895121	5834014	1533	0.99246	0.00665883	0.000747542	0.00012093	1.2866e-05	0	0.99246	18	3895121	F6_x_CP
18	5834606	7089479	1534	0.981902	0.0166391	0.00112017	0.00029028	4.86914e-05	0	0.981902	18	5834606	F6_x_CP
18	7096977	8495813	1535	0.985273	0.0129879	0.00143197	0.000259184	4.84237e-05	0	0.985273	18	7096977	F6_x_CP
18	8502101	11074407	1536	0.996328	0.00310928	0.000521473	3.68404e-05	4.17493e-06	0	0.996328	18	8502101	F6_x_CP
18	11077792	11904159	1537	0.996477	0.00271396	0.000759685	4.41113e-05	5.30586e-06	0	0.996477	18	11077792	F6_x_CP
18	11906482	14429096	1538	0.956008	0.00720505	0.0350249	0.00108525	0.000677284	0	0.956008	18	11906482	F6_x_CP
18	14461086	19484826	1539	0.996561	0.0030466	0.000359067	3.02426e-05	2.81414e-06	0	0.996561	18	14461086	F6_x_CP
18	19486471	20648724	1540	0.995846	0.00355604	0.000536667	5.6813e-05	4.91371e-06	0	0.995846	18	19486471	F6_x_CP
18	20650526	22991439	1541	0.899767	0.0266478	0.0193544	0.0527612	0.00146911	0	0.899767	18	20650526	F6_x_CP
18	23000825	24023872	1542	0.984823	0.0141262	0.000687669	0.000338209	2.52892e-05	0	0.984823	18	23000825	F6_x_CP
18	24026839	25926175	1543	0.984425	0.0145133	0.000514275	0.000527977	1.9436e-05	0	0.984425	18	24026839	F6_x_CP
18	25929233	26872313	1544	0.987488	0.00856113	0.0036604	0.000209521	8.14112e-05	0	0.987488	18	25929233	F6_x_CP
18	26876282	27865969	1545	0.994186	0.00510457	0.000642363	5.8953e-05	8.45934e-06	0	0.994186	18	26876282	F6_x_CP
18	27866478	30259192	1546	0.991163	0.00796861	0.00074685	0.000105875	1.54039e-05	0	0.991163	18	27866478	F6_x_CP
18	30265684	31775194	1547	0.385702	0.603518	0.000390952	0.00881979	0.00156917	1	0.603518	18	30265684	F6_x_CP
18	31780067	33860358	1548	0.986706	0.012473	0.000679706	0.000119545	2.20421e-05	0	0.986706	18	31780067	F6_x_CP
18	33862419	35072855	1549	0.995416	0.00381821	0.000680318	7.88072e-05	6.69041e-06	0	0.995416	18	33862419	F6_x_CP
18	35075768	36364691	1550	0.679134	0.312948	0.000995884	0.00574454	0.00117721	0	0.679134	18	35075768	F6_x_CP
18	36365883	37682827	1551	0.994882	0.00437265	0.000654066	8.4104e-05	7.37139e-06	0	0.994882	18	36365883	F6_x_CP
18	37685765	39891215	1552	0.829951	0.168157	0.000509916	0.0011171	0.000265062	0	0.829951	18	37685765	F6_x_CP
18	39893621	42920373	1553	0.233118	0.756504	0.000625056	0.00454846	0.00520451	1	0.756504	18	39893621	F6_x_CP
18	42924095	44298996	1554	0.986266	0.00376042	0.00951671	0.000363661	9.30867e-05	0	0.986266	18	42924095	F6_x_CP
18	44299616	45939648	1555	0.994872	0.0041963	0.000855855	6.68365e-05	9.2601e-06	0	0.994872	18	44299616	F6_x_CP
18	45940004	47726297	1556	0.992245	0.00585546	0.00172842	0.00014532	2.61669e-05	0	0.992245	18	45940004	F6_x_CP
18	47731764	51059341	1557	6.83118e-05	0.68964	1.18782e-05	0.00365281	0.306627	1	0.68964	18	47731764	F6_x_CP
18	51063841	51553990	1558	0.995236	0.00335772	0.00128597	0.000109524	1.11245e-05	0	0.995236	18	51063841	F6_x_CP
18	51554446	55212040	1559	0.573656	0.401063	0.00459981	0.0124303	0.00825131	0	0.573656	18	51554446	F6_x_CP
18	55215205	56529377	1560	0.996472	0.00295472	0.000521879	4.74668e-05	3.96875e-06	0	0.996472	18	55215205	F6_x_CP
18	56535601	57626359	1561	0.994656	0.00382341	0.00142477	8.20561e-05	1.40489e-05	0	0.994656	18	56535601	F6_x_CP
18	57631956	59019270	1562	0.000799327	3.48348e-06	0.593673	0.398904	0.00662019	2	0.593673	18	57631956	F6_x_CP
18	59021579	60275240	1563	0.95024	0.0479224	0.00135169	0.000310828	0.000174898	0	0.95024	18	59021579	F6_x_CP
18	60278229	61816489	1564	0.983746	0.013895	0.00194345	0.000344955	7.04203e-05	0	0.983746	18	60278229	F6_x_CP
18	61823897	63461201	1565	0.989771	0.00929451	0.000770657	0.000145648	1.85641e-05	0	0.989771	18	61823897	F6_x_CP
18	63463528	64251832	1566	0.997368	0.0021745	0.00043339	2.20604e-05	2.42308e-06	0	0.997368	18	63463528	F6_x_CP
18	64253268	66124498	1567	0.996315	0.00258687	0.00103498	5.60947e-05	6.89371e-06	0	0.996315	18	64253268	F6_x_CP
18	66129796	67175142	1568	0.993429	0.00569597	0.000801862	6.18179e-05	1.17935e-05	0	0.993429	18	66129796	F6_x_CP
18	67175820	68620826	1569	0.977672	0.0208605	0.0010231	0.000388604	5.5997e-05	0	0.977672	18	67175820	F6_x_CP
18	68621179	69620429	1570	0.991182	0.00739991	0.0012456	0.000148343	2.38541e-05	0	0.991182	18	68621179	F6_x_CP
18	69622283	71037807	1571	0.993952	0.0045884	0.00131714	0.00012675	1.55971e-05	0	0.993952	18	69622283	F6_x_CP
18	71039138	71971309	1572	0.993001	0.00645	0.000453957	8.7742e-05	7.56137e-06	0	0.993001	18	71039138	F6_x_CP
18	71971462	73526369	1573	0.991931	0.00684353	0.0009542	0.000254658	1.68817e-05	0	0.991931	18	71971462	F6_x_CP
18	73526987	74813171	1574	0.993779	0.00496431	0.0011654	7.65565e-05	1.49348e-05	0	0.993779	18	73526987	F6_x_CP
18	74815703	75975035	1575	0.995817	0.00333432	0.000782314	5.99189e-05	6.71917e-06	0	0.995817	18	74815703	F6_x_CP
18	75977921	77148098	1576	0.993413	0.00502366	0.00136693	0.000178416	1.77299e-05	0	0.993413	18	75977921	F6_x_CP
18	77150792	78017073	1577	0.951253	0.047507	0.000582064	0.000583006	7.45541e-05	0	0.951253	18	77150792	F6_x_CP
19	249357	589257	1578	0.990029	0.00721714	0.00237623	0.000333077	4.43536e-05	0	0.990029	19	249357	F6_x_CP
19	615262	2093180	1579	0.978499	0.018121	0.00296303	0.000276372	0.000140772	0	0.978499	19	615262	F6_x_CP
19	2100346	3014273	1580	0.986719	0.0124825	0.000662114	0.000115114	2.1485e-05	0	0.986719	19	2100346	F6_x_CP
19	3019660	4347301	1581	0.970677	0.0249217	0.00119031	0.00313278	7.8249e-05	0	0.970677	19	3019660	F6_x_CP
19	4350529	5809619	1582	0.979074	0.00504726	0.0148463	0.000835638	0.000196344	0	0.979074	19	4350529	F6_x_CP
19	5813231	6683749	1583	0.986776	0.0093783	0.00335598	0.000407486	8.18132e-05	0	0.986776	19	5813231	F6_x_CP
19	6685930	8336778	1584	0.992712	0.00612337	0.00104227	0.00010578	1.64927e-05	0	0.992712	19	6685930	F6_x_CP
19	8366914	9238226	1585	0.993329	0.00599792	0.00060286	6.08685e-05	9.3354e-06	0	0.993329	19	8366914	F6_x_CP
19	9238636	11279008	1586	0.563211	0.431005	0.000564209	0.00411214	0.00110773	0	0.563211	19	9238636	F6_x_CP
19	11284483	13470522	1587	0.994322	0.00460704	0.000948051	0.00011119	1.12671e-05	0	0.994322	19	11284483	F6_x_CP
19	13472583	14482872	1588	0.99453	0.00459065	0.000802173	6.77502e-05	9.49532e-06	0	0.99453	19	13472583	F6_x_CP
19	14487406	15646970	1589	0.996058	0.00324375	0.000648806	4.39672e-05	5.41927e-06	0	0.996058	19	14487406	F6_x_CP
19	15649147	16372158	1590	0.99454	0.0036765	0.00121576	0.000555773	1.15032e-05	0	0.99454	19	15649147	F6_x_CP
19	16377302	18408470	1591	0.981098	0.01792	0.000675045	0.000274924	3.16286e-05	0	0.981098	19	16377302	F6_x_CP
19	18411921	19876747	1592	0.319709	0.637297	0.00541497	0.00988327	0.0276955	1	0.637297	19	18411921	F6_x_CP
19	19878814	20904614	1593	0.995465	0.00349826	0.000916307	0.000112442	8.25606e-06	0	0.995465	19	19878814	F6_x_CP
19	20905979	22730738	1594	0.995593	0.00348614	0.000835882	7.72105e-05	7.50811e-06	0	0.995593	19	20905979	F6_x_CP
19	22735847	23464754	1595	0.995987	0.00342164	0.000537721	4.8926e-05	4.73664e-06	0	0.995987	19	22735847	F6_x_CP
19	23468510	28556722	1596	0.995605	0.00288658	0.00141309	8.51083e-05	1.05097e-05	0	0.995605	19	23468510	F6_x_CP
19	28557893	29788971	1597	0.968177	0.0300642	0.00135102	0.000300188	0.000107634	0	0.968177	19	28557893	F6_x_CP
19	29793376	30726034	1598	0.986781	0.00992997	0.00255743	0.000665805	6.5994e-05	0	0.986781	19	29793376	F6_x_CP
19	30730082	32745238	1599	0.995112	0.00396031	0.000835141	8.41916e-05	8.52487e-06	0	0.995112	19	30730082	F6_x_CP
19	32747302	34260623	1600	0.957906	0.0405212	0.000954772	0.000514472	0.000103615	0	0.957906	19	32747302	F6_x_CP
19	34264354	36467641	1601	0.995218	0.00306054	0.00159049	0.000118862	1.25467e-05	0	0.995218	19	34264354	F6_x_CP
19	36471264	37526942	1602	0.995876	0.00305601	0.00100116	5.87522e-05	7.8792e-06	0	0.995876	19	36471264	F6_x_CP
19	37527157	40170553	1603	0.989577	0.00420387	0.00389183	0.00228506	4.23642e-05	0	0.989577	19	37527157	F6_x_CP
19	40172548	40983034	1604	0.983665	0.00250784	0.0132379	0.000502304	8.65542e-05	0	0.983665	19	40172548	F6_x_CP
19	40984993	42131442	1605	0.994653	0.00373008	0.00146783	0.000134676	1.41151e-05	0	0.994653	19	40984993	F6_x_CP
19	42132836	43855729	1606	0.993488	0.00354031	0.00279243	0.000153621	2.55134e-05	0	0.993488	19	42132836	F6_x_CP
19	43864507	44743808	1607	0.994633	0.00320477	0.00201493	0.000130373	1.66489e-05	0	0.994633	19	43864507	F6_x_CP
19	44744870	46101160	1608	0.985002	0.0109389	0.00356305	0.000394156	0.000101509	0	0.985002	19	44744870	F6_x_CP
19	46105596	47148580	1609	0.989395	0.00546482	0.00473433	0.000339033	6.70785e-05	0	0.989395	19	46105596	F6_x_CP
19	47153701	49281838	1610	0.941422	0.00345571	0.0506764	0.00396853	0.000477174	0	0.941422	19	47153701	F6_x_CP
19	49286286	51530693	1611	0.972215	0.0254655	0.0012524	0.000983421	8.41412e-05	0	0.972215	19	49286286	F6_x_CP
19	51536287	52984132	1612	0.992813	0.00605615	0.00100133	0.000114278	1.56689e-05	0	0.992813	19	51536287	F6_x_CP
19	52986575	54599229	1613	0.936929	0.0373613	0.0187461	0.00504528	0.00191791	0	0.936929	19	52986575	F6_x_CP
19	54603173	55724583	1614	0.995389	0.00391602	0.000607992	8.09787e-05	6.13259e-06	0	0.995389	19	54603173	F6_x_CP
19	55728750	57520814	1615	0.981693	0.0161425	0.00177409	0.000315917	7.48429e-05	0	0.981693	19	55728750	F6_x_CP
19	57521335	59098134	1616	0.990162	0.00916118	0.000563143	9.98433e-05	1.33651e-05	0	0.990162	19	57521335	F6_x_CP
20	61098	696203	1617	0.995475	0.00360288	0.000848833	6.58013e-05	7.8763e-06	0	0.995475	20	61098	F6_x_CP
20	697916	2468296	1618	0.995035	0.00393809	0.000941839	7.56016e-05	9.56215e-06	0	0.995035	20	697916	F6_x_CP
20	2469501	3826141	1619	0.954405	0.0445271	0.000452276	0.000561484	5.41158e-05	0	0.954405	20	2469501	F6_x_CP
20	3831519	5476863	1620	0.994379	0.00479864	0.000751652	6.15518e-05	9.3054e-06	0	0.994379	20	3831519	F6_x_CP
20	5478363	7078143	1621	0.994292	0.00496755	0.000668664	6.36992e-05	8.56951e-06	0	0.994292	20	5478363	F6_x_CP
20	7087736	8115136	1622	0.996455	0.00294294	0.000556305	4.11216e-05	4.21353e-06	0	0.996455	20	7087736	F6_x_CP
20	8117304	9726706	1623	0.874056	0.0110969	0.0684873	0.0441304	0.00222937	0	0.874056	20	8117304	F6_x_CP
20	9731922	11245246	1624	0.990792	0.00803663	0.000912336	0.000240141	1.89791e-05	0	0.990792	20	9731922	F6_x_CP
20	11252101	12447073	1625	0.993195	0.00548183	0.0012115	9.43417e-05	1.7153e-05	0	0.993195	20	11252101	F6_x_CP
20	12447777	13673388	1626	0.988838	0.00684419	0.00404593	0.000199965	7.18454e-05	0	0.988838	20	12447777	F6_x_CP
20	13690300	15957841	1627	0.985261	0.0136231	0.000932346	0.0001509	3.30739e-05	0	0.985261	20	13690300	F6_x_CP
20	15959743	17486758	1628	0.993026	0.00566206	0.00114304	0.000152101	1.67183e-05	0	0.993026	20	15959743	F6_x_CP
20	17487232	18966746	1629	0.993733	0.00517834	0.000980942	9.42746e-05	1.31127e-05	0	0.993733	20	17487232	F6_x_CP
20	18972387	20958719	1630	0.00229631	0.956893	7.7277e-06	0.03254	0.00826296	1	0.956893	20	18972387	F6_x_CP
20	20961292	22489386	1631	0.970545	0.0268256	0.00175816	0.000746209	0.000124646	0	0.970545	20	20961292	F6_x_CP
20	22491456	23293585	1632	0.967312	0.0319724	0.000491268	0.000182517	4.16485e-05	0	0.967312	20	22491456	F6_x_CP
20	23294041	24717096	1633	0.995084	0.00404644	0.000791149	6.99625e-05	8.25255e-06	0	0.995084	20	23294041	F6_x_CP
20	24717724	25344089	1634	0.993989	0.00351992	0.00235024	0.00011954	2.13459e-05	0	0.993989	20	24717724	F6_x_CP
20	25344231	31614788	1635	0.124232	0.86534	0.000180318	0.00702524	0.00322254	1	0.86534	20	25344231	F6_x_CP
20	31616237	32809249	1636	0.981079	0.00600367	0.0122462	0.000478969	0.000192241	0	0.981079	20	31616237	F6_x_CP
20	32819871	34954223	1637	0.850745	0.1271	0.0147773	0.00171318	0.00566459	0	0.850745	20	32819871	F6_x_CP
20	34961245	36905894	1638	0.988259	0.00945843	0.0019972	0.000236142	4.9034e-05	0	0.988259	20	34961245	F6_x_CP
20	36910321	38435425	1639	0.994842	0.00444509	0.000646415	5.93422e-05	7.40827e-06	0	0.994842	20	36910321	F6_x_CP
20	38437069	39609343	1640	0.996062	0.0032938	0.000595296	4.40328e-05	5.04839e-06	0	0.996062	20	38437069	F6_x_CP
20	39614075	40584448	1641	0.995147	0.00426179	0.000519086	6.62573e-05	5.69919e-06	0	0.995147	20	39614075	F6_x_CP
20	40587374	41614131	1642	0.968692	0.015238	0.00364908	0.0122746	0.000146549	0	0.968692	20	40587374	F6_x_CP
20	41615460	42678359	1643	0.818925	0.176812	0.00206627	0.00105218	0.00114463	0	0.818925	20	41615460	F6_x_CP
20	42681088	44837826	1644	0.993677	0.00568501	0.000574321	5.55679e-05	8.42925e-06	0	0.993677	20	42681088	F6_x_CP
20	44841179	47197520	1645	0.994428	0.00467694	0.000789823	9.52787e-05	9.52875e-06	0	0.994428	20	44841179	F6_x_CP
20	47208226	49238038	1646	0.988399	0.00397831	0.00732233	0.000224358	7.56159e-05	0	0.988399	20	47208226	F6_x_CP
20	49240476	52469033	1647	0.0239539	0.000877424	0.0638234	0.905363	0.00598228	3	0.905363	20	49240476	F6_x_CP
20	52473679	54049503	1648	0.992519	0.00637385	0.00099221	9.90157e-05	1.63458e-05	0	0.992519	20	52473679	F6_x_CP
20	54056103	56446969	1649	0.994833	0.00426272	0.000801689	9.33026e-05	8.81203e-06	0	0.994833	20	54056103	F6_x_CP
20	56448369	58401764	1650	0.990706	0.00728365	0.00174395	0.000233824	3.28909e-05	0	0.990706	20	56448369	F6_x_CP
20	58409495	59550790	1651	0.961926	0.0368864	0.000828831	0.000276787	8.15356e-05	0	0.961926	20	58409495	F6_x_CP
20	59562538	61298966	1652	0.985218	0.0124711	0.0018538	0.000396712	6.01987e-05	0	0.985218	20	59562538	F6_x_CP
20	61303579	62187439	1653	0.994344	0.00416027	0.00134731	0.000133668	1.44571e-05	0	0.994344	20	61303579	F6_x_CP
20	62193019	62917729	1654	0.863751	0.123595	0.00524906	0.00547833	0.00192676	0	0.863751	20	62193019	F6_x_CP
21	14617432	15949158	1655	0.995512	0.00349636	0.00092235	6.13544e-05	8.30846e-06	0	0.995512	21	14617432	F6_x_CP
21	15952507	18049291	1656	0.971556	0.0251388	0.00267177	0.000456436	0.000177365	0	0.971556	21	15952507	F6_x_CP
21	18055803	19479015	1657	0.836197	0.160846	0.00131151	0.000998651	0.000647258	0	0.836197	21	18055803	F6_x_CP
21	19481308	20961204	1658	0.975923	0.0228643	0.000950548	0.000204954	5.71346e-05	0	0.975923	21	19481308	F6_x_CP
21	20962397	22072161	1659	0.992714	0.00570193	0.00140756	0.000155617	2.0738e-05	0	0.992714	21	20962397	F6_x_CP
21	22073607	23362412	1660	0.977276	0.0201443	0.00222582	0.000236428	0.000117714	0	0.977276	21	22073607	F6_x_CP
21	23363841	24695869	1661	0.996428	0.00300792	0.000525323	3.48521e-05	4.06744e-06	0	0.996428	21	23363841	F6_x_CP
21	24696921	26467858	1662	0.99549	0.00260309	0.00170433	0.00019159	1.14303e-05	0	0.99549	21	24696921	F6_x_CP
21	26473634	27268537	1663	0.991544	0.00754984	0.000766978	0.00012465	1.49754e-05	0	0.991544	21	26473634	F6_x_CP
21	27272159	29124982	1664	0.994264	0.00501383	0.000613956	0.000100698	7.94141e-06	0	0.994264	21	27272159	F6_x_CP
21	29126637	31196557	1665	0.99278	0.00644039	0.000709832	5.7824e-05	1.18138e-05	0	0.99278	21	29126637	F6_x_CP
21	31197028	32666326	1666	0.996735	0.00252036	0.000693996	4.58794e-05	4.50096e-06	0	0.996735	21	31197028	F6_x_CP
21	32672692	34376145	1667	0.987593	0.0115746	0.000664478	0.000148302	1.99771e-05	0	0.987593	21	32672692	F6_x_CP
21	34377552	35224134	1668	0.970877	0.0274008	0.000927529	0.000727337	6.70997e-05	0	0.970877	21	34377552	F6_x_CP
21	35226786	36523040	1669	0.94685	0.0498761	0.000995728	0.00214412	0.000134474	0	0.94685	21	35226786	F6_x_CP
21	36524938	37867187	1670	0.99482	0.00429285	0.000778922	9.99801e-05	8.62089e-06	0	0.99482	21	36524938	F6_x_CP
21	37872509	38710854	1671	0.96918	0.0300532	0.000461815	0.000268655	3.67261e-05	0	0.96918	21	37872509	F6_x_CP
21	38712209	40478687	1672	0.992075	0.00619153	0.00158412	0.000123489	2.53632e-05	0	0.992075	21	38712209	F6_x_CP
21	40484878	41387480	1673	0.996033	0.00340221	0.000518455	4.12968e-05	4.54176e-06	0	0.996033	21	40484878	F6_x_CP
21	41390334	43321426	1674	0.994196	0.00369296	0.00199841	9.393e-05	1.90445e-05	0	0.994196	21	41390334	F6_x_CP
21	43322304	44501372	1675	0.869349	0.128437	0.000704294	0.00124256	0.000266942	0	0.869349	21	43322304	F6_x_CP
21	44507418	46176941	1676	0.997065	0.00220464	0.000689812	3.66003e-05	3.91217e-06	0	0.997065	21	44507418	F6_x_CP
21	46178515	47490970	1677	0.991189	0.00790616	0.000794822	9.41434e-05	1.62633e-05	0	0.991189	21	46178515	F6_x_CP
21	47500830	48101335	1678	0.992202	0.0062212	0.00116469	0.000393853	1.87072e-05	0	0.992202	21	47500830	F6_x_CP
22	17051419	17670256	1679	0.992685	0.00642258	0.000763405	0.000116174	1.26607e-05	0	0.992685	22	17051419	F6_x_CP
22	17676102	18295213	1680	0.987341	0.00493157	0.00644471	0.00120032	8.24802e-05	0	0.987341	22	17676102	F6_x_CP
22	18296438	19911831	1681	0.991301	0.00731954	0.00120612	0.000150955	2.28451e-05	0	0.991301	22	18296438	F6_x_CP
22	19912358	22354559	1682	0.979287	0.0169925	0.00275402	0.000843961	0.000122583	0	0.979287	22	19912358	F6_x_CP
22	22358201	23709950	1683	0.995578	0.00378145	0.000586005	4.88083e-05	5.7084e-06	0	0.995578	22	22358201	F6_x_CP
22	23713237	24976045	1684	0.995416	0.00376041	0.00075303	6.36092e-05	7.29575e-06	0	0.995416	22	23713237	F6_x_CP
22	24986145	26790999	1685	0.995135	0.00391675	0.000728851	0.000211887	7.3531e-06	0	0.995135	22	24986145	F6_x_CP
22	26792324	27834539	1686	0.991134	0.00556366	0.00299422	0.000265004	4.31147e-05	0	0.991134	22	26792324	F6_x_CP
22	27837468	29650993	1687	0.989398	0.00643253	0.00387335	0.000231683	6.46054e-05	0	0.989398	22	27837468	F6_x_CP
22	29652278	31439650	1688	0.986345	0.0108419	0.00247101	0.000272488	6.9682e-05	0	0.986345	22	29652278	F6_x_CP
22	31439918	32663153	1689	0.301118	0.690761	0.000332325	0.00583321	0.00195578	1	0.690761	22	31439918	F6_x_CP
22	32665789	34493939	1690	0.989986	0.00398476	0.00567485	0.00029612	5.86006e-05	0	0.989986	22	32665789	F6_x_CP
22	34495816	35529141	1691	0.992585	0.0066677	0.000635872	0.000100137	1.0956e-05	0	0.992585	22	34495816	F6_x_CP
22	35532734	37568670	1692	0.99458	0.00361339	0.00164949	0.000141766	1.53723e-05	0	0.99458	22	35532734	F6_x_CP
22	37571498	39302783	1693	0.990216	0.00400549	0.00549558	0.00022616	5.70299e-05	0	0.990216	22	37571498	F6_x_CP
22	39314195	39996766	1694	0.99671	0.00204079	0.00119184	5.15072e-05	6.25672e-06	0	0.99671	22	39314195	F6_x_CP
22	42025350	42690311	1695	0.982863	0.0154617	0.000951091	0.000685724	3.83009e-05	0	0.982863	22	42025350	F6_x_CP
22	42691688	43713668	1696	0.413587	0.574252	0.00148345	0.00539273	0.0052847	1	0.574252	22	42691688	F6_x_CP
22	43714693	44988595	1697	0.97692	0.0107528	0.0116306	0.000367862	0.00032846	0	0.97692	22	43714693	F6_x_CP
22	44996011	46462517	1698	0.993492	0.00581212	0.000618781	6.82629e-05	9.28611e-06	0	0.993492	22	44996011	F6_x_CP
22	46475899	47593680	1699	0.99221	0.00502159	0.00253993	0.000195577	3.29742e-05	0	0.99221	22	46475899	F6_x_CP
22	47599011	48902769	1700	0.995475	0.00349227	0.000884915	0.00014004	7.96009e-06	0	0.995475	22	47599011	F6_x_CP
22	48904896	49824381	1701	0.994882	0.00422739	0.000795496	8.64742e-05	8.67024e-06	0	0.994882	22	48904896	F6_x_CP
22	49826381	51229805	1702	0.965036	0.029649	0.00112565	0.00410094	8.85817e-05	0	0.965036	22	49826381	F6_x_CP
1	3206647	3581961	0	0.997794	4.99156e-05	0.000466524	0.00168681	2.31619e-06	0	0.997794	1	3206647	GF_x_CP
1	3583478	4379727	1	0.992279	6.10277e-05	0.000850305	0.00680458	5.1938e-06	0	0.992279	1	3583478	GF_x_CP
1	4381729	5913428	2	0.862621	6.10921e-05	0.00637174	0.130901	4.4815e-05	0	0.862621	1	4381729	GF_x_CP
1	5913893	7168685	3	0.897673	0.00023011	0.00174331	0.100309	4.43583e-05	0	0.897673	1	5913893	GF_x_CP
1	12908813	14889750	4	0.949016	5.06038e-05	0.00253686	0.0483833	1.34159e-05	0	0.949016	1	12908813	GF_x_CP
1	14892668	16306846	5	0.999104	2.49465e-05	0.000366633	0.000503871	9.1044e-07	0	0.999104	1	14892668	GF_x_CP
1	18308709	18659978	6	0.831966	3.38715e-05	0.023012	0.144895	9.27529e-05	0	0.831966	1	18308709	GF_x_CP
1	18663988	20105383	7	0.998916	7.12056e-05	0.000275265	0.000735941	1.95181e-06	0	0.998916	1	18663988	GF_x_CP
1	27903652	30160186	8	0.985688	3.0652e-05	0.00264915	0.0116245	8.1874e-06	0	0.985688	1	27903652	GF_x_CP
1	30162821	31325090	9	0.999385	2.43191e-05	0.000251904	0.000338459	6.09585e-07	0	0.999385	1	30162821	GF_x_CP
1	34910189	35568012	10	0.997056	2.81461e-05	0.00149186	0.00141985	4.18718e-06	0	0.997056	1	34910189	GF_x_CP
1	42822089	43035225	11	0.996182	4.54723e-05	0.000619182	0.00315041	2.79525e-06	0	0.996182	1	42822089	GF_x_CP
1	47240576	48001549	12	0.997809	2.94236e-05	0.00103267	0.00112588	3.02751e-06	0	0.997809	1	47240576	GF_x_CP
1	48002576	48976644	13	0.999202	3.17772e-05	0.000189575	0.000576135	5.98953e-07	0	0.999202	1	48002576	GF_x_CP
1	48979935	49863463	14	0.997536	1.90664e-05	0.00170834	0.000732989	3.24714e-06	0	0.997536	1	48979935	GF_x_CP
1	52541476	54223298	15	0.998847	7.73511e-05	0.000373783	0.000698743	2.87945e-06	0	0.998847	1	52541476	GF_x_CP
1	54227790	55522558	16	0.997339	3.39398e-05	0.000867824	0.00175644	2.93678e-06	0	0.997339	1	54227790	GF_x_CP
1	57771199	58864670	17	0.996103	4.72412e-05	0.00133099	0.00251203	6.27782e-06	0	0.996103	1	57771199	GF_x_CP
1	58866521	59887771	18	0.998044	5.20143e-05	0.000473	0.00142895	2.45094e-06	0	0.998044	1	58866521	GF_x_CP
1	59891260	61918683	19	0.996794	0.000246717	0.000322465	0.00262874	7.93925e-06	0	0.996794	1	59891260	GF_x_CP
1	61925076	62635246	20	0.0894407	1.25134e-05	0.00223535	0.908282	2.94019e-05	3	0.908282	1	61925076	GF_x_CP
1	68506265	69686152	21	0.000187762	1.51744e-07	0.00196339	0.997692	0.000156696	3	0.997692	1	68506265	GF_x_CP
1	69688540	71371576	22	0.988343	2.66125e-05	0.00727511	0.0043354	1.94876e-05	0	0.988343	1	69688540	GF_x_CP
1	71373684	71512178	23	0.0443863	6.77359e-05	0.00103337	0.954363	0.000149579	3	0.954363	1	71373684	GF_x_CP
1	73839564	74325845	24	0.0551043	1.47147e-05	0.0177818	0.926629	0.000470222	3	0.926629	1	73839564	GF_x_CP
1	74327078	76728002	25	0	4.08592e-12	0.0114686	0.988263	0.000268626	3	0.988263	1	74327078	GF_x_CP
1	76729016	76910399	26	0.997651	2.00447e-05	0.00107711	0.00125013	2.14546e-06	0	0.997651	1	76729016	GF_x_CP
1	80476583	81352554	27	0.0261672	7.0659e-07	0.440221	0.532429	0.0011821	3	0.532429	1	80476583	GF_x_CP
1	81355714	83989898	28	0.992322	5.01459e-05	0.0014921	0.00612825	7.49949e-06	0	0.992322	1	81355714	GF_x_CP
1	83991748	84834891	29	0.999401	5.73071e-05	0.000210802	0.000329359	1.20217e-06	0	0.999401	1	83991748	GF_x_CP
1	87811314	88119200	30	0.0353802	2.98336e-06	0.0535639	0.910608	0.000444962	3	0.910608	1	87811314	GF_x_CP
1	90353989	91260076	31	0.000342484	9.81543e-09	0.129467	0.869823	0.000367506	3	0.869823	1	90353989	GF_x_CP
1	94466088	94502081	32	0.999645	2.95459e-05	0.000154034	0.000170888	4.48946e-07	0	0.999645	1	94466088	GF_x_CP
1	94506191	96101696	33	0.999197	2.05779e-05	0.000378449	0.000402877	7.75147e-07	0	0.999197	1	94506191	GF_x_CP
1	99560202	99799082	34	0.999014	1.89319e-05	0.000527742	0.000438094	9.93137e-07	0	0.999014	1	99560202	GF_x_CP
1	99801960	100826011	35	0.96158	0.00323917	0.000829652	0.034073	0.000278031	0	0.96158	1	99801960	GF_x_CP
1	100826703	102039858	36	0.999456	2.32655e-05	0.000215698	0.000305008	4.99245e-07	0	0.999456	1	100826703	GF_x_CP
1	102042430	102896464	37	0.998537	4.53735e-05	0.00055014	0.000865093	2.48632e-06	0	0.998537	1	102042430	GF_x_CP
1	102899696	103785095	38	0.841344	0.000573011	0.000458975	0.157593	3.09315e-05	0	0.841344	1	102899696	GF_x_CP
1	103917325	106087237	39	0.997163	5.92873e-05	0.000385606	0.00238998	2.27994e-06	0	0.997163	1	103917325	GF_x_CP
1	106088996	108409038	40	0.781899	3.21242e-05	0.149303	0.0681559	0.0006103	0	0.781899	1	106088996	GF_x_CP
1	108409665	108765278	41	0.997596	4.57683e-05	0.000536025	0.00181976	2.44147e-06	0	0.997596	1	108409665	GF_x_CP
1	111054079	111277623	42	0.963013	0.000100948	0.000972237	0.0359037	9.90189e-06	0	0.963013	1	111054079	GF_x_CP
1	115174200	115879065	43	0.925887	8.82724e-05	0.0245445	0.0492473	0.000232745	0	0.925887	1	115174200	GF_x_CP
1	115880675	117848822	44	0.509911	3.60013e-05	0.0180229	0.471904	0.000126252	0	0.509911	1	115880675	GF_x_CP
1	121350213	121350213	45	0.999722	1.40512e-05	0.000173802	9.00832e-05	0	0	0.999722	1	121350213	GF_x_CP
1	145395103	147829352	46	0.994679	5.27256e-05	0.00111912	0.00414322	5.89515e-06	0	0.994679	1	145395103	GF_x_CP
1	152333597	152937401	47	0.999437	1.76811e-05	0.000240217	0.000305133	4.21952e-07	0	0.999437	1	152333597	GF_x_CP
1	157078491	158027147	48	0.999254	3.33282e-05	0.000246139	0.000465909	8.16207e-07	0	0.999254	1	157078491	GF_x_CP
1	158028847	159912329	49	0.996924	3.54986e-05	0.000426776	0.00261202	1.51041e-06	0	0.996924	1	158028847	GF_x_CP
1	159913812	162346172	50	0.997844	3.61475e-05	0.00106783	0.00104843	3.84834e-06	0	0.997844	1	159913812	GF_x_CP
1	162347289	165189839	51	0.993265	3.3716e-05	0.000660612	0.00603815	2.22847e-06	0	0.993265	1	162347289	GF_x_CP
1	165193113	166459285	52	0.997969	5.84754e-05	0.000466108	0.00150345	2.71596e-06	0	0.997969	1	165193113	GF_x_CP
1	166461251	169084467	53	8.59043e-05	1.66712e-08	0.00209427	0.99778	3.9809e-05	3	0.99778	1	166461251	GF_x_CP
1	169087665	170554331	54	0.998984	2.34525e-05	0.000447699	0.000543986	1.04539e-06	0	0.998984	1	169087665	GF_x_CP
1	170560604	170741090	55	0.999412	2.85367e-05	0.000192838	0.000365845	5.45137e-07	0	0.999412	1	170560604	GF_x_CP
1	173364086	174906340	56	0	3.83189e-08	0.000219504	0.997861	0.00191948	3	0.997861	1	173364086	GF_x_CP
1	178924622	178943766	57	0.999812	1.8638e-05	9.61109e-05	7.28718e-05	1.67919e-07	0	0.999812	1	178924622	GF_x_CP
1	178945205	178954236	58	0.991003	4.0116e-05	0.0030141	0.0059319	1.08043e-05	0	0.991003	1	178945205	GF_x_CP
1	178955170	179904675	59	0.997189	4.98423e-05	0.000544267	0.00221415	2.7043e-06	0	0.997189	1	178955170	GF_x_CP
1	181911675	181967330	60	0.999597	2.95079e-05	0.000165329	0.000207372	4.76855e-07	0	0.999597	1	181911675	GF_x_CP
1	185740229	186808626	61	0.99899	3.91682e-05	0.000254413	0.000715868	9.91336e-07	0	0.99899	1	185740229	GF_x_CP
1	186810279	188757413	62	0.998496	6.59328e-05	0.000363287	0.00107245	2.38629e-06	0	0.998496	1	186810279	GF_x_CP
1	188761289	189135372	63	0.99883	3.99714e-05	0.000441048	0.000687425	1.75353e-06	0	0.99883	1	188761289	GF_x_CP
1	191136824	191868216	64	0.000383614	2.73111e-07	0.00382581	0.995521	0.000269303	3	0.995521	1	191136824	GF_x_CP
1	191869952	194106150	65	0.998136	5.68119e-05	0.000522466	0.00128202	2.9581e-06	0	0.998136	1	191869952	GF_x_CP
1	194108024	196175301	66	0.904376	0.000128852	0.00195444	0.0935127	2.76562e-05	0	0.904376	1	194108024	GF_x_CP
1	196177784	197309603	67	0.993479	5.56389e-05	0.00241449	0.00403728	1.34456e-05	0	0.993479	1	196177784	GF_x_CP
1	197311971	199237951	68	0.886547	8.3402e-05	0.0453269	0.0676182	0.000424223	0	0.886547	1	197311971	GF_x_CP
1	199242481	200135800	69	0.999235	3.60538e-05	0.000260702	0.000467378	9.35414e-07	0	0.999235	1	199242481	GF_x_CP
1	200138612	200772683	70	0.999585	4.83907e-05	0.000157697	0.000207995	7.5917e-07	0	0.999585	1	200138612	GF_x_CP
1	209052782	210786743	71	0.998745	4.24284e-05	0.000438431	0.000772002	1.85259e-06	0	0.998745	1	209052782	GF_x_CP
1	210790861	211032960	72	0.997613	4.25795e-05	0.000443459	0.00189869	1.8741e-06	0	0.997613	1	210790861	GF_x_CP
1	213290301	213603107	73	0.999175	2.04017e-05	0.000443234	0.000360954	8.97487e-07	0	0.999175	1	213290301	GF_x_CP
1	216493380	216774662	74	0.891141	0.000474754	0.000536576	0.10782	2.77734e-05	0	0.891141	1	216493380	GF_x_CP
1	220801974	221857548	75	0.998839	4.17689e-05	0.000376552	0.000741122	1.56594e-06	0	0.998839	1	220801974	GF_x_CP
1	221859456	222227986	76	0.927766	0.000108049	0.000652914	0.0714659	7.27917e-06	0	0.927766	1	221859456	GF_x_CP
1	222230500	224938170	77	0.992492	6.50293e-05	0.000418626	0.00702156	2.72498e-06	0	0.992492	1	222230500	GF_x_CP
1	224938520	226808697	78	0.932528	3.89988e-05	0.00253385	0.0648884	1.04941e-05	0	0.932528	1	224938520	GF_x_CP
1	226811900	227530925	79	0.999255	2.37739e-05	0.000406275	0.000313546	9.61319e-07	0	0.999255	1	226811900	GF_x_CP
1	229551601	230684889	80	0.635663	7.62379e-05	0.0770677	0.286274	0.000919313	0	0.635663	1	229551601	GF_x_CP
1	230685826	232089216	81	0.998021	3.55372e-05	0.000536716	0.00140496	1.90033e-06	0	0.998021	1	230685826	GF_x_CP
1	232094107	233428002	82	0.998895	3.86709e-05	0.000566286	0.000497983	2.18093e-06	0	0.998895	1	232094107	GF_x_CP
1	233433362	234320816	83	0.998998	2.41942e-05	0.00029392	0.000683513	7.07487e-07	0	0.998998	1	233433362	GF_x_CP
1	236694128	237555417	84	0.36292	1.30746e-05	0.0254183	0.611558	9.02914e-05	3	0.611558	1	236694128	GF_x_CP
1	237557360	238566456	85	0.965856	7.93389e-05	0.0105778	0.0234007	8.64327e-05	0	0.965856	1	237557360	GF_x_CP
1	238571415	239924550	86	0.995006	9.26553e-05	0.00232577	0.00255412	2.15471e-05	0	0.995006	1	238571415	GF_x_CP
1	239926815	240562391	87	0.984868	2.31829e-05	0.00136384	0.0137421	3.1726e-06	0	0.984868	1	239926815	GF_x_CP
1	240564616	241581604	88	0.489165	1.48013e-05	0.150255	0.360113	0.000451911	0	0.489165	1	240564616	GF_x_CP
1	241582948	242067521	89	0.982288	3.75237e-05	0.00507646	0.0125787	1.92634e-05	0	0.982288	1	241582948	GF_x_CP
1	242072749	243143543	90	0.0480474	0.000187393	0.0511929	0.880707	0.0198653	3	0.880707	1	242072749	GF_x_CP
1	245144712	245506118	91	0.957328	0.000850165	0.000382907	0.0414053	3.36962e-05	0	0.957328	1	245144712	GF_x_CP
1	245507724	247343348	92	0.967978	9.25005e-05	0.00133384	0.0305827	1.26657e-05	0	0.967978	1	245507724	GF_x_CP
1	247344750	249222325	93	0.999278	2.29848e-05	0.000375716	0.000322864	8.59641e-07	0	0.999278	1	247344750	GF_x_CP
2	4642448	5707313	94	0.99737	0.000190588	0.000231944	0.00220321	4.40725e-06	0	0.99737	2	4642448	GF_x_CP
2	5709931	6834951	95	0.986984	0.000532109	0.000212237	0.0122605	1.13738e-05	0	0.986984	2	5709931	GF_x_CP
2	6836765	8417498	96	0.99618	7.18014e-05	0.00071726	0.00302572	5.14103e-06	0	0.99618	2	6836765	GF_x_CP
2	8424313	8997954	97	0.961926	2.57377e-05	0.0291982	0.00877279	7.77108e-05	0	0.961926	2	8424313	GF_x_CP
2	11402604	12418752	98	0.998013	3.41853e-05	0.00057321	0.00137737	1.95207e-06	0	0.998013	2	11402604	GF_x_CP
2	12420336	14333416	99	0.985709	5.97678e-05	0.000729645	0.013497	4.39334e-06	0	0.985709	2	12420336	GF_x_CP
2	14335308	15122108	100	0.990291	0.000434447	0.00051795	0.00873373	2.25955e-05	0	0.990291	2	14335308	GF_x_CP
2	17123961	18647310	101	0.999421	3.35295e-05	0.000245006	0.000299182	8.17642e-07	0	0.999421	2	17123961	GF_x_CP
2	18648996	19142858	102	0.939911	0.000253456	0.00545424	0.0542348	0.000146199	0	0.939911	2	18648996	GF_x_CP
2	29531307	30461411	103	0.999348	3.15894e-05	0.00021074	0.000409005	6.62261e-07	0	0.999348	2	29531307	GF_x_CP
2	30465122	31549974	104	0.998782	2.81683e-05	0.000468536	0.000720246	1.31409e-06	0	0.998782	2	30465122	GF_x_CP
2	31550672	31687852	105	0.998334	4.99686e-05	0.000443349	0.0011708	2.19738e-06	0	0.998334	2	31550672	GF_x_CP
2	34569125	35344062	106	0.997477	3.83525e-05	0.000835742	0.00164538	3.19502e-06	0	0.997477	2	34569125	GF_x_CP
2	35345123	36121168	107	0.99897	3.13046e-05	0.000425942	0.000571849	1.32747e-06	0	0.99897	2	35345123	GF_x_CP
2	36122716	36138189	108	0.995616	6.30431e-05	0.000654187	0.00366246	3.9879e-06	0	0.995616	2	36122716	GF_x_CP
2	38139153	39030302	109	0.998778	6.03759e-05	0.000367369	0.00079216	2.20856e-06	0	0.998778	2	38139153	GF_x_CP
2	39031979	40280869	110	0.996768	3.96208e-05	0.000396378	0.00279439	1.56405e-06	0	0.996768	2	39031979	GF_x_CP
2	40282217	41208739	111	0.998263	4.92967e-05	0.000871516	0.000811687	4.28125e-06	0	0.998263	2	40282217	GF_x_CP
2	48300241	50022031	112	0.314553	9.10567e-05	0.00064651	0.684691	1.81932e-05	3	0.684691	2	48300241	GF_x_CP
2	50022257	50164317	113	0.905923	0.000123973	0.0122657	0.0815214	0.000166159	0	0.905923	2	50022257	GF_x_CP
2	52307067	52490058	114	0.999544	2.69172e-05	0.000196147	0.000232505	5.24014e-07	0	0.999544	2	52307067	GF_x_CP
2	52493438	53484384	115	0	5.32464e-11	0.00166722	0.998185	0.000148156	3	0.998185	2	52493438	GF_x_CP
2	61340450	62324760	116	0.948289	0.000297545	0.00428244	0.0469969	0.000133619	0	0.948289	2	61340450	GF_x_CP
2	64894148	65785072	117	0.880728	4.88305e-05	0.0440037	0.074977	0.000242638	0	0.880728	2	64894148	GF_x_CP
2	72923891	73170730	118	0.998775	1.89726e-05	0.000766932	0.000438025	1.4436e-06	0	0.998775	2	72923891	GF_x_CP
2	73176941	73677898	119	0.0385306	8.20918e-05	0.00133148	0.959777	0.000278779	3	0.959777	2	73176941	GF_x_CP
2	75756413	76911953	120	0.999085	3.00252e-05	0.000349675	0.000533976	1.04512e-06	0	0.999085	2	75756413	GF_x_CP
2	76914899	78077972	121	0.70688	2.0024e-05	0.0182699	0.274779	5.12451e-05	0	0.70688	2	76914899	GF_x_CP
2	78079829	80048954	122	0.998474	3.72606e-05	0.000642614	0.000844156	2.38561e-06	0	0.998474	2	78079829	GF_x_CP
2	80051572	81618653	123	4.36558e-07	2.04625e-08	2.08708e-06	0.999966	3.14559e-05	3	0.999966	2	80051572	GF_x_CP
2	81620841	84817714	124	0.959486	0.000100248	0.00121996	0.0391814	1.26675e-05	0	0.959486	2	81620841	GF_x_CP
2	86820350	87512575	125	0.999396	1.8463e-05	0.000211323	0.000373432	3.8541e-07	0	0.999396	2	86820350	GF_x_CP
2	90135957	92082683	126	0.993175	1.87619e-05	0.003928	0.00287098	6.95261e-06	0	0.993175	2	90135957	GF_x_CP
2	95328623	98993035	127	0.810582	0.000245168	0.00236427	0.186738	7.09597e-05	0	0.810582	2	95328623	GF_x_CP
2	98998344	99732360	128	0.986009	8.72372e-05	0.00168603	0.0122026	1.48138e-05	0	0.986009	2	98998344	GF_x_CP
2	104182857	105125014	129	0.181298	6.96944e-05	0.0975074	0.717397	0.00372835	3	0.717397	2	104182857	GF_x_CP
2	105125906	105789445	130	0.0803389	3.91095e-06	0.0284308	0.891091	0.000135368	3	0.891091	2	105125906	GF_x_CP
2	107812973	108427959	131	0.999635	2.4512e-05	0.000170029	0.000169602	4.14494e-07	0	0.999635	2	107812973	GF_x_CP
2	108429937	110495091	132	0.997895	5.97176e-05	0.000374626	0.00166842	2.22938e-06	0	0.997895	2	108429937	GF_x_CP
2	110852875	113918507	133	0.99719	3.49162e-05	0.000926174	0.00184596	3.2236e-06	0	0.99719	2	110852875	GF_x_CP
2	113922276	116772246	134	0.997968	3.15941e-05	0.000658497	0.00133963	2.07353e-06	0	0.997968	2	113922276	GF_x_CP
2	116774529	118367108	135	0.985587	6.19464e-05	0.000618866	0.0137284	3.85906e-06	0	0.985587	2	116774529	GF_x_CP
2	118368256	121302805	136	0.999262	4.34404e-05	0.000246882	0.000446846	1.06768e-06	0	0.999262	2	118368256	GF_x_CP
2	121304548	123302901	137	0.997839	3.90589e-05	0.000679928	0.00143979	2.64712e-06	0	0.997839	2	121304548	GF_x_CP
2	123304753	124730999	138	0.531606	7.91475e-05	0.0216013	0.446394	0.000319664	0	0.531606	2	123304753	GF_x_CP
2	124733246	125840449	139	0.861847	3.07641e-05	0.0522528	0.0856844	0.000185482	0	0.861847	2	124733246	GF_x_CP
2	125840921	127371484	140	0.99847	6.43473e-05	0.000323461	0.00114006	2.07332e-06	0	0.99847	2	125840921	GF_x_CP
2	127375991	128033327	141	0.997183	4.15596e-05	0.000334073	0.00243981	1.38139e-06	0	0.997183	2	127375991	GF_x_CP
2	128034539	129473199	142	0.998761	4.33177e-05	0.000337205	0.000857053	1.45443e-06	0	0.998761	2	128034539	GF_x_CP
2	129476285	130066311	143	0.998089	3.71798e-05	0.000637433	0.00123421	2.36005e-06	0	0.998089	2	129476285	GF_x_CP
2	130068289	130657770	144	0.999491	2.32845e-05	0.00027345	0.000211335	6.33371e-07	0	0.999491	2	130068289	GF_x_CP
2	130658715	132926749	145	0.987748	4.49096e-05	0.00686396	0.0053123	3.10466e-05	0	0.987748	2	130658715	GF_x_CP
2	133100935	135158254	146	0.99526	6.24474e-05	0.000537173	0.00413746	3.35084e-06	0	0.99526	2	133100935	GF_x_CP
2	135161631	137041842	147	0.997305	0.000177789	0.000321009	0.00219067	5.69167e-06	0	0.997305	2	135161631	GF_x_CP
2	137043685	138691934	148	0.994058	6.49341e-05	0.000385656	0.00548863	2.50298e-06	0	0.994058	2	137043685	GF_x_CP
2	138699045	140100107	149	0.998946	2.84754e-05	0.000269164	0.000755216	7.62747e-07	0	0.998946	2	138699045	GF_x_CP
2	140100271	141804368	150	0.985613	5.81375e-05	0.00151956	0.0128006	8.91092e-06	0	0.985613	2	140100271	GF_x_CP
2	141806410	142518164	151	0.957447	7.18278e-05	0.00170796	0.0407608	1.2702e-05	0	0.957447	2	141806410	GF_x_CP
2	142519240	142943380	152	0.971248	0.000165993	0.00161015	0.0269484	2.73193e-05	0	0.971248	2	142519240	GF_x_CP
2	146906634	147275935	153	0.999542	2.00463e-05	0.000242767	0.000194576	4.83089e-07	0	0.999542	2	146906634	GF_x_CP
2	147277162	150209707	154	0.720709	0.000244503	0.00294252	0.276005	9.91512e-05	0	0.720709	2	147277162	GF_x_CP
2	150211918	151730175	155	0.998922	2.66197e-05	0.000560902	0.000488782	1.48676e-06	0	0.998922	2	150211918	GF_x_CP
2	151732979	152485754	156	0.997423	9.02195e-05	0.00038465	0.00209887	3.45857e-06	0	0.997423	2	151732979	GF_x_CP
2	152486782	154002910	157	0.998831	2.14245e-05	0.000555355	0.000590833	1.18472e-06	0	0.998831	2	152486782	GF_x_CP
2	154006492	155390974	158	0.989826	0.000116431	0.00122643	0.00881695	1.43464e-05	0	0.989826	2	154006492	GF_x_CP
2	155392126	157556595	159	0.899031	5.56144e-05	0.0145276	0.0862969	8.93577e-05	0	0.899031	2	155392126	GF_x_CP
2	157562500	158532042	160	0.99947	2.40127e-05	0.000260837	0.000244245	6.22931e-07	0	0.99947	2	157562500	GF_x_CP
2	158545685	159575554	161	0.998697	3.10658e-05	0.000437664	0.000832539	1.35363e-06	0	0.998697	2	158545685	GF_x_CP
2	159577307	161767905	162	0.0421436	0.000302277	0.000209287	0.957196	0.000148835	3	0.957196	2	159577307	GF_x_CP
2	161770552	163502770	163	0.0317316	0.000296231	0.00197227	0.964169	0.00183087	3	0.964169	2	161770552	GF_x_CP
2	163504609	163953721	164	0.648872	0.00141076	0.000695944	0.348872	0.000149575	0	0.648872	2	163504609	GF_x_CP
2	166557510	167157393	165	0.893366	1.53847e-05	0.0333705	0.0731911	5.70011e-05	0	0.893366	2	166557510	GF_x_CP
2	167161137	167354865	166	0.994533	2.05415e-05	0.00217426	0.00326757	4.4468e-06	0	0.994533	2	167161137	GF_x_CP
2	167355970	168090393	167	0.998971	5.37032e-05	0.000404277	0.000569164	2.16168e-06	0	0.998971	2	167355970	GF_x_CP
2	170753618	170825784	168	0.999019	1.72365e-05	0.000374789	0.000588006	6.36267e-07	0	0.999019	2	170753618	GF_x_CP
2	173672217	173797297	169	0.999351	2.46816e-05	0.00033297	0.000290262	8.15121e-07	0	0.999351	2	173672217	GF_x_CP
2	175833386	175892126	170	0.999533	1.6483e-05	0.00027396	0.000176075	4.41979e-07	0	0.999533	2	175833386	GF_x_CP
2	177970568	178551958	171	0.999367	2.52148e-05	0.00031444	0.000292952	7.88643e-07	0	0.999367	2	177970568	GF_x_CP
2	178553569	181312675	172	0.983713	0.00015467	0.000500038	0.0156247	7.81574e-06	0	0.983713	2	178553569	GF_x_CP
2	181314746	182176868	173	0.995055	2.8996e-05	0.00326712	0.00163903	9.4706e-06	0	0.995055	2	181314746	GF_x_CP
2	184446942	185277576	174	0.499106	2.00753e-05	0.0710888	0.429501	0.00028391	0	0.499106	2	184446942	GF_x_CP
2	185281730	188886828	175	0.19514	2.3278e-05	0.0196259	0.784978	0.000232597	3	0.784978	2	185281730	GF_x_CP
2	192843949	195858497	176	0.978984	6.57549e-05	0.00319939	0.0177298	2.13685e-05	0	0.978984	2	192843949	GF_x_CP
2	195861380	196445225	177	0.997309	3.8493e-05	0.000717768	0.00193247	2.75312e-06	0	0.997309	2	195861380	GF_x_CP
2	196448505	197701704	178	0.999424	4.01247e-05	0.000198332	0.000337074	7.9184e-07	0	0.999424	2	196448505	GF_x_CP
2	201404158	201575564	179	0.998753	0.000102826	0.000158008	0.000985032	1.61023e-06	0	0.998753	2	201404158	GF_x_CP
2	201580817	201948139	180	0.999545	3.17825e-05	0.000201114	0.000221939	6.34974e-07	0	0.999545	2	201580817	GF_x_CP
2	205437577	205799152	181	0.997773	4.44868e-05	0.000630747	0.00154946	2.78948e-06	0	0.997773	2	205437577	GF_x_CP
2	205799713	206734416	182	0.857856	0.000479224	0.00152883	0.140051	8.4736e-05	0	0.857856	2	205799713	GF_x_CP
2	206737183	207018847	183	0.959889	2.47956e-05	0.0299955	0.0100139	7.70453e-05	0	0.959889	2	206737183	GF_x_CP
2	209767321	209941478	184	0.968028	7.30636e-05	0.00139995	0.0304889	1.02475e-05	0	0.968028	2	209767321	GF_x_CP
2	209941861	210549474	185	0.996624	4.19462e-05	0.00132743	0.00200078	5.55577e-06	0	0.996624	2	209941861	GF_x_CP
2	212590785	212831605	186	3.03231e-05	2.59464e-07	0.000101686	0.999785	8.27314e-05	3	0.999785	2	212590785	GF_x_CP
2	214926858	215390179	187	0.11228	1.74502e-05	0.0315886	0.855628	0.000486086	3	0.855628	2	214926858	GF_x_CP
2	221187223	222520241	188	0.999175	3.14835e-05	0.000230338	0.000562535	7.21572e-07	0	0.999175	2	221187223	GF_x_CP
2	222523887	222848975	189	0.998339	6.40097e-05	0.000358271	0.00123661	2.27769e-06	0	0.998339	2	222523887	GF_x_CP
2	228651032	229368530	190	0.346613	0.00150778	0.00208526	0.648892	0.000901477	3	0.648892	2	228651032	GF_x_CP
2	229371068	231252112	191	0.997061	4.4341e-05	0.000594728	0.00229687	2.63002e-06	0	0.997061	2	229371068	GF_x_CP
2	234831685	235149263	192	0.99907	5.95321e-05	0.000229305	0.00064015	1.35696e-06	0	0.99907	2	234831685	GF_x_CP
2	235152388	236040653	193	0.996355	5.29752e-05	0.00240428	0.0011751	1.27181e-05	0	0.996355	2	235152388	GF_x_CP
2	236044868	237446978	194	0.975124	0.000171451	0.000569732	0.0241249	9.94392e-06	0	0.975124	2	236044868	GF_x_CP
2	237449620	238753137	195	0.995341	3.99841e-05	0.000552037	0.00406456	2.20306e-06	0	0.995341	2	237449620	GF_x_CP
2	238764153	239949923	196	0.996729	6.34743e-05	0.000369253	0.00283558	2.33711e-06	0	0.996729	2	238764153	GF_x_CP
2	239954199	240734453	197	0.888538	0.000724331	0.000508208	0.110188	4.10716e-05	0	0.888538	2	239954199	GF_x_CP
3	60197	1440911	198	0.999138	4.9295e-05	0.00027694	0.000534436	1.35911e-06	0	0.999138	3	60197	GF_x_CP
3	1442951	2990400	199	0.861776	0.000100714	0.0126773	0.125299	0.000147349	0	0.861776	3	1442951	GF_x_CP
3	2993515	4431232	200	0.952647	4.91219e-05	0.025454	0.0217194	0.00013058	0	0.952647	3	2993515	GF_x_CP
3	4434423	6082275	201	0.823304	4.75298e-05	0.0255117	0.15099	0.000146447	0	0.823304	3	4434423	GF_x_CP
3	6083625	7081121	202	0.99685	9.92858e-05	0.00039105	0.00265583	3.8728e-06	0	0.99685	3	6083625	GF_x_CP
3	7084945	8497245	203	0.909497	3.80537e-05	0.00703474	0.0834009	2.92276e-05	0	0.909497	3	7084945	GF_x_CP
3	15962985	16281182	204	0.99947	4.08082e-05	0.000182818	0.000305438	7.41754e-07	0	0.99947	3	15962985	GF_x_CP
3	16284840	17890945	205	0.995209	5.21781e-05	0.00277408	0.0019501	1.447e-05	0	0.995209	3	16284840	GF_x_CP
3	17892165	19122845	206	0.00159921	1.66022e-07	0.0295891	0.968507	0.000304522	3	0.968507	3	17892165	GF_x_CP
3	19130402	20091075	207	0.989969	0.000345823	0.000617676	0.00904613	2.14497e-05	0	0.989969	3	19130402	GF_x_CP
3	20091348	21641957	208	0.843344	0.000201619	0.00151424	0.154904	3.59285e-05	0	0.843344	3	20091348	GF_x_CP
3	21645256	22125680	209	0.999468	2.91729e-05	0.000209947	0.000292341	6.09339e-07	0	0.999468	3	21645256	GF_x_CP
3	26142917	26294495	210	0.999237	2.17676e-05	0.000157824	0.000583346	3.35727e-07	0	0.999237	3	26142917	GF_x_CP
3	28563046	29141911	211	0.99917	3.25988e-05	0.000270598	0.000525808	8.77288e-07	0	0.99917	3	28563046	GF_x_CP
3	29142926	30716972	212	0.559404	0.000166969	0.00152114	0.438863	4.49e-05	0	0.559404	3	29142926	GF_x_CP
3	30718429	32259004	213	0.99886	2.90583e-05	0.000349136	0.000761046	1.00999e-06	0	0.99886	3	30718429	GF_x_CP
3	34773915	35282229	214	0.998843	7.70005e-05	0.000295098	0.000782381	2.26173e-06	0	0.998843	3	34773915	GF_x_CP
3	35283709	36484468	215	0.694524	0.000187934	0.00679062	0.298315	0.000182499	0	0.694524	3	35283709	GF_x_CP
3	36486983	37138751	216	0.998274	4.01813e-05	0.000640371	0.00104268	2.56223e-06	0	0.998274	3	36486983	GF_x_CP
3	39575045	40220706	217	0.997875	2.56867e-05	0.000775842	0.00132128	1.98427e-06	0	0.997875	3	39575045	GF_x_CP
3	40222140	41064508	218	0.99316	3.59403e-05	0.000662525	0.00613908	2.36809e-06	0	0.99316	3	40222140	GF_x_CP
3	41064528	42538180	219	0.909347	0.000205467	0.0174183	0.0726378	0.000391533	0	0.909347	3	41064528	GF_x_CP
3	42541598	45163823	220	0.000845379	2.22076e-06	0.00756074	0.989616	0.00197566	3	0.989616	3	42541598	GF_x_CP
3	45168882	46505315	221	0.998171	6.31119e-05	0.000707137	0.00105478	4.44785e-06	0	0.998171	3	45168882	GF_x_CP
3	57783839	58155562	222	0.32524	8.97936e-05	0.0883678	0.583878	0.00242463	3	0.583878	3	57783839	GF_x_CP
3	58157519	60272630	223	0.987024	0.000699185	0.000528298	0.011711	3.723e-05	0	0.987024	3	58157519	GF_x_CP
3	60273192	62347238	224	0.995195	8.11718e-05	0.000285998	0.00443527	2.31855e-06	0	0.995195	3	60273192	GF_x_CP
3	62357146	63666956	225	0.933929	4.86413e-05	0.000693664	0.0653252	3.54136e-06	0	0.933929	3	62357146	GF_x_CP
3	63671034	65272717	226	0.8161	2.06138e-05	0.0343774	0.149416	8.62871e-05	0	0.8161	3	63671034	GF_x_CP
3	65274417	66170144	227	0.0218221	1.30822e-05	0.0222008	0.954641	0.00132302	3	0.954641	3	65274417	GF_x_CP
3	66270570	68286023	228	0.998075	6.33976e-05	0.000670378	0.00118653	4.23624e-06	0	0.998075	3	66270570	GF_x_CP
3	68287952	69274891	229	0.920101	0.000305034	0.000278769	0.0793057	9.09411e-06	0	0.920101	3	68287952	GF_x_CP
3	69276762	69673010	230	0.998918	2.62702e-05	0.000486792	0.000568146	1.27227e-06	0	0.998918	3	69276762	GF_x_CP
3	71676158	72527720	231	5.0801e-07	1.99895e-08	0.000152714	0.999498	0.000348758	3	0.999498	3	71676158	GF_x_CP
3	72529961	74318707	232	0.866329	9.01457e-05	0.00546555	0.128059	5.64943e-05	0	0.866329	3	72529961	GF_x_CP
3	74323298	75453039	233	0.993643	5.98928e-05	0.00103272	0.00525773	6.18684e-06	0	0.993643	3	74323298	GF_x_CP
3	75802892	76531241	234	0.977445	0.000315915	0.000673299	0.0215443	2.1607e-05	0	0.977445	3	75802892	GF_x_CP
3	78531380	79024220	235	0.998733	4.68554e-05	0.000240321	0.000978218	1.11878e-06	0	0.998733	3	78531380	GF_x_CP
3	79024541	81426637	236	0.280585	7.32615e-05	0.0165059	0.702407	0.000428412	3	0.702407	3	79024541	GF_x_CP
3	81430196	82643496	237	0.995549	8.60854e-05	0.000945632	0.00341095	8.13156e-06	0	0.995549	3	81430196	GF_x_CP
3	82643886	83964609	238	0.801072	0.000151835	0.00913049	0.189474	0.00017199	0	0.801072	3	82643886	GF_x_CP
3	86685214	87408187	239	0.992808	2.89887e-05	0.00304173	0.0041126	8.83016e-06	0	0.992808	3	86685214	GF_x_CP
3	87410488	88298205	240	0.0393379	3.74507e-06	0.654913	0.299542	0.00620332	2	0.654913	3	87410488	GF_x_CP
3	88299112	94252510	241	0.83596	6.48821e-05	0.106738	0.0564131	0.000824259	0	0.83596	3	88299112	GF_x_CP
3	94255612	95311668	242	0.953847	3.79205e-05	0.00189077	0.0442164	7.43218e-06	0	0.953847	3	94255612	GF_x_CP
3	95311981	97660198	243	0.998808	2.42112e-05	0.000520294	0.000645978	1.25443e-06	0	0.998808	3	95311981	GF_x_CP
3	99716690	100084432	244	0.999614	2.08243e-05	0.000157679	0.000206934	3.25354e-07	0	0.999614	3	99716690	GF_x_CP
3	102267396	103084392	245	0.997101	9.44254e-05	0.000732412	0.00206513	6.89818e-06	0	0.997101	3	102267396	GF_x_CP
3	103086267	104580544	246	0.993687	0.000105786	0.000807915	0.00539104	8.55428e-06	0	0.993687	3	103086267	GF_x_CP
3	104581866	106280406	247	0.998836	4.69077e-05	0.000312295	0.000803441	1.45874e-06	0	0.998836	3	104581866	GF_x_CP
3	108295067	109518982	248	0.99776	3.56236e-05	0.000603326	0.0015989	2.14138e-06	0	0.99776	3	108295067	GF_x_CP
3	109525140	110510093	249	0.984209	2.69054e-05	0.00730224	0.00844189	1.98522e-05	0	0.984209	3	109525140	GF_x_CP
3	110514100	112814664	250	0.998541	3.1144e-05	0.000418348	0.00100841	1.29774e-06	0	0.998541	3	110514100	GF_x_CP
3	112815699	113520576	251	0.996921	2.47396e-05	0.000652227	0.00240032	1.6064e-06	0	0.996921	3	112815699	GF_x_CP
3	115734534	116799086	252	0.987507	9.75468e-05	0.00518978	0.00715465	5.10002e-05	0	0.987507	3	115734534	GF_x_CP
3	116801048	118527624	253	0.838511	0.00112179	0.00563457	0.153983	0.000749937	0	0.838511	3	116801048	GF_x_CP
3	118532109	120522716	254	0.99905	2.95315e-05	0.000352664	0.000566885	1.03688e-06	0	0.99905	3	118532109	GF_x_CP
3	120524205	121972635	255	0.998441	2.08832e-05	0.000710339	0.000825965	1.47755e-06	0	0.998441	3	120524205	GF_x_CP
3	121975224	123516240	256	0.997611	5.47197e-05	0.000487658	0.00184381	2.65979e-06	0	0.997611	3	121975224	GF_x_CP
3	123518258	124935366	257	0.95437	0.000102459	0.00545128	0.0400183	5.81963e-05	0	0.95437	3	123518258	GF_x_CP
3	124937662	126213467	258	0.99547	2.92221e-05	0.000930046	0.00356843	2.71374e-06	0	0.99547	3	124937662	GF_x_CP
3	126216150	127810738	259	0.998717	5.24327e-05	0.000319266	0.000909982	1.66697e-06	0	0.998717	3	126216150	GF_x_CP
3	130070412	130244212	260	0.998737	2.36355e-05	0.000684717	0.000553187	1.60907e-06	0	0.998737	3	130070412	GF_x_CP
3	130246502	131183641	261	0.0447268	6.7936e-06	0.0349637	0.919776	0.000526679	3	0.919776	3	130246502	GF_x_CP
3	137488014	139952995	262	0.997861	0.000260541	0.000259827	0.00161211	6.74901e-06	0	0.997861	3	137488014	GF_x_CP
3	139955475	140033390	263	0.999347	2.27951e-05	0.000321598	0.000308338	7.23178e-07	0	0.999347	3	139955475	GF_x_CP
3	142337430	143163868	264	0.992877	3.59275e-05	0.00175175	0.00532889	6.29819e-06	0	0.992877	3	142337430	GF_x_CP
3	143166462	144409973	265	0.984346	7.21744e-05	0.00289304	0.0126672	2.10922e-05	0	0.984346	3	143166462	GF_x_CP
3	144411447	145664133	266	0.667544	9.50959e-05	0.000983917	0.331363	1.3642e-05	0	0.667544	3	144411447	GF_x_CP
3	145665218	146726124	267	0.998937	5.06602e-05	0.000300727	0.000710499	1.51678e-06	0	0.998937	3	145665218	GF_x_CP
3	146726629	149042910	268	0.900708	0.000206237	0.0129738	0.0858164	0.000295531	0	0.900708	3	146726629	GF_x_CP
3	149044079	150251045	269	0.995184	6.31808e-05	0.000483887	0.00426565	3.05225e-06	0	0.995184	3	149044079	GF_x_CP
3	150252240	150990510	270	0.98679	0.000276516	0.00120169	0.0116982	3.34772e-05	0	0.98679	3	150252240	GF_x_CP
3	156539288	156795525	271	0.999042	3.4251e-05	0.000323826	0.000598685	1.10159e-06	0	0.999042	3	156539288	GF_x_CP
3	160726642	161523859	272	0.980669	3.53344e-05	0.00899751	0.0102664	3.22424e-05	0	0.980669	3	160726642	GF_x_CP
3	161525058	163251056	273	0.975278	5.63568e-05	0.000770252	0.0238905	4.41659e-06	0	0.975278	3	161525058	GF_x_CP
3	163256918	165040863	274	0.999445	1.79776e-05	0.000204153	0.000332346	3.65148e-07	0	0.999445	3	163256918	GF_x_CP
3	165065144	167116849	275	0.735694	0.00021898	0.00149037	0.262553	4.39958e-05	0	0.735694	3	165065144	GF_x_CP
3	167117845	168089072	276	0.997527	8.77222e-05	0.00043183	0.00194924	3.77519e-06	0	0.997527	3	167117845	GF_x_CP
3	170192243	170896068	277	0.960729	0.000108586	0.00115032	0.0379994	1.28512e-05	0	0.960729	3	170192243	GF_x_CP
3	173243372	173473386	278	0.881728	0.000736857	0.00236929	0.11497	0.000196204	0	0.881728	3	173243372	GF_x_CP
3	173477704	175115804	279	0.995129	6.53764e-05	0.0011884	0.00360898	7.7656e-06	0	0.995129	3	173477704	GF_x_CP
3	175118665	176318239	280	0.97407	7.95198e-05	0.00162223	0.0242148	1.3152e-05	0	0.97407	3	175118665	GF_x_CP
3	176320440	178105914	281	0.172621	1.17861e-05	0.00855031	0.818759	5.74809e-05	3	0.818759	3	176320440	GF_x_CP
3	178107880	179372986	282	0.998337	1.97549e-05	0.000790919	0.000850579	1.55626e-06	0	0.998337	3	178107880	GF_x_CP
3	179378541	179993258	283	0.996556	3.21374e-05	0.00100016	0.00240833	3.20324e-06	0	0.996556	3	179378541	GF_x_CP
3	182012113	182981159	284	0.0156417	6.88204e-06	0.126133	0.852698	0.0055204	3	0.852698	3	182012113	GF_x_CP
3	188601290	188853087	285	0.998658	4.05562e-05	0.000528929	0.000770053	2.12948e-06	0	0.998658	3	188601290	GF_x_CP
3	188857952	190223119	286	0.999136	5.27042e-05	0.000223445	0.000586405	1.17233e-06	0	0.999136	3	188857952	GF_x_CP
3	190228348	192342630	287	0.998214	2.61452e-05	0.000605582	0.00115281	1.57764e-06	0	0.998214	3	190228348	GF_x_CP
3	192344084	194058928	288	0.998542	0.000159345	0.000312762	0.000981117	4.96532e-06	0	0.998542	3	192344084	GF_x_CP
3	194059934	194785978	289	0.99821	3.05329e-05	0.000346779	0.00141168	1.05386e-06	0	0.99821	3	194059934	GF_x_CP
3	194787548	195788247	290	0.998996	3.77455e-05	0.000410199	0.000554454	1.54131e-06	0	0.998996	3	194787548	GF_x_CP
4	4536475	4682289	291	0.998858	3.93134e-05	0.000277926	0.000823207	1.08094e-06	0	0.998858	4	4536475	GF_x_CP
4	4684116	5500907	292	0.998664	2.69272e-05	0.00061319	0.000694531	1.64439e-06	0	0.998664	4	4684116	GF_x_CP
4	5502783	6770021	293	0.999093	3.26976e-05	0.000333917	0.000539477	1.08692e-06	0	0.999093	4	5502783	GF_x_CP
4	6774341	6916578	294	0.999586	1.91727e-05	0.000189614	0.000204986	3.57447e-07	0	0.999586	4	6774341	GF_x_CP
4	9151470	9157388	295	0.999066	1.36489e-05	0.000604656	0.000315197	7.27419e-07	0	0.999066	4	9151470	GF_x_CP
4	9370908	10696229	296	0.998376	5.07001e-05	0.000507833	0.00106295	2.5653e-06	0	0.998376	4	9370908	GF_x_CP
4	10699514	11840716	297	0.874735	6.22321e-05	0.0026616	0.122522	1.8731e-05	0	0.874735	4	10699514	GF_x_CP
4	13992268	14271420	298	0.999088	2.98507e-05	0.000356121	0.000524913	1.05704e-06	0	0.999088	4	13992268	GF_x_CP
4	14272582	15147119	299	0.987786	2.10104e-05	0.00903231	0.00314116	1.91123e-05	0	0.987786	4	14272582	GF_x_CP
4	15148917	15922767	300	0.989857	6.05501e-05	0.00352643	0.00653477	2.14531e-05	0	0.989857	4	15148917	GF_x_CP
4	15927009	16621892	301	0.986292	0.000183908	0.000391962	0.0131246	7.25035e-06	0	0.986292	4	15927009	GF_x_CP
4	19262251	20543792	302	0.467509	0.00029684	0.00373553	0.528223	0.000235576	3	0.528223	4	19262251	GF_x_CP
4	20545268	22318393	303	0.705034	0.000698606	0.000774695	0.293417	7.61836e-05	0	0.705034	4	20545268	GF_x_CP
4	22320535	22972198	304	0.998459	5.85274e-05	0.000279608	0.00120098	1.62841e-06	0	0.998459	4	22320535	GF_x_CP
4	25024723	25604702	305	0.570489	0.0011724	0.000508203	0.427727	0.00010308	0	0.570489	4	25024723	GF_x_CP
4	25609562	27342218	306	0.998381	2.8818e-05	0.000466745	0.00112208	1.33936e-06	0	0.998381	4	25609562	GF_x_CP
4	27345068	27964585	307	0.99596	3.24284e-05	0.00159823	0.00240407	5.1737e-06	0	0.99596	4	27345068	GF_x_CP
4	27966301	29760023	308	0.000676011	2.75717e-06	7.24069e-05	0.99922	2.88252e-05	3	0.99922	4	27966301	GF_x_CP
4	29763347	30453953	309	0.995265	0.000130102	0.000296143	0.00430487	3.84598e-06	0	0.995265	4	29763347	GF_x_CP
4	30455150	31782754	310	0.998354	7.9495e-05	0.000235929	0.00132874	1.86818e-06	0	0.998354	4	30455150	GF_x_CP
4	31783939	33163427	311	0.998098	2.83704e-05	0.000498501	0.00137389	1.40894e-06	0	0.998098	4	31783939	GF_x_CP
4	33174225	35149625	312	0.9986	4.24706e-05	0.000355457	0.00100068	1.50353e-06	0	0.9986	4	33174225	GF_x_CP
4	35152505	36019709	313	0.72783	7.3776e-05	0.0692615	0.202136	0.000698356	0	0.72783	4	35152505	GF_x_CP
4	36020436	37254929	314	0.988071	7.66722e-05	0.000497852	0.011351	3.83498e-06	0	0.988071	4	36020436	GF_x_CP
4	37255844	38796711	315	0.618357	5.08368e-05	0.00224674	0.379327	1.81295e-05	0	0.618357	4	37255844	GF_x_CP
4	40884649	42210232	316	0.88466	2.68412e-05	0.0630067	0.052116	0.000190167	0	0.88466	4	40884649	GF_x_CP
4	42215425	43964255	317	0.958594	2.64298e-05	0.00502744	0.0363386	1.3771e-05	0	0.958594	4	42215425	GF_x_CP
4	43967785	45187835	318	0.999312	3.92327e-05	0.000228789	0.000418763	8.93387e-07	0	0.999312	4	43967785	GF_x_CP
4	45189719	47411397	319	0.996088	0.000104712	0.000304237	0.00349961	3.17961e-06	0	0.996088	4	45189719	GF_x_CP
4	47412938	47981516	320	0.95788	0.000224072	0.00142862	0.0404338	3.31526e-05	0	0.95788	4	47412938	GF_x_CP
4	55380471	55426911	321	0.999082	1.49529e-05	0.000308564	0.000594086	4.41045e-07	0	0.999082	4	55380471	GF_x_CP
4	55430170	56542736	322	0.987128	8.54575e-05	0.000826773	0.0119523	7.10924e-06	0	0.987128	4	55430170	GF_x_CP
4	56548572	58934961	323	0.888898	0.000134824	0.000962887	0.10999	1.40751e-05	0	0.888898	4	56548572	GF_x_CP
4	58935846	60740397	324	0.99875	2.93797e-05	0.000605641	0.00061296	1.77233e-06	0	0.99875	4	58935846	GF_x_CP
4	60741951	62366623	325	0.975418	0.000242226	0.00168063	0.0226176	4.15126e-05	0	0.975418	4	60741951	GF_x_CP
4	62373539	64339791	326	0.708804	0.000209516	0.00199331	0.288935	5.84454e-05	0	0.708804	4	62373539	GF_x_CP
4	64342758	66598615	327	0.765555	0.000180402	0.000975737	0.233266	2.27669e-05	0	0.765555	4	64342758	GF_x_CP
4	66601185	68058407	328	3.60499e-06	1.26008e-07	0.00013151	0.999462	0.000402759	3	0.999462	4	66601185	GF_x_CP
4	68059850	68854369	329	0.932111	6.62438e-05	0.000981739	0.0668345	6.83939e-06	0	0.932111	4	68059850	GF_x_CP
4	68854765	71048920	330	0.999441	1.59513e-05	0.00031887	0.000223924	5.06231e-07	0	0.999441	4	68854765	GF_x_CP
4	71050180	72140399	331	0.967288	2.35281e-05	0.0199607	0.0126793	4.82957e-05	0	0.967288	4	71050180	GF_x_CP
4	72140569	74591855	332	0.999044	2.37997e-05	0.000322335	0.000609041	7.53277e-07	0	0.999044	4	72140569	GF_x_CP
4	74598245	77129840	333	0.999253	3.80445e-05	0.000296977	0.000410703	1.12481e-06	0	0.999253	4	74598245	GF_x_CP
4	77130707	79089070	334	0.998034	4.30709e-05	0.000594867	0.00132566	2.55353e-06	0	0.998034	4	77130707	GF_x_CP
4	79095443	80157307	335	0.994548	5.99049e-05	0.00161969	0.00376265	9.702e-06	0	0.994548	4	79095443	GF_x_CP
4	83325848	83370834	336	0.99965	4.19692e-05	0.000143197	0.000163781	5.93333e-07	0	0.99965	4	83325848	GF_x_CP
4	83372968	84797585	337	0.994933	0.000151407	0.000338092	0.00457244	5.11492e-06	0	0.994933	4	83372968	GF_x_CP
4	84800304	85713417	338	0.999442	2.32666e-05	0.000289723	0.000244616	6.70617e-07	0	0.999442	4	84800304	GF_x_CP
4	89716933	90229276	339	0.999622	1.90991e-05	0.000173978	0.000184635	3.30329e-07	0	0.999622	4	89716933	GF_x_CP
4	90233754	91559895	340	0.268634	1.80715e-05	0.0316122	0.699525	0.000210836	3	0.699525	4	90233754	GF_x_CP
4	91562011	94229465	341	0.96116	3.1056e-05	0.000823332	0.037983	2.62598e-06	0	0.96116	4	91562011	GF_x_CP
4	94233723	96180560	342	0.994569	3.02616e-05	0.00137443	0.00402168	4.15837e-06	0	0.994569	4	94233723	GF_x_CP
4	96183375	97539392	343	0.990817	0.000125481	0.000949168	0.00809602	1.1954e-05	0	0.990817	4	96183375	GF_x_CP
4	97540703	99421741	344	0.996652	3.39251e-05	0.000609967	0.00270175	2.06385e-06	0	0.996652	4	97540703	GF_x_CP
4	99426471	100676797	345	0.896116	4.40386e-05	0.00998088	0.0938102	4.8718e-05	0	0.896116	4	99426471	GF_x_CP
4	100679204	101702257	346	0.996524	6.35804e-05	0.0006235	0.00278538	3.95521e-06	0	0.996524	4	100679204	GF_x_CP
4	107380995	107501080	347	0.993088	8.26187e-05	0.000210123	0.00661719	1.6439e-06	0	0.993088	4	107380995	GF_x_CP
4	107502557	108812775	348	0.999602	2.43442e-05	0.000160453	0.000212339	3.88552e-07	0	0.999602	4	107502557	GF_x_CP
4	108818653	110334582	349	0.998638	4.37234e-05	0.000488752	0.000827326	2.12842e-06	0	0.998638	4	108818653	GF_x_CP
4	112390863	113866381	350	0.0325914	9.55098e-06	0.000226578	0.967167	5.51677e-06	3	0.967167	4	112390863	GF_x_CP
4	113872569	115662804	351	0.998608	0.000101672	0.000286313	0.00100096	2.89977e-06	0	0.998608	4	113872569	GF_x_CP
4	115667176	117275542	352	0.999305	4.93035e-05	0.00026918	0.000375413	1.32113e-06	0	0.999305	4	115667176	GF_x_CP
4	117277155	118478880	353	0.923173	6.9053e-05	0.000512224	0.0762421	3.74386e-06	0	0.923173	4	117277155	GF_x_CP
4	118480441	119928463	354	0.87713	7.48925e-05	0.00295959	0.11981	2.50389e-05	0	0.87713	4	118480441	GF_x_CP
4	119934644	120392443	355	0.999183	4.44024e-05	0.000216944	0.000554345	9.57883e-07	0	0.999183	4	119934644	GF_x_CP
4	120392684	121659157	356	0.180119	3.35228e-05	0.01172	0.807911	0.000216309	3	0.807911	4	120392684	GF_x_CP
4	125957302	126479280	357	0.998833	4.05864e-05	0.000342525	0.000782553	1.38314e-06	0	0.998833	4	125957302	GF_x_CP
4	126481636	127274418	358	0.999425	6.39575e-05	0.000144126	0.000366287	9.17149e-07	0	0.999425	4	126481636	GF_x_CP
4	127276599	127829895	359	0.99762	4.30611e-05	0.000789122	0.00154449	3.38623e-06	0	0.99762	4	127276599	GF_x_CP
4	127830887	128996298	360	0.99923	4.20334e-05	0.000286212	0.00044066	1.19714e-06	0	0.99923	4	127830887	GF_x_CP
4	128996665	130590805	361	0.999043	2.78109e-05	0.000515338	0.000412622	1.427e-06	0	0.999043	4	128996665	GF_x_CP
4	130595066	131282886	362	0.00262877	0.000116539	2.33613e-05	0.99713	0.000101326	3	0.99713	4	130595066	GF_x_CP
4	131284886	132949658	363	0.99654	1.93863e-05	0.000865499	0.00257374	1.67321e-06	0	0.99654	4	131284886	GF_x_CP
4	132954033	134301042	364	0.998811	2.41687e-05	0.000683254	0.00048031	1.64467e-06	0	0.998811	4	132954033	GF_x_CP
4	136307162	136565803	365	0.980834	0.00239248	0.000315967	0.0163806	7.66065e-05	0	0.980834	4	136307162	GF_x_CP
4	136567165	138540735	366	0.0198632	1.24957e-06	0.0050286	0.975076	3.09551e-05	3	0.975076	4	136567165	GF_x_CP
4	138544044	139554549	367	0.997271	5.42928e-05	0.000300447	0.00237304	1.62465e-06	0	0.997271	4	138544044	GF_x_CP
4	139557619	141081070	368	1.67692e-06	2.35434e-07	5.11965e-06	0.999928	6.4968e-05	3	0.999928	4	139557619	GF_x_CP
4	141085551	143441052	369	0.998124	7.65479e-05	0.000293878	0.00150369	2.24158e-06	0	0.998124	4	141085551	GF_x_CP
4	143443435	144397388	370	0.999624	1.57923e-05	0.000209118	0.000150346	3.28498e-07	0	0.999624	4	143443435	GF_x_CP
4	147176091	148519640	371	0.997277	3.43341e-05	0.000832975	0.00185248	2.85126e-06	0	0.997277	4	147176091	GF_x_CP
4	148522504	149195899	372	0.539703	5.31729e-05	0.00962943	0.450521	9.29593e-05	0	0.539703	4	148522504	GF_x_CP
4	151197040	152781061	373	8.41288e-06	3.1189e-09	0.00401455	0.995821	0.000156034	3	0.995821	4	151197040	GF_x_CP
4	152782681	154476475	374	0.994316	7.55435e-05	0.00082762	0.00477449	6.25262e-06	0	0.994316	4	152782681	GF_x_CP
4	154478300	155054717	375	0.999212	4.10446e-05	0.000332561	0.000412689	1.35834e-06	0	0.999212	4	154478300	GF_x_CP
4	155056485	155616139	376	0.999124	2.14019e-05	0.000325364	0.000529014	6.92034e-07	0	0.999124	4	155056485	GF_x_CP
4	157678049	158739796	377	0.99895	7.18689e-05	0.000245538	0.000730469	1.75677e-06	0	0.99895	4	157678049	GF_x_CP
4	158743718	161056173	378	0.41514	5.31385e-05	0.00741512	0.577298	9.407e-05	3	0.577298	4	158743718	GF_x_CP
4	161062893	161826053	379	0.996288	6.89397e-05	0.000676645	0.00296166	4.65483e-06	0	0.996288	4	161062893	GF_x_CP
4	161826756	163242929	380	0.915066	9.48909e-05	0.0115814	0.0731386	0.000119452	0	0.915066	4	161826756	GF_x_CP
4	163243679	164478104	381	0.99222	3.49857e-05	0.00152393	0.00621529	5.3404e-06	0	0.99222	4	163243679	GF_x_CP
4	164478874	165822888	382	0.97166	5.442e-05	0.00227684	0.0259961	1.26683e-05	0	0.97166	4	164478874	GF_x_CP
4	165823898	167018223	383	0.999208	2.88599e-05	0.000316632	0.000445608	9.09518e-07	0	0.999208	4	165823898	GF_x_CP
4	167019816	167850572	384	0.999261	3.07225e-05	0.000298321	0.000409316	9.12068e-07	0	0.999261	4	167019816	GF_x_CP
4	167852917	169674332	385	0.996962	2.28946e-05	0.00151145	0.00150063	3.4526e-06	0	0.996962	4	167852917	GF_x_CP
4	169677392	170772962	386	0.998424	2.01938e-05	0.000649575	0.000905314	1.30583e-06	0	0.998424	4	169677392	GF_x_CP
4	170776510	172558186	387	0.755745	0.00011472	0.0102934	0.233692	0.000155334	0	0.755745	4	170776510	GF_x_CP
4	172559687	174263330	388	0.000481757	2.24138e-07	0.00227474	0.997139	0.000104279	3	0.997139	4	172559687	GF_x_CP
4	174264446	176346200	389	0.297376	8.35775e-05	0.00402918	0.698399	0.00011224	3	0.698399	4	174264446	GF_x_CP
4	178431520	178988575	390	0.999646	2.51742e-05	0.000164459	0.000163513	4.11699e-07	0	0.999646	4	178431520	GF_x_CP
4	178991910	180119524	391	0.999299	2.07707e-05	0.000375287	0.000304315	7.7585e-07	0	0.999299	4	178991910	GF_x_CP
4	180123093	182066000	392	0.99926	3.14549e-05	0.000317491	0.000390162	9.94226e-07	0	0.99926	4	180123093	GF_x_CP
4	182067359	183370056	393	0.907027	0.000123034	0.0011597	0.0916748	1.55812e-05	0	0.907027	4	182067359	GF_x_CP
4	183373415	184928929	394	2.99313e-06	3.02138e-10	0.000741955	0.999249	6.05157e-06	3	0.999249	4	183373415	GF_x_CP
4	184929455	186906546	395	0.995942	5.04828e-05	0.00154602	0.00245329	7.79598e-06	0	0.995942	4	184929455	GF_x_CP
4	186910148	188472041	396	0.9993	2.77061e-05	0.000278609	0.000392774	7.68308e-07	0	0.9993	4	186910148	GF_x_CP
4	188472981	189693376	397	0.988208	0.000525158	0.000316491	0.0109335	1.67276e-05	0	0.988208	4	188472981	GF_x_CP
4	189693511	190896274	398	0.99428	2.99948e-05	0.00041575	0.00527337	1.24323e-06	0	0.99428	4	189693511	GF_x_CP
5	21182	980626	399	0.998662	6.3333e-05	0.000285393	0.000987501	1.79949e-06	0	0.998662	5	21182	GF_x_CP
5	983506	2132107	400	0.999303	2.86538e-05	0.000264975	0.00040288	7.55631e-07	0	0.999303	5	983506	GF_x_CP
5	2136017	3360880	401	0.986625	5.15034e-05	0.000705204	0.0126143	3.6539e-06	0	0.986625	5	2136017	GF_x_CP
5	3362671	4426141	402	0.998878	2.76902e-05	0.000347412	0.000746165	9.5748e-07	0	0.998878	5	3362671	GF_x_CP
5	6496573	7142618	403	0.995807	2.77818e-05	0.00240536	0.00175337	6.67464e-06	0	0.995807	5	6496573	GF_x_CP
5	7146388	8445657	404	1.36455e-05	2.30662e-08	1.88992e-05	0.999965	2.4322e-06	3	0.999965	5	7146388	GF_x_CP
5	8448371	9717016	405	0.999142	3.12623e-05	0.000342477	0.000482899	1.06582e-06	0	0.999142	5	8448371	GF_x_CP
5	9719723	11172525	406	0.998683	2.22392e-05	0.000696795	0.000596228	1.54341e-06	0	0.998683	5	9719723	GF_x_CP
5	11173283	13464505	407	0.130775	0.000214023	0.000493257	0.868438	7.98044e-05	3	0.868438	5	11173283	GF_x_CP
5	13464832	14756567	408	0.997948	3.95311e-05	0.000437588	0.00157358	1.72309e-06	0	0.997948	5	13464832	GF_x_CP
5	14759912	16962342	409	0.998858	4.31841e-05	0.000219766	0.000878114	9.44703e-07	0	0.998858	5	14759912	GF_x_CP
5	16964247	18048203	410	0.993623	4.29923e-05	0.000903173	0.00542716	3.88041e-06	0	0.993623	5	16964247	GF_x_CP
5	18052634	19914537	411	0.999023	2.71605e-05	0.000304373	0.000645059	8.22973e-07	0	0.999023	5	18052634	GF_x_CP
5	19918245	22150874	412	0.992836	4.0326e-05	0.00107452	0.00604433	4.3383e-06	0	0.992836	5	19918245	GF_x_CP
5	22153238	23493191	413	0.998652	3.42867e-05	0.000413201	0.000898951	1.41068e-06	0	0.998652	5	22153238	GF_x_CP
5	23494324	26183141	414	0.898725	9.70984e-05	0.00851999	0.0925663	9.15493e-05	0	0.898725	5	23494324	GF_x_CP
5	26186690	26857528	415	0.989356	0.000108571	0.00048236	0.0100474	5.25194e-06	0	0.989356	5	26186690	GF_x_CP
5	26857604	27984258	416	0.179047	3.09837e-05	0.0991836	0.720032	0.00170686	3	0.720032	5	26857604	GF_x_CP
5	27984513	29714766	417	0.992189	3.64137e-05	0.00424018	0.00351861	1.54816e-05	0	0.992189	5	27984513	GF_x_CP
5	29715664	31388980	418	4.35792e-06	2.17654e-09	0.000440816	0.999533	2.18239e-05	3	0.999533	5	29715664	GF_x_CP
5	31391724	31682592	419	0.998596	2.74535e-05	0.000329926	0.00104586	8.97651e-07	0	0.998596	5	31391724	GF_x_CP
5	33870175	35047545	420	0.999219	3.8416e-05	0.000297697	0.000443283	1.13833e-06	0	0.999219	5	33870175	GF_x_CP
5	35050581	35159919	421	0.999409	3.61648e-05	0.000199808	0.000354015	7.13981e-07	0	0.999409	5	35050581	GF_x_CP
5	38827996	40287522	422	0.999597	2.58525e-05	0.00017458	0.000201844	4.49095e-07	0	0.999597	5	38827996	GF_x_CP
5	40288749	40396425	423	0.998988	6.37382e-05	0.000229646	0.00071724	1.45112e-06	0	0.998988	5	40288749	GF_x_CP
5	43948782	43982795	424	0.999506	3.57111e-05	0.000189821	0.000267692	6.66203e-07	0	0.999506	5	43948782	GF_x_CP
5	43983661	46405067	425	0.830278	3.10442e-05	0.0617729	0.107688	0.000229733	0	0.830278	5	43983661	GF_x_CP
5	51500449	51665011	426	0.00471395	1.44944e-06	0.0168786	0.977899	0.000506998	3	0.977899	5	51500449	GF_x_CP
5	56862953	57338120	427	0.997251	8.41695e-05	0.000383292	0.00227857	3.21285e-06	0	0.997251	5	56862953	GF_x_CP
5	57340105	58523945	428	0.983948	0.00058938	0.000399057	0.0150402	2.37697e-05	0	0.983948	5	57340105	GF_x_CP
5	58524622	58822576	429	0.99967	1.80881e-05	0.000184896	0.000126985	3.3237e-07	0	0.99967	5	58524622	GF_x_CP
5	62592595	63216552	430	0.643354	0.000364296	0.00400266	0.352054	0.000224911	0	0.643354	5	62592595	GF_x_CP
5	63221421	63967322	431	0.947371	0.000366324	0.00084513	0.0513848	3.23681e-05	0	0.947371	5	63221421	GF_x_CP
5	63968465	65909588	432	0.0369087	0.00231424	6.3933e-05	0.960315	0.00039809	3	0.960315	5	63968465	GF_x_CP
5	65911581	66551045	433	0.982882	0.000329147	0.00049749	0.0162752	1.65392e-05	0	0.982882	5	65911581	GF_x_CP
5	70305553	70697244	434	0.999774	1.69339e-05	0.000121738	8.74545e-05	1.71444e-07	0	0.999774	5	70305553	GF_x_CP
5	76044220	76370827	435	0.999074	4.78268e-05	0.000345676	0.000530624	1.64416e-06	0	0.999074	5	76044220	GF_x_CP
5	78542290	79392941	436	0.973803	0.000427368	0.00215179	0.0235235	9.39191e-05	0	0.973803	5	78542290	GF_x_CP
5	79394419	80479164	437	0.992562	4.54087e-05	0.000940902	0.00644744	4.27597e-06	0	0.992562	5	79394419	GF_x_CP
5	80482514	81795472	438	0.998729	5.70166e-05	0.000233657	0.000979346	1.32593e-06	0	0.998729	5	80482514	GF_x_CP
5	83857906	83970231	439	0.99942	2.46181e-05	0.000219186	0.000335215	5.30501e-07	0	0.99942	5	83857906	GF_x_CP
5	83974660	85765999	440	0.99222	0.00023003	0.000228676	0.0073163	5.27103e-06	0	0.99222	5	83974660	GF_x_CP
5	85767862	86439029	441	0.999199	5.72973e-05	0.000163352	0.000579674	9.30561e-07	0	0.999199	5	85767862	GF_x_CP
5	89715768	90420644	442	0.0376984	1.66005e-05	0.000150669	0.96213	4.35229e-06	3	0.96213	5	89715768	GF_x_CP
5	90423764	91840153	443	0.860508	0.000108344	0.0544285	0.0842734	0.00068176	0	0.860508	5	90423764	GF_x_CP
5	91840637	93804581	444	0.000314969	8.3914e-06	0.00109501	0.995682	0.00289963	3	0.995682	5	91840637	GF_x_CP
5	93811287	94507887	445	0.811739	0.000126417	0.0967195	0.0899162	0.00149851	0	0.811739	5	93811287	GF_x_CP
5	96902362	97314960	446	0.985711	3.51311e-05	0.00403978	0.0101999	1.42966e-05	0	0.985711	5	96902362	GF_x_CP
5	97316983	99258312	447	0.999426	2.05085e-05	0.000253438	0.000299174	5.17261e-07	0	0.999426	5	97316983	GF_x_CP
5	99261192	101072212	448	0.999349	3.58274e-05	0.000246276	0.000368417	8.78208e-07	0	0.999349	5	99261192	GF_x_CP
5	103682279	104847697	449	4.11038e-07	3.87788e-21	5.33462e-07	0.999986	1.30555e-05	3	0.999986	5	103682279	GF_x_CP
5	104855918	105887740	450	0.997425	3.95787e-05	0.000731394	0.0018013	2.8849e-06	0	0.997425	5	104855918	GF_x_CP
5	105896673	107262251	451	0.432204	0.000166795	0.00359534	0.563896	0.000137515	3	0.563896	5	105896673	GF_x_CP
5	107265024	108632769	452	0.133617	7.18822e-06	0.0488605	0.817254	0.00026084	3	0.817254	5	107265024	GF_x_CP
5	108634987	109404813	453	0.695942	0.000142597	0.00265606	0.301206	5.37104e-05	0	0.695942	5	108634987	GF_x_CP
5	115445224	115826394	454	0.999603	2.27501e-05	0.000190677	0.000183001	4.31396e-07	0	0.999603	5	115445224	GF_x_CP
5	115831873	117345933	455	0.342693	0.000130423	0.00257599	0.654503	9.70904e-05	3	0.654503	5	115831873	GF_x_CP
5	117347414	118608175	456	0.88611	7.25022e-05	0.00164145	0.112163	1.3263e-05	0	0.88611	5	117347414	GF_x_CP
5	118608839	119664841	457	0.999063	6.75913e-05	0.000259271	0.000607904	1.74463e-06	0	0.999063	5	118608839	GF_x_CP
5	119669042	120452124	458	2.10436e-06	1.06383e-08	0.000645918	0.99897	0.000381967	3	0.99897	5	119669042	GF_x_CP
5	120452166	121633067	459	0.992036	5.80205e-05	0.000664636	0.00723756	3.86128e-06	0	0.992036	5	120452166	GF_x_CP
5	124991343	125784782	460	0.846024	2.05337e-05	0.00378833	0.150158	8.9608e-06	0	0.846024	5	124991343	GF_x_CP
5	125786811	126211358	461	0.999472	3.20895e-05	0.00021602	0.000279655	6.89329e-07	0	0.999472	5	125786811	GF_x_CP
5	128606416	129017697	462	0.999652	2.75651e-05	0.000143797	0.000176213	3.94052e-07	0	0.999652	5	128606416	GF_x_CP
5	132825561	133338671	463	0.996524	3.12328e-05	0.00137402	0.00206648	4.28045e-06	0	0.996524	5	132825561	GF_x_CP
5	135598330	136371430	464	0.0012045	3.96279e-06	2.98992e-05	0.998754	7.63312e-06	3	0.998754	5	135598330	GF_x_CP
5	136377414	136477208	465	0.458908	3.89522e-05	0.0596943	0.480861	0.000497725	3	0.480861	5	136377414	GF_x_CP
5	140103029	140487690	466	0.0176867	2.82057e-06	0.0669981	0.914254	0.00105834	3	0.914254	5	140103029	GF_x_CP
5	143791012	144483226	467	0.998226	2.03492e-05	0.000989775	0.000761721	2.00612e-06	0	0.998226	5	143791012	GF_x_CP
5	146701742	147180921	468	0.00995932	0.000119404	0.000287397	0.989295	0.00033888	3	0.989295	5	146701742	GF_x_CP
5	147183847	147199048	469	0.995459	7.55575e-05	0.000944292	0.00351428	6.79236e-06	0	0.995459	5	147183847	GF_x_CP
5	149206104	150560057	470	0.999328	3.49135e-05	0.000229936	0.000406167	7.98874e-07	0	0.999328	5	149206104	GF_x_CP
5	150564059	151055637	471	0.999517	1.75833e-05	0.000286789	0.000177989	5.01599e-07	0	0.999517	5	150564059	GF_x_CP
5	153242447	153772268	472	0.140127	1.37626e-05	0.0319861	0.827562	0.000310772	3	0.827562	5	153242447	GF_x_CP
5	153774120	155372771	473	0.981968	3.18842e-05	0.0032401	0.01475	1.04564e-05	0	0.981968	5	153774120	GF_x_CP
5	155374568	155717149	474	0.970352	0.000150804	0.00241272	0.0270473	3.71724e-05	0	0.970352	5	155374568	GF_x_CP
5	159465798	159972849	475	0.000784124	3.4731e-08	0.137418	0.861194	0.000603841	3	0.861194	5	159465798	GF_x_CP
5	159973944	161480091	476	0.0611017	0.00265381	0.00249239	0.922982	0.0107701	3	0.922982	5	159973944	GF_x_CP
5	161483723	162742821	477	0.945268	0.000540223	0.00174612	0.052346	9.92271e-05	0	0.945268	5	161483723	GF_x_CP
5	162743908	163771489	478	0.997441	2.92324e-05	0.00100057	0.00152667	2.91597e-06	0	0.997441	5	162743908	GF_x_CP
5	163771940	164449931	479	0.999142	6.10435e-05	0.00033654	0.000457878	2.0446e-06	0	0.999142	5	163771940	GF_x_CP
5	166450705	166842891	480	0.995796	2.59339e-05	0.00205061	0.00212234	5.30465e-06	0	0.995796	5	166450705	GF_x_CP
5	166850070	167215627	481	0.0190447	1.32385e-05	0.642057	0.294478	0.0444071	2	0.642057	5	166850070	GF_x_CP
5	169311740	169505282	482	0.999134	3.96626e-05	0.000273016	0.000551981	1.07484e-06	0	0.999134	5	169311740	GF_x_CP
5	169506844	169758562	483	0.993015	0.000173799	0.000383978	0.00642053	6.6579e-06	0	0.993015	5	169506844	GF_x_CP
5	174307312	175343668	484	0.793845	3.80526e-05	0.0198336	0.186189	9.43433e-05	0	0.793845	5	174307312	GF_x_CP
5	177741432	178411791	485	0.998604	4.64979e-05	0.000317767	0.00103076	1.47081e-06	0	0.998604	5	177741432	GF_x_CP
5	178413816	178700358	486	0.999731	1.54145e-05	0.00014365	0.000109523	2.19956e-07	0	0.999731	5	178413816	GF_x_CP
6	202452	1451582	487	0.99734	2.9299e-05	0.000456821	0.00217276	1.33322e-06	0	0.99734	6	202452	GF_x_CP
6	1452628	2455853	488	0.999608	2.75492e-05	0.000154095	0.00021018	4.22243e-07	0	0.999608	6	1452628	GF_x_CP
6	2460263	3570361	489	0.996981	0.00021755	0.000379515	0.00241371	8.23756e-06	0	0.996981	6	2460263	GF_x_CP
6	3574471	4613229	490	0.99912	2.6926e-05	0.000265323	0.000586545	7.10866e-07	0	0.99912	6	3574471	GF_x_CP
6	4620810	5789206	491	0.998515	5.14032e-05	0.000507843	0.000923471	2.6004e-06	0	0.998515	6	4620810	GF_x_CP
6	5794709	6231809	492	0.994706	5.71352e-05	0.0035816	0.00163476	2.04656e-05	0	0.994706	6	5794709	GF_x_CP
6	8804334	9018416	493	0.998298	0.000118896	0.000227737	0.00135271	2.69039e-06	0	0.998298	6	8804334	GF_x_CP
6	9022100	10538393	494	0.998557	4.45545e-05	0.00029804	0.00109941	1.3223e-06	0	0.998557	6	9022100	GF_x_CP
6	10541103	11789810	495	0.069156	6.60221e-06	0.00295235	0.927858	2.70604e-05	3	0.927858	6	10541103	GF_x_CP
6	11791351	13209144	496	0.444856	0.00338921	0.0103032	0.533642	0.00780991	3	0.533642	6	11791351	GF_x_CP
6	13210458	14802687	497	0.977593	3.72557e-05	0.00622392	0.0161222	2.35856e-05	0	0.977593	6	13210458	GF_x_CP
6	14804049	17384113	498	0.00242389	2.20876e-07	0.00630723	0.991212	5.66577e-05	3	0.991212	6	14804049	GF_x_CP
6	17386607	17470693	499	0.999149	1.6029e-05	0.000513003	0.000321082	8.12733e-07	0	0.999149	6	17386607	GF_x_CP
6	20844693	21682298	500	0.130855	0.000374421	0.00362569	0.864114	0.00103069	3	0.864114	6	20844693	GF_x_CP
6	21686091	22747258	501	0.367889	0.000109419	0.00393685	0.627949	0.000115872	3	0.627949	6	21686091	GF_x_CP
6	22748670	23936167	502	0.948947	0.000136281	0.00218389	0.0487021	3.11622e-05	0	0.948947	6	22748670	GF_x_CP
6	23938384	24684152	503	0.979673	0.000144749	0.00361766	0.0165115	5.31637e-05	0	0.979673	6	23938384	GF_x_CP
6	37219644	37572101	504	0.998651	5.31562e-05	0.000497138	0.000795773	2.62951e-06	0	0.998651	6	37219644	GF_x_CP
6	37574852	38247720	505	0.996631	4.83276e-05	0.00133633	0.00197788	6.44413e-06	0	0.996631	6	37574852	GF_x_CP
6	46402857	47311814	506	0.998256	7.24511e-05	0.000339494	0.00132937	2.44959e-06	0	0.998256	6	46402857	GF_x_CP
6	47311898	48390367	507	0.991617	0.000140795	0.000242727	0.00799632	3.4194e-06	0	0.991617	6	47311898	GF_x_CP
6	48391633	49597251	508	0.999447	3.0831e-05	0.000227339	0.000293637	6.97431e-07	0	0.999447	6	48391633	GF_x_CP
6	51940692	52210409	509	0.999399	4.38564e-05	0.000190132	0.000366213	8.28635e-07	0	0.999399	6	51940692	GF_x_CP
6	52212188	53276743	510	0.998521	2.66184e-05	0.000661324	0.000789468	1.75324e-06	0	0.998521	6	52212188	GF_x_CP
6	53280971	55463731	511	0.870912	9.80842e-05	0.05823	0.0701073	0.000652486	0	0.870912	6	53280971	GF_x_CP
6	55468836	56103747	512	0.999034	1.92199e-05	0.000355794	0.000590401	6.80136e-07	0	0.999034	6	55468836	GF_x_CP
6	56105754	57598797	513	0.997191	3.16102e-05	0.000745229	0.00202947	2.34767e-06	0	0.997191	6	56105754	GF_x_CP
6	57600918	58775254	514	0.914096	0.000124018	0.00282222	0.0829195	3.79941e-05	0	0.914096	6	57600918	GF_x_CP
6	61881006	63552727	515	0.997719	1.89699e-05	0.000895	0.00136494	1.69215e-06	0	0.997719	6	61881006	GF_x_CP
6	63552888	65761684	516	0.599531	0.000120547	0.098931	0.299438	0.00197906	0	0.599531	6	63552888	GF_x_CP
6	65766829	67328940	517	0.996682	0.000102549	0.000547606	0.00266217	5.6046e-06	0	0.996682	6	65766829	GF_x_CP
6	67329679	68849257	518	0.91362	6.68173e-05	0.0152655	0.0709365	0.000111048	0	0.91362	6	67329679	GF_x_CP
6	68850024	69523066	519	0.998009	3.8592e-05	0.000493061	0.001457	1.89508e-06	0	0.998009	6	68850024	GF_x_CP
6	69524373	71608218	520	0.105077	0.000133072	0.000270206	0.894486	3.35211e-05	3	0.894486	6	69524373	GF_x_CP
6	71609827	73446845	521	0.998378	3.557e-05	0.000401893	0.00118334	1.42394e-06	0	0.998378	6	71609827	GF_x_CP
6	73451906	75132488	522	0.999221	3.5277e-05	0.000283858	0.000458881	9.96799e-07	0	0.999221	6	73451906	GF_x_CP
6	77623070	78957547	523	0.992749	7.81758e-05	0.000642876	0.00652494	5.03144e-06	0	0.992749	6	77623070	GF_x_CP
6	78958666	79695468	524	0.999231	2.02227e-05	0.000363188	0.000384909	7.30762e-07	0	0.999231	6	78958666	GF_x_CP
6	85342772	87068077	525	0.999364	2.24053e-05	0.000328372	0.000284985	7.32313e-07	0	0.999364	6	85342772	GF_x_CP
6	87070493	88793304	526	0.99764	3.99855e-05	0.000555956	0.00176216	2.21584e-06	0	0.99764	6	87070493	GF_x_CP
6	90877658	91842224	527	0.995602	3.72113e-05	0.00173683	0.00261782	6.45556e-06	0	0.995602	6	90877658	GF_x_CP
6	91844495	93426186	528	0.871433	0.000313224	0.00500223	0.123073	0.000178797	0	0.871433	6	91844495	GF_x_CP
6	93429797	94117894	529	0.91743	3.85057e-05	0.0050913	0.0774191	2.11576e-05	0	0.91743	6	93429797	GF_x_CP
6	94118397	94440824	530	0.940654	2.51962e-05	0.0306376	0.0286019	8.15108e-05	0	0.940654	6	94118397	GF_x_CP
6	94441595	95854575	531	0.369441	0.01141	0.000194461	0.618358	0.000596915	3	0.618358	6	94441595	GF_x_CP
6	99591943	100017821	532	0.523653	0.000149189	0.00265201	0.473472	7.37653e-05	0	0.523653	6	99591943	GF_x_CP
6	102270401	102632325	533	0.999284	3.34142e-05	0.000259812	0.000421846	8.62701e-07	0	0.999284	6	102270401	GF_x_CP
6	102637705	103981761	534	0.99913	3.87164e-05	0.000284552	0.000545274	1.09667e-06	0	0.99913	6	102637705	GF_x_CP
6	103984167	104347952	535	0.977666	0.000154287	0.00669699	0.0153778	0.000105123	0	0.977666	6	103984167	GF_x_CP
6	106467483	107447260	536	0.97515	0.000954157	0.000997166	0.0228015	9.70571e-05	0	0.97515	6	106467483	GF_x_CP
6	107450585	107854549	537	0.999584	2.17598e-05	0.00020862	0.000185011	4.51091e-07	0	0.999584	6	107450585	GF_x_CP
6	111160977	112344737	538	0.00775305	0.00364484	4.23484e-05	0.98658	0.00197976	3	0.98658	6	111160977	GF_x_CP
6	112346182	114218713	539	0.99798	4.47025e-05	0.000605906	0.00136681	2.69933e-06	0	0.99798	6	112346182	GF_x_CP
6	114221435	116130143	540	0.982862	3.98078e-05	0.000469884	0.0166269	1.88196e-06	0	0.982862	6	114221435	GF_x_CP
6	116131741	117669589	541	0.994251	0.000113461	0.000673292	0.00495492	7.64054e-06	0	0.994251	6	116131741	GF_x_CP
6	117673296	118962740	542	0.0847253	6.87262e-05	0.00151191	0.913573	0.000121069	3	0.913573	6	117673296	GF_x_CP
6	118964623	118989181	543	0.9996	1.44387e-05	0.00025152	0.000133663	3.54931e-07	0	0.9996	6	118964623	GF_x_CP
6	121110612	121902979	544	0.996529	0.00014559	0.000501389	0.00281719	7.28491e-06	0	0.996529	6	121110612	GF_x_CP
6	121907575	123854909	545	0.997561	2.34108e-05	0.00112527	0.00128816	2.62675e-06	0	0.997561	6	121907575	GF_x_CP
6	123857313	125022581	546	0.999396	2.85334e-05	0.000247987	0.000326977	7.04094e-07	0	0.999396	6	123857313	GF_x_CP
6	128530576	128822692	547	0.999015	3.63856e-05	0.000374365	0.000573009	1.35106e-06	0	0.999015	6	128530576	GF_x_CP
6	132951025	134243918	548	0.989823	3.20162e-05	0.00410672	0.0060248	1.3211e-05	0	0.989823	6	132951025	GF_x_CP
6	134246605	136222577	549	0.977622	3.87712e-05	0.00506108	0.0172581	1.99574e-05	0	0.977622	6	134246605	GF_x_CP
6	136225778	137612508	550	0.996495	7.25327e-05	0.00025942	0.00317102	1.87286e-06	0	0.996495	6	136225778	GF_x_CP
6	137614668	138818837	551	0.99899	2.27748e-05	0.000511613	0.000474141	1.16007e-06	0	0.99899	6	137614668	GF_x_CP
6	138823520	139192425	552	0.999608	1.82078e-05	0.000191974	0.000181957	3.47303e-07	0	0.999608	6	138823520	GF_x_CP
6	143865221	144777216	553	0.998825	2.40513e-05	0.000608387	0.000540991	1.4567e-06	0	0.998825	6	143865221	GF_x_CP
6	147564973	148917941	554	0.00421723	1.26623e-06	0.010186	0.985292	0.000303504	3	0.985292	6	147564973	GF_x_CP
6	148923789	149973764	555	0.236722	0.0090055	7.18065e-05	0.75393	0.000270883	3	0.75393	6	148923789	GF_x_CP
6	154471682	154550149	556	0.998579	7.92096e-05	0.000221847	0.00111804	1.73338e-06	0	0.998579	6	154471682	GF_x_CP
6	157610620	157629385	557	0.947193	0.000353426	0.00141	0.051011	3.25914e-05	0	0.947193	6	157610620	GF_x_CP
6	161935166	162168506	558	0.973224	0.000105309	0.00145495	0.0251997	1.55552e-05	0	0.973224	6	161935166	GF_x_CP
6	162171020	162927769	559	0.998824	8.1918e-05	0.000192243	0.000900757	1.56746e-06	0	0.998824	6	162171020	GF_x_CP
6	162932218	163124247	560	0.295411	0.000361682	0.00341053	0.700404	0.000412763	3	0.700404	6	162932218	GF_x_CP
6	165126912	165248568	561	0.610261	2.42968e-05	0.183639	0.20535	0.000725872	0	0.610261	6	165126912	GF_x_CP
6	167342732	167808621	562	0.975147	0.00484932	0.00076918	0.0188537	0.000380556	0	0.975147	6	167342732	GF_x_CP
6	170374026	170919735	563	0.860198	0.000137329	0.00857376	0.130955	0.000135934	0	0.860198	6	170374026	GF_x_CP
7	34918	229054	564	0.999316	3.53324e-05	0.000199529	0.000448296	6.99925e-07	0	0.999316	7	34918	GF_x_CP
7	5694139	5854488	565	0.998109	3.81742e-05	0.000645821	0.001205	2.44783e-06	0	0.998109	7	5694139	GF_x_CP
7	5854526	6571960	566	0.366636	0.000288518	0.00566772	0.626965	0.000442768	3	0.626965	7	5854526	GF_x_CP
7	6573917	7016397	567	0.167371	8.37786e-05	0.00457419	0.827746	0.000224744	3	0.827746	7	6573917	GF_x_CP
7	9109723	9121250	568	0.999535	2.29623e-05	0.000250862	0.000190393	5.67517e-07	0	0.999535	7	9109723	GF_x_CP
7	9124395	9987150	569	0.954773	2.48339e-05	0.0149729	0.0301905	3.87222e-05	0	0.954773	7	9124395	GF_x_CP
7	9987850	11298209	570	0.989803	4.30429e-05	0.00147217	0.00867559	6.36394e-06	0	0.989803	7	9987850	GF_x_CP
7	11299654	12634478	571	0.0227097	2.45973e-06	0.142645	0.833106	0.0015368	3	0.833106	7	11299654	GF_x_CP
7	12636026	13882367	572	0.518543	0.000213464	0.000743274	0.48047	3.01161e-05	0	0.518543	7	12636026	GF_x_CP
7	13885628	15143491	573	0.996854	8.50057e-05	0.000472637	0.00258386	4.00778e-06	0	0.996854	7	13885628	GF_x_CP
7	15144710	16811776	574	0.996962	5.9996e-05	0.00147158	0.00149737	8.81053e-06	0	0.996962	7	15144710	GF_x_CP
7	20030908	20124124	575	0.998424	4.02004e-05	0.000395187	0.00113906	1.56972e-06	0	0.998424	7	20030908	GF_x_CP
7	20126385	22471195	576	0.000138986	9.83493e-06	4.18786e-06	0.999818	2.89915e-05	3	0.999818	7	20126385	GF_x_CP
7	29231765	31135800	577	0.999023	2.93531e-05	0.000371607	0.000575242	1.086e-06	0	0.999023	7	29231765	GF_x_CP
7	31138096	32044030	578	0.996563	3.56307e-05	0.0014369	0.00195905	5.10916e-06	0	0.996563	7	31138096	GF_x_CP
7	34528954	36211147	579	0.999214	2.65936e-05	0.000335148	0.000423719	8.87229e-07	0	0.999214	7	34528954	GF_x_CP
7	36215239	36940151	580	0.998797	9.43864e-05	0.000276008	0.000830288	2.59384e-06	0	0.998797	7	36215239	GF_x_CP
7	39959432	42000101	581	0.998888	4.08848e-05	0.000317974	0.000751761	1.29429e-06	0	0.998888	7	39959432	GF_x_CP
7	42002632	43158219	582	0.97394	0.000113649	0.00302978	0.0228812	3.51544e-05	0	0.97394	7	42002632	GF_x_CP
7	43160450	44761516	583	0.688724	0.0014341	0.00761978	0.300644	0.00157843	0	0.688724	7	43160450	GF_x_CP
7	44764152	45251443	584	0.996651	0.000270028	0.000349653	0.00272018	9.41942e-06	0	0.996651	7	44764152	GF_x_CP
7	47670927	49211243	585	0.988398	4.03557e-05	0.00108036	0.0104774	4.38209e-06	0	0.988398	7	47670927	GF_x_CP
7	49212278	49541341	586	0.984569	3.26261e-05	0.00340901	0.0119786	1.11996e-05	0	0.984569	7	49212278	GF_x_CP
7	51861530	53175158	587	0.985922	2.98275e-05	0.00890173	0.00511988	2.67932e-05	0	0.985922	7	51861530	GF_x_CP
7	53179493	54222267	588	0.995272	0.00013022	0.000780122	0.00380744	1.0153e-05	0	0.995272	7	53179493	GF_x_CP
7	54222976	54772298	589	0.982256	6.06875e-05	0.0028382	0.014828	1.74261e-05	0	0.982256	7	54222976	GF_x_CP
7	56923679	57380130	590	0.99885	4.39506e-05	0.000296177	0.000808902	1.293e-06	0	0.99885	7	56923679	GF_x_CP
7	57383753	63305932	591	0.995616	2.49131e-05	0.000203223	0.00415549	5.01079e-07	0	0.995616	7	57383753	GF_x_CP
7	63308201	63640688	592	0.998995	3.3584e-05	0.000312386	0.00065846	1.04274e-06	0	0.998995	7	63308201	GF_x_CP
7	63641194	65686929	593	0.0613755	4.02058e-06	0.320951	0.615578	0.00209149	3	0.615578	7	63641194	GF_x_CP
7	65689809	68232101	594	0.0654099	1.64047e-06	0.32166	0.612126	0.000802452	3	0.612126	7	65689809	GF_x_CP
7	68234074	69085009	595	0.759188	0.00103714	0.000444959	0.23927	6.01725e-05	0	0.759188	7	68234074	GF_x_CP
7	69085364	70430366	596	0.982622	4.13114e-05	0.00217053	0.0151574	9.06163e-06	0	0.982622	7	69085364	GF_x_CP
7	74127084	76452331	597	0.994268	9.95328e-05	0.000815496	0.00480905	8.11691e-06	0	0.994268	7	74127084	GF_x_CP
7	76459631	78092725	598	0.998109	0.000218685	0.000393301	0.00127045	8.5731e-06	0	0.998109	7	76459631	GF_x_CP
7	78094233	79887794	599	0.00940662	8.15919e-06	0.000215317	0.990352	1.79069e-05	3	0.990352	7	78094233	GF_x_CP
7	79888510	82015343	600	0.998581	3.88397e-05	0.000459905	0.000918466	1.77925e-06	0	0.998581	7	79888510	GF_x_CP
7	82024661	83798287	601	0.513411	1.47344e-05	0.332599	0.153026	0.000949659	0	0.513411	7	82024661	GF_x_CP
7	83803300	85570789	602	0.999076	4.96293e-05	0.000242417	0.000630727	1.19765e-06	0	0.999076	7	83803300	GF_x_CP
7	85572615	87820514	603	0.0109044	0.000534421	1.15566e-05	0.988494	5.5663e-05	3	0.988494	7	85572615	GF_x_CP
7	87825689	90417661	604	0.991689	0.000144935	0.0017661	0.00637447	2.56797e-05	0	0.991689	7	87825689	GF_x_CP
7	95017896	96071086	605	0.0952159	0.0400234	0.000147506	0.858445	0.00616815	3	0.858445	7	95017896	GF_x_CP
7	96074544	97098496	606	0.91797	0.000116976	0.000214633	0.0816957	2.60551e-06	0	0.91797	7	96074544	GF_x_CP
7	97103911	98715034	607	0.291434	0.000424978	0.0019402	0.70592	0.000280938	3	0.70592	7	97103911	GF_x_CP
7	98717067	100196525	608	0.584825	2.00128e-05	0.0159066	0.399195	5.35417e-05	0	0.584825	7	98717067	GF_x_CP
7	100197871	101198342	609	0.554682	3.83476e-05	0.00493091	0.440315	3.33779e-05	0	0.554682	7	100197871	GF_x_CP
7	101199258	103192782	610	0.59779	0.000257108	0.000470854	0.401462	1.97953e-05	0	0.59779	7	101199258	GF_x_CP
7	103198251	104159024	611	0.945852	8.03579e-05	0.000876636	0.0531839	7.35505e-06	0	0.945852	7	103198251	GF_x_CP
7	104159525	105679812	612	0.803244	0.00117117	0.00377746	0.19126	0.000547834	0	0.803244	7	104159525	GF_x_CP
7	105684947	107778011	613	0.999043	2.28726e-05	0.000437316	0.000495867	9.9585e-07	0	0.999043	7	105684947	GF_x_CP
7	107782190	109646846	614	0.116523	4.20431e-05	0.00188883	0.881479	6.71837e-05	3	0.881479	7	107782190	GF_x_CP
7	109648308	112614421	615	0.164716	2.14738e-05	0.0933084	0.740744	0.00120996	3	0.740744	7	109648308	GF_x_CP
7	112621897	112865107	616	0.999234	4.55483e-05	0.000301162	0.000417627	1.36329e-06	0	0.999234	7	112621897	GF_x_CP
7	115083683	116500719	617	3.93783e-05	1.6696e-09	0.114009	0.885466	0.00048562	3	0.885466	7	115083683	GF_x_CP
7	118611258	119900715	618	0.998277	7.67196e-05	0.000425402	0.00121786	3.25091e-06	0	0.998277	7	118611258	GF_x_CP
7	122977926	124155859	619	0.950895	3.49105e-05	0.0106332	0.0383981	3.87986e-05	0	0.950895	7	122977926	GF_x_CP
7	124158900	124167116	620	0.582979	1.28437e-05	0.256518	0.159948	0.000541757	0	0.582979	7	124158900	GF_x_CP
7	124168509	126014865	621	0.946689	9.09615e-05	0.0035469	0.049639	3.38788e-05	0	0.946689	7	124168509	GF_x_CP
7	128703350	128777177	622	0.991407	0.000564697	0.000274238	0.00773877	1.54579e-05	0	0.991407	7	128703350	GF_x_CP
7	128778386	129422662	623	0.999157	4.76371e-05	0.000292543	0.000501701	1.38663e-06	0	0.999157	7	128778386	GF_x_CP
7	132010864	132418732	624	0.956531	5.01109e-05	0.00417069	0.0392269	2.15775e-05	0	0.956531	7	132010864	GF_x_CP
7	136358075	136875365	625	0.996899	2.30873e-05	0.00136165	0.00171312	3.13327e-06	0	0.996899	7	136358075	GF_x_CP
7	136877151	138713715	626	0.943696	4.34619e-05	0.00645806	0.0497732	2.95532e-05	0	0.943696	7	136877151	GF_x_CP
7	141248158	142655717	627	0.999435	2.19505e-05	0.000267523	0.000275357	5.84208e-07	0	0.999435	7	141248158	GF_x_CP
7	142657915	144965064	628	0.999081	2.7248e-05	0.000315997	0.000575181	8.57042e-07	0	0.999081	7	142657915	GF_x_CP
7	144969743	146427333	629	0.994022	3.65147e-05	0.000816569	0.00512234	2.98041e-06	0	0.994022	7	144969743	GF_x_CP
7	146429908	147563703	630	0.701486	5.27429e-05	0.0121488	0.286222	9.06158e-05	0	0.701486	7	146429908	GF_x_CP
7	151760461	152244620	631	0.999482	2.77675e-05	0.000235969	0.000253813	6.50436e-07	0	0.999482	7	151760461	GF_x_CP
7	152252195	153672048	632	0.9433	5.55237e-05	0.00406586	0.0525544	2.37737e-05	0	0.9433	7	152252195	GF_x_CP
7	153677099	154963759	633	0.998483	7.33896e-05	0.000250382	0.00119109	1.82997e-06	0	0.998483	7	153677099	GF_x_CP
7	154965022	156065036	634	0.98137	2.64846e-05	0.00642238	0.0121644	1.72341e-05	0	0.98137	7	154965022	GF_x_CP
7	156066865	157633286	635	0.971451	0.000399129	0.00046185	0.0276696	1.88621e-05	0	0.971451	7	156066865	GF_x_CP
7	157637684	159122935	636	0.924868	0.000278504	0.000762919	0.0740673	2.28024e-05	0	0.924868	7	157637684	GF_x_CP
8	156434	1043966	637	0.886686	3.7053e-05	0.00490493	0.108352	2.02888e-05	0	0.886686	8	156434	GF_x_CP
8	1045412	1161513	638	0.940376	0.000270783	0.00282475	0.056448	8.06633e-05	0	0.940376	8	1045412	GF_x_CP
8	1163613	2042036	639	0.998272	3.62361e-05	0.000535864	0.00115409	1.93427e-06	0	0.998272	8	1163613	GF_x_CP
8	2042954	2572117	640	0.998696	4.80875e-05	0.00028467	0.000969386	1.36206e-06	0	0.998696	8	2042954	GF_x_CP
8	2574068	3392200	641	0.998707	3.24303e-05	0.000652943	0.000605348	2.10923e-06	0	0.998707	8	2574068	GF_x_CP
8	3394470	3782700	642	0.998445	3.70025e-05	0.000376017	0.00114072	1.38534e-06	0	0.998445	8	3394470	GF_x_CP
8	3789510	4479992	643	0.988993	0.000128315	0.002456	0.00839069	3.16995e-05	0	0.988993	8	3789510	GF_x_CP
8	4481743	5145819	644	0.540775	5.62167e-05	0.181027	0.27627	0.00187224	0	0.540775	8	4481743	GF_x_CP
8	5146927	6142344	645	0.997238	2.93458e-05	0.000874146	0.00185637	2.55855e-06	0	0.997238	8	5146927	GF_x_CP
8	6143155	7012472	646	0.9985	4.34351e-05	0.000526022	0.000928057	2.27596e-06	0	0.9985	8	6143155	GF_x_CP
8	14372403	15990512	647	0.998866	5.31709e-05	0.000347008	0.000732038	1.83762e-06	0	0.998866	8	14372403	GF_x_CP
8	15992125	17387002	648	0.998061	3.0687e-05	0.000297668	0.00160963	9.09545e-07	0	0.998061	8	15992125	GF_x_CP
8	17388998	17836201	649	0.997728	4.45129e-05	0.000453159	0.00177262	2.00922e-06	0	0.997728	8	17388998	GF_x_CP
8	17836399	19490918	650	0.998711	7.48117e-05	0.000323079	0.000888402	2.40761e-06	0	0.998711	8	17836399	GF_x_CP
8	19493448	20059960	651	0.980102	5.35932e-05	0.00599472	0.0138168	3.25937e-05	0	0.980102	8	19493448	GF_x_CP
8	20060856	21308489	652	0.992807	8.02992e-05	0.000533377	0.00657547	4.28745e-06	0	0.992807	8	20060856	GF_x_CP
8	27094615	28162012	653	0.999246	2.36417e-05	0.000364512	0.000365374	8.57723e-07	0	0.999246	8	27094615	GF_x_CP
8	28163935	29326067	654	0.997888	3.55266e-05	0.000734009	0.00133987	2.59795e-06	0	0.997888	8	28163935	GF_x_CP
8	29327924	31129399	655	0.00173998	1.11726e-06	0.000486644	0.997742	3.02624e-05	3	0.997742	8	29327924	GF_x_CP
8	31134480	31548094	656	0.999251	4.12553e-05	0.000297617	0.000408919	1.22153e-06	0	0.999251	8	31134480	GF_x_CP
8	31548360	32975372	657	0.997814	5.52841e-05	0.000963581	0.00116223	5.31093e-06	0	0.997814	8	31548360	GF_x_CP
8	32977757	35313077	658	0.891984	9.80043e-05	0.0269236	0.0807001	0.000294291	0	0.891984	8	32977757	GF_x_CP
8	35319481	35757350	659	0.997515	6.80994e-05	0.000416289	0.00199734	2.81126e-06	0	0.997515	8	35319481	GF_x_CP
8	39388016	40701882	660	0.544563	3.30172e-05	0.0287845	0.426446	0.000173321	0	0.544563	8	39388016	GF_x_CP
8	40704851	41717330	661	0.991484	5.12888e-05	0.000460088	0.0080018	2.35912e-06	0	0.991484	8	40704851	GF_x_CP
8	41723693	42773510	662	0.984415	0.000628319	0.00158839	0.0132675	0.000100849	0	0.984415	8	41723693	GF_x_CP
8	42774247	43820063	663	0.971022	0.00264375	0.000236214	0.0260345	6.39421e-05	0	0.971022	8	42774247	GF_x_CP
8	46863945	48539790	664	0.996012	0.000391018	0.00017796	0.0034125	6.94642e-06	0	0.996012	8	46863945	GF_x_CP
8	50588630	53299639	665	0.995457	4.66563e-05	0.000524795	0.00396906	2.44564e-06	0	0.995457	8	50588630	GF_x_CP
8	53304021	54417732	666	0.998608	4.04474e-05	0.000238214	0.00111237	9.58893e-07	0	0.998608	8	53304021	GF_x_CP
8	54418044	55830864	667	0.999241	3.24984e-05	0.000356208	0.000369397	1.15231e-06	0	0.999241	8	54418044	GF_x_CP
8	58709174	59068537	668	0.997558	0.000279264	0.000242443	0.00191355	6.74618e-06	0	0.997558	8	58709174	GF_x_CP
8	59071414	59533026	669	0.999152	3.33231e-05	0.000347558	0.000466121	1.15231e-06	0	0.999152	8	59071414	GF_x_CP
8	61585380	62328413	670	0.998903	6.54643e-05	0.000335531	0.000693998	2.18656e-06	0	0.998903	8	61585380	GF_x_CP
8	62329930	63346634	671	0.990971	7.42028e-05	0.000447921	0.00850324	3.32757e-06	0	0.990971	8	62329930	GF_x_CP
8	63349908	63566241	672	0.993663	5.30393e-05	0.000504727	0.00577673	2.64792e-06	0	0.993663	8	63349908	GF_x_CP
8	66003429	66488718	673	0.710773	6.98568e-05	0.0240075	0.264916	0.000233854	0	0.710773	8	66003429	GF_x_CP
8	66489274	69862990	674	0.936058	0.00023295	0.000922697	0.0627637	2.28171e-05	0	0.936058	8	66489274	GF_x_CP
8	69863057	70864054	675	0.998722	3.7155e-05	0.000293175	0.000946532	1.08392e-06	0	0.998722	8	69863057	GF_x_CP
8	70870194	72287617	676	0.998592	2.4255e-05	0.000536688	0.000846086	1.29615e-06	0	0.998592	8	70870194	GF_x_CP
8	72291195	73815971	677	0.998404	2.7222e-05	0.000704533	0.00086246	1.91068e-06	0	0.998404	8	72291195	GF_x_CP
8	73817403	75443742	678	0	4.5354e-15	0.000791917	0.999183	2.52351e-05	3	0.999183	8	73817403	GF_x_CP
8	75445664	76455407	679	0.999205	5.07298e-05	0.00018897	0.000554769	9.53951e-07	0	0.999205	8	75445664	GF_x_CP
8	76456641	77096406	680	0.997047	5.39333e-05	0.00122458	0.00166761	6.58823e-06	0	0.997047	8	76456641	GF_x_CP
8	79273801	80363145	681	0.99804	4.14448e-05	0.000675793	0.00124027	2.79083e-06	0	0.99804	8	79273801	GF_x_CP
8	82441040	82692957	682	0.999458	3.1776e-05	0.000248087	0.000260991	7.83721e-07	0	0.999458	8	82441040	GF_x_CP
8	82694471	84225333	683	0.996617	0.000105117	0.000437536	0.00283602	4.58971e-06	0	0.996617	8	82694471	GF_x_CP
8	84226239	85955339	684	0.998852	7.26874e-05	0.000314172	0.000759344	2.27428e-06	0	0.998852	8	84226239	GF_x_CP
8	85955619	87411554	685	0.877111	0.00155067	0.000294795	0.120992	5.16589e-05	0	0.877111	8	85955619	GF_x_CP
8	87412247	88269312	686	0.644724	0.0016738	0.000982703	0.352366	0.000253267	0	0.644724	8	87412247	GF_x_CP
8	90706773	93554116	687	0.244172	6.03347e-05	0.00359164	0.752089	8.69456e-05	3	0.752089	8	90706773	GF_x_CP
8	93556129	95004869	688	0.0127669	4.96347e-07	0.055261	0.931759	0.000212556	3	0.931759	8	93556129	GF_x_CP
8	95006240	96533604	689	0.970059	0.000330553	0.000562305	0.0290288	1.90445e-05	0	0.970059	8	95006240	GF_x_CP
8	96534990	99398289	690	0.998583	3.26917e-05	0.000454339	0.000928816	1.47847e-06	0	0.998583	8	96534990	GF_x_CP
8	99404351	101620171	691	0.999123	2.38345e-05	0.000533946	0.00031778	1.26706e-06	0	0.999123	8	99404351	GF_x_CP
8	101625336	102933997	692	0.999021	3.18328e-05	0.000299422	0.000646581	9.48582e-07	0	0.999021	8	101625336	GF_x_CP
8	104951003	104988343	693	0.999633	2.0283e-05	0.000200716	0.000145754	4.00487e-07	0	0.999633	8	104951003	GF_x_CP
8	104989196	107409808	694	0.997491	5.91711e-05	0.000673173	0.00177298	3.97226e-06	0	0.997491	8	104989196	GF_x_CP
8	107411705	108646193	695	0.537095	0.000106519	0.00111676	0.46166	2.1577e-05	0	0.537095	8	107411705	GF_x_CP
8	108648739	109248046	696	0.997582	4.45728e-05	0.000410566	0.0019615	1.82092e-06	0	0.997582	8	108648739	GF_x_CP
8	109248653	110483955	697	0.97516	6.92942e-05	0.00995863	0.0147417	7.03958e-05	0	0.97516	8	109248653	GF_x_CP
8	110484517	111850672	698	0.988675	6.02837e-05	0.00556894	0.00566176	3.37792e-05	0	0.988675	8	110484517	GF_x_CP
8	111850847	113063291	699	0.383472	1.57086e-05	0.237504	0.378041	0.000967493	0	0.383472	8	111850847	GF_x_CP
8	113066233	115475865	700	0.232956	0.000171633	0.0107376	0.755348	0.000786746	3	0.755348	8	113066233	GF_x_CP
8	117644462	117867202	701	0.998511	2.84196e-05	0.00048901	0.000970337	1.37795e-06	0	0.998511	8	117644462	GF_x_CP
8	121688241	124858301	702	0.998492	4.08341e-05	0.000622422	0.000842032	2.53233e-06	0	0.998492	8	121688241	GF_x_CP
8	124862076	125456928	703	0.999634	2.35181e-05	0.000173097	0.00016902	4.04794e-07	0	0.999634	8	124862076	GF_x_CP
8	127506782	128140484	704	0.994416	2.54539e-05	0.00086109	0.00469519	2.18368e-06	0	0.994416	8	127506782	GF_x_CP
8	131760651	133349540	705	0.995699	3.8863e-05	0.000552034	0.00370755	2.14126e-06	0	0.995699	8	131760651	GF_x_CP
8	133352148	134486658	706	0.0590369	3.33837e-06	0.113324	0.826999	0.000636726	3	0.826999	8	133352148	GF_x_CP
8	136845360	137522988	707	0.999363	5.19836e-05	0.000178756	0.000405138	9.24441e-07	0	0.999363	8	136845360	GF_x_CP
8	137525005	139250738	708	0.998059	2.55464e-05	0.00054764	0.00136639	1.39382e-06	0	0.998059	8	137525005	GF_x_CP
8	139257768	140724856	709	0.980326	0.000102151	0.00285346	0.0166888	2.95714e-05	0	0.980326	8	139257768	GF_x_CP
8	140728816	141618744	710	0.0125121	2.42544e-05	0.000609638	0.986738	0.000116017	3	0.986738	8	140728816	GF_x_CP
8	143647801	143976330	711	0.205698	0.000510611	0.00079222	0.792806	0.000193111	3	0.792806	8	143647801	GF_x_CP
9	105769	1077149	712	0.999508	3.20938e-05	0.000209919	0.000249147	6.70449e-07	0	0.999508	9	105769	GF_x_CP
9	1080616	1915483	713	0.993525	5.53873e-05	0.00359757	0.00280191	1.99527e-05	0	0.993525	9	1080616	GF_x_CP
9	1917513	2867817	714	0.999199	2.30241e-05	0.000459661	0.000316878	1.05356e-06	0	0.999199	9	1917513	GF_x_CP
9	7535872	8456219	715	0.98171	3.50638e-05	0.0037408	0.0145012	1.32802e-05	0	0.98171	9	7535872	GF_x_CP
9	8457691	9164692	716	0.998808	2.97491e-05	0.000539203	0.000620956	1.59719e-06	0	0.998808	9	8457691	GF_x_CP
9	9169270	10877194	717	0.617576	0.000223185	0.000629667	0.381549	2.24498e-05	0	0.617576	9	9169270	GF_x_CP
9	10880753	12226939	718	1.42589e-05	6.11437e-08	0.0135451	0.980524	0.00591658	3	0.980524	9	10880753	GF_x_CP
9	14227424	14537386	719	0.00449453	6.55618e-07	0.00327875	0.992183	4.30603e-05	3	0.992183	9	14227424	GF_x_CP
9	17810250	18658874	720	0.995934	4.34573e-05	0.000437668	0.00358297	1.89572e-06	0	0.995934	9	17810250	GF_x_CP
9	18662282	20430468	721	0.998776	3.73234e-05	0.00052264	0.000662176	1.94286e-06	0	0.998776	9	18662282	GF_x_CP
9	20464479	21014628	722	0.959187	3.7747e-05	0.0069771	0.0337711	2.7226e-05	0	0.959187	9	20464479	GF_x_CP
9	24362502	25328531	723	0.998705	7.71665e-05	0.000335025	0.000880468	2.57472e-06	0	0.998705	9	24362502	GF_x_CP
9	25330810	26110869	724	0.997364	7.14384e-05	0.00048959	0.00207142	3.48608e-06	0	0.997364	9	25330810	GF_x_CP
9	26111835	28223982	725	0.997844	3.83014e-05	0.000430251	0.00168531	1.64236e-06	0	0.997844	9	26111835	GF_x_CP
9	28224351	28811181	726	0.999389	5.26231e-05	0.000195921	0.000361338	1.02575e-06	0	0.999389	9	28224351	GF_x_CP
9	28811887	30386810	727	0.979844	5.45462e-05	0.000591227	0.0195066	3.26277e-06	0	0.979844	9	28811887	GF_x_CP
9	30387452	31310035	728	0.783363	6.61841e-05	0.00944005	0.207052	7.91226e-05	0	0.783363	9	30387452	GF_x_CP
9	31312460	32019340	729	0.929699	3.56766e-05	0.00112606	0.0691352	4.19949e-06	0	0.929699	9	31312460	GF_x_CP
9	32019928	33577332	730	0.994955	3.20442e-05	0.00181305	0.00319428	5.80752e-06	0	0.994955	9	32019928	GF_x_CP
9	33580739	33583615	731	0.999485	3.32425e-05	0.000157122	0.000324611	3.7377e-07	0	0.999485	9	33580739	GF_x_CP
9	36728132	36742960	732	0.999331	1.21363e-05	0.00044777	0.000208148	5.25891e-07	0	0.999331	9	36728132	GF_x_CP
9	36743774	38641322	733	0.979158	6.12606e-05	0.00216308	0.0186046	1.34512e-05	0	0.979158	9	36743774	GF_x_CP
9	38643129	39104547	734	0.999131	1.97151e-05	0.000435544	0.000412697	8.52219e-07	0	0.999131	9	38643129	GF_x_CP
9	70987358	72512216	735	0.999332	3.62887e-05	0.000233323	0.000397982	8.42608e-07	0	0.999332	9	70987358	GF_x_CP
9	72514177	72752901	736	0.997531	3.22461e-05	0.000840032	0.0015938	2.69346e-06	0	0.997531	9	72514177	GF_x_CP
9	72753755	74250848	737	0.999116	3.60368e-05	0.000280265	0.00056681	1.00534e-06	0	0.999116	9	72753755	GF_x_CP
9	74255451	76199926	738	0.836671	3.31745e-05	0.00395429	0.159326	1.54813e-05	0	0.836671	9	74255451	GF_x_CP
9	76205410	76969838	739	0.996638	3.19313e-05	0.00114594	0.00218036	3.64868e-06	0	0.996638	9	76205410	GF_x_CP
9	76975416	78900103	740	0.998897	7.5213e-05	0.000408037	0.000617159	3.0566e-06	0	0.998897	9	76975416	GF_x_CP
9	78901274	79467864	741	0.998904	2.34821e-05	0.00033886	0.000733272	7.91228e-07	0	0.998904	9	78901274	GF_x_CP
9	79471816	81078905	742	0.822595	0.00310678	0.000401903	0.173745	0.000150889	0	0.822595	9	79471816	GF_x_CP
9	81080054	82589771	743	0.985272	5.9981e-05	0.00390295	0.0107417	2.36306e-05	0	0.985272	9	81080054	GF_x_CP
9	82591888	82752854	744	0.998836	1.91211e-05	0.000707986	0.000435575	1.3435e-06	0	0.998836	9	82591888	GF_x_CP
9	84786050	85440281	745	0.999034	6.89703e-05	0.000240918	0.000654025	1.65309e-06	0	0.999034	9	84786050	GF_x_CP
9	85441305	86937508	746	0.992096	7.60813e-05	0.00152639	0.00628992	1.16411e-05	0	0.992096	9	85441305	GF_x_CP
9	86939823	88107762	747	0.998935	4.11746e-05	0.000530187	0.000491937	2.17391e-06	0	0.998935	9	86939823	GF_x_CP
9	88116374	88586795	748	0.998259	3.01414e-05	0.000330244	0.00137942	9.87546e-07	0	0.998259	9	88116374	GF_x_CP
9	88590417	90136005	749	0.998049	3.3498e-05	0.000762929	0.00115213	2.54682e-06	0	0.998049	9	88590417	GF_x_CP
9	90136386	92524031	750	0.931952	7.07529e-05	0.00122413	0.0667439	9.21342e-06	0	0.931952	9	90136386	GF_x_CP
9	92679450	93174941	751	0.999367	3.87186e-05	0.000230703	0.000362664	8.88603e-07	0	0.999367	9	92679450	GF_x_CP
9	100736718	101589643	752	0.978458	5.40261e-05	0.00102015	0.0204621	5.57642e-06	0	0.978458	9	100736718	GF_x_CP
9	101594514	104624043	753	0.94088	0.000287875	0.00039421	0.0584263	1.19732e-05	0	0.94088	9	101594514	GF_x_CP
9	104627014	105965683	754	0.927892	4.54725e-05	0.00343201	0.0686135	1.66905e-05	0	0.927892	9	104627014	GF_x_CP
9	105969217	107580842	755	0.999419	2.27912e-05	0.000198771	0.000358589	4.50772e-07	0	0.999419	9	105969217	GF_x_CP
9	107582780	108554333	756	0.999323	3.1494e-05	0.000260871	0.000383908	8.17559e-07	0	0.999323	9	107582780	GF_x_CP
9	112810330	114827406	757	0.995649	7.04183e-05	0.00081548	0.00345983	5.73691e-06	0	0.995649	9	112810330	GF_x_CP
9	114832050	115168679	758	0.999787	1.56182e-05	0.000116892	7.98869e-05	1.8139e-07	0	0.999787	9	114832050	GF_x_CP
9	120501644	121318886	759	6.77345e-06	1.28503e-08	0.000242391	0.999704	4.68227e-05	3	0.999704	9	120501644	GF_x_CP
9	121322605	122258204	760	0.00554616	4.33494e-07	0.138485	0.854893	0.00107541	3	0.854893	9	121322605	GF_x_CP
9	122261319	124870653	761	0.00281074	8.88411e-07	0.0388163	0.957152	0.00122007	3	0.957152	9	122261319	GF_x_CP
9	124871697	126031372	762	0.152427	5.38745e-05	0.0356198	0.810648	0.00125148	3	0.810648	9	124871697	GF_x_CP
9	130933462	132163254	763	4.77425e-05	1.78229e-07	0.000154129	0.999743	5.49503e-05	3	0.999743	9	130933462	GF_x_CP
9	132168573	132462316	764	0.95376	0.00010408	0.000835896	0.0452913	8.88314e-06	0	0.95376	9	132168573	GF_x_CP
10	94263	749040	765	0.995947	9.08985e-05	0.000841145	0.00311359	7.62984e-06	0	0.995947	10	94263	GF_x_CP
10	753022	1521583	766	0.999409	3.21659e-05	0.000209987	0.000348497	6.71942e-07	0	0.999409	10	753022	GF_x_CP
10	1524715	2254267	767	0.997731	3.98236e-05	0.000336403	0.00189145	1.33375e-06	0	0.997731	10	1524715	GF_x_CP
10	2254500	3350264	768	0.997511	3.81453e-05	0.00061705	0.00183146	2.34641e-06	0	0.997511	10	2254500	GF_x_CP
10	3353681	3955290	769	0.996972	5.05071e-05	0.000321626	0.00265414	1.61659e-06	0	0.996972	10	3353681	GF_x_CP
10	5960499	5982797	770	0.999764	1.53449e-05	0.000136738	8.41551e-05	2.04973e-07	0	0.999764	10	5960499	GF_x_CP
10	5984199	7170511	771	0.995333	3.87853e-05	0.000341687	0.0042854	1.32116e-06	0	0.995333	10	5984199	GF_x_CP
10	7172423	8042396	772	0.986182	3.67074e-05	0.00261835	0.0111534	9.68291e-06	0	0.986182	10	7172423	GF_x_CP
10	10063090	10248236	773	0.999029	1.58106e-05	0.000503763	0.000450961	7.90962e-07	0	0.999029	10	10063090	GF_x_CP
10	10250793	12585768	774	0.250249	2.6392e-05	0.0359279	0.71342	0.000376655	3	0.71342	10	10250793	GF_x_CP
10	12586819	13320848	775	1.54878e-06	1.07164e-08	1.83029e-05	0.99997	1.01376e-05	3	0.99997	10	12586819	GF_x_CP
10	13321858	15026047	776	0.997994	2.96434e-05	0.000995979	0.000977289	2.94296e-06	0	0.997994	10	13321858	GF_x_CP
10	15027214	16550131	777	0.582483	2.3981e-05	0.0216402	0.395764	8.83333e-05	0	0.582483	10	15027214	GF_x_CP
10	16551767	17418862	778	0.544782	0.000136443	0.00504912	0.449907	0.000125293	0	0.544782	10	16551767	GF_x_CP
10	19750226	22772115	779	0.251188	0.00184329	0.000705695	0.745748	0.00051494	3	0.745748	10	19750226	GF_x_CP
10	22772283	23174884	780	0.997962	3.70906e-05	0.000690962	0.00130706	2.55051e-06	0	0.997962	10	22772283	GF_x_CP
10	23175285	23860236	781	0.998964	5.10354e-05	0.000331242	0.000651826	1.68216e-06	0	0.998964	10	23175285	GF_x_CP
10	26178960	26880640	782	0.998923	3.27815e-05	0.000561458	0.00048078	1.8327e-06	0	0.998923	10	26178960	GF_x_CP
10	29960216	30457347	783	0.993113	0.000248908	0.000385602	0.00624269	9.60216e-06	0	0.993113	10	29960216	GF_x_CP
10	30459109	31907445	784	0.998935	6.5602e-05	0.000247947	0.000749657	1.61945e-06	0	0.998935	10	30459109	GF_x_CP
10	31907650	33704587	785	0.987733	0.000106608	0.000436029	0.0117192	4.67496e-06	0	0.987733	10	31907650	GF_x_CP
10	33709162	33865471	786	0.998621	3.85938e-05	0.000666433	0.000671189	2.55787e-06	0	0.998621	10	33709162	GF_x_CP
10	35939947	36571749	787	0.987929	0.00023649	0.000451353	0.0113721	1.0731e-05	0	0.987929	10	35939947	GF_x_CP
10	36572508	37789681	788	0.999012	0.000118337	0.000179033	0.000688823	2.10933e-06	0	0.999012	10	36572508	GF_x_CP
10	37790105	39141922	789	0.999358	3.22961e-05	0.000210463	0.000398551	6.76305e-07	0	0.999358	10	37790105	GF_x_CP
10	42405610	43894339	790	0.995657	2.7086e-05	0.000625868	0.00368823	1.69072e-06	0	0.995657	10	42405610	GF_x_CP
10	43895101	44729958	791	0.988607	8.12216e-05	0.000950184	0.0103534	7.75664e-06	0	0.988607	10	43895101	GF_x_CP
10	44730165	48660089	792	0.998904	4.66723e-05	0.000251834	0.000796012	1.17015e-06	0	0.998904	10	44730165	GF_x_CP
10	49389869	49550985	793	0.997773	3.93998e-05	0.000491586	0.00169382	1.91338e-06	0	0.997773	10	49389869	GF_x_CP
10	51556921	51728763	794	0.999522	4.11325e-05	0.000222978	0.000213127	8.60714e-07	0	0.999522	10	51556921	GF_x_CP
10	54291108	55102427	795	0.997601	2.39753e-05	0.000838204	0.00153452	2.00241e-06	0	0.997601	10	54291108	GF_x_CP
10	55105345	57028893	796	0.997591	5.74649e-05	0.000400096	0.00194912	2.2922e-06	0	0.997591	10	55105345	GF_x_CP
10	57034040	57659622	797	0.524463	0.00564075	0.000175689	0.469534	0.000186983	0	0.524463	10	57034040	GF_x_CP
10	57665891	58957087	798	0.99827	2.04196e-05	0.000913362	0.000794514	1.85834e-06	0	0.99827	10	57665891	GF_x_CP
10	58959779	60289695	799	0.998053	0.000162657	0.000174518	0.00160733	2.82877e-06	0	0.998053	10	58959779	GF_x_CP
10	60290620	61891018	800	0.986703	0.000248314	0.00190879	0.011092	4.77859e-05	0	0.986703	10	60290620	GF_x_CP
10	61893077	62425124	801	0.999237	8.71911e-05	0.000209038	0.000464576	1.8138e-06	0	0.999237	10	61893077	GF_x_CP
10	66383017	67548775	802	0.989998	0.000114464	0.000844868	0.0090331	9.71218e-06	0	0.989998	10	66383017	GF_x_CP
10	67551139	68912167	803	0.433023	5.67569e-05	0.0175453	0.549146	0.000228478	3	0.549146	10	67551139	GF_x_CP
10	73481255	73506726	804	0.998478	1.97071e-05	0.000759236	0.000741982	1.45646e-06	0	0.998478	10	73481255	GF_x_CP
10	73508879	75422314	805	0.989874	7.16876e-05	0.000803539	0.00924456	5.78033e-06	0	0.989874	10	73508879	GF_x_CP
10	75428296	76140251	806	0.122853	8.01352e-05	0.00362461	0.87321	0.000232388	3	0.87321	10	75428296	GF_x_CP
10	82143081	82413342	807	0.983057	0.000323574	0.000710706	0.015886	2.32151e-05	0	0.983057	10	82143081	GF_x_CP
10	82416053	84381535	808	0.998089	5.76748e-05	0.000290362	0.00156104	1.66854e-06	0	0.998089	10	82416053	GF_x_CP
10	84385052	85456555	809	0.789994	0.000118041	0.13754	0.0703029	0.00204479	0	0.789994	10	84385052	GF_x_CP
10	85460652	87936157	810	0.947246	0.000571149	0.000734861	0.0514035	4.40648e-05	0	0.947246	10	85460652	GF_x_CP
10	87939620	88770999	811	0.997061	3.60186e-05	0.00114538	0.00175366	4.11454e-06	0	0.997061	10	87939620	GF_x_CP
10	90776334	91012336	812	0.999401	2.63193e-05	0.000242316	0.000329338	6.33466e-07	0	0.999401	10	90776334	GF_x_CP
10	91014351	92002112	813	0.996889	3.32351e-05	0.000341429	0.00273504	1.12948e-06	0	0.996889	10	91014351	GF_x_CP
10	92007309	92442274	814	0.999363	3.12624e-05	0.000123621	0.000482093	3.83564e-07	0	0.999363	10	92007309	GF_x_CP
10	94443917	94742873	815	0.998931	6.61931e-05	0.000215734	0.000785851	1.4183e-06	0	0.998931	10	94443917	GF_x_CP
10	97673586	97820339	816	0.998599	9.93729e-05	0.000299459	0.000998745	2.95663e-06	0	0.998599	10	97673586	GF_x_CP
10	97822542	100240374	817	0.954697	0.000243782	0.00236915	0.0426301	6.01671e-05	0	0.954697	10	97822542	GF_x_CP
10	100243279	100666802	818	0.999369	7.24712e-05	0.00014932	0.000408	1.07603e-06	0	0.999369	10	100243279	GF_x_CP
10	100668400	101157160	819	0.999426	4.63447e-05	0.000163197	0.000363869	7.51643e-07	0	0.999426	10	100668400	GF_x_CP
10	106177388	106694980	820	0	3.6677e-09	1.38247e-06	0.999989	9.85547e-06	3	0.999989	10	106177388	GF_x_CP
10	106695048	108725848	821	0.279784	0.00113738	0.0714967	0.618663	0.0289191	3	0.618663	10	106695048	GF_x_CP
10	108728115	110311425	822	0.9425	0.000206416	0.00220945	0.0550362	4.811e-05	0	0.9425	10	108728115	GF_x_CP
10	110321498	112559289	823	0.956916	0.000218477	0.00106546	0.0417758	2.41784e-05	0	0.956916	10	110321498	GF_x_CP
10	112565941	114781400	824	0.999433	2.41639e-05	0.000262952	0.000279396	6.32392e-07	0	0.999433	10	112565941	GF_x_CP
10	116806047	119418968	825	0.989168	8.28823e-05	0.00146892	0.00926792	1.22231e-05	0	0.989168	10	116806047	GF_x_CP
10	122208454	122405647	826	0.99784	2.27863e-05	0.000679633	0.00145578	1.53598e-06	0	0.99784	10	122208454	GF_x_CP
10	122408159	123058176	827	0.986678	4.33465e-05	0.00436327	0.00889637	1.90576e-05	0	0.986678	10	122408159	GF_x_CP
10	127688989	128000489	828	0.0331597	1.14994e-05	0.007295	0.959285	0.00024877	3	0.959285	10	127688989	GF_x_CP
10	128001098	129153758	829	0.995028	3.87613e-05	0.000354689	0.00457765	1.36887e-06	0	0.995028	10	128001098	GF_x_CP
10	129154862	129375403	830	0.999564	1.86077e-05	0.00023403	0.000182865	4.32953e-07	0	0.999564	10	129154862	GF_x_CP
10	131835571	132579281	831	0.998191	2.89917e-05	0.000762557	0.00101496	2.20264e-06	0	0.998191	10	131835571	GF_x_CP
10	132581351	134336131	832	0.363512	0.00023887	0.00583323	0.630035	0.000381088	3	0.630035	10	132581351	GF_x_CP
10	134338337	134493428	833	0.998914	4.76855e-05	0.000344205	0.000692523	1.62968e-06	0	0.998914	10	134338337	GF_x_CP
10	134496279	135435808	834	0.000331887	2.44296e-05	5.28119e-06	0.999601	3.74027e-05	3	0.999601	10	134496279	GF_x_CP
11	196912	488878	835	0.746728	1.5619e-05	0.089661	0.163409	0.000185885	0	0.746728	11	196912	GF_x_CP
11	3813353	4746193	836	0.998916	2.58823e-05	0.000386262	0.000671175	9.94979e-07	0	0.998916	11	3813353	GF_x_CP
11	4747367	6322006	837	0.999562	4.64605e-05	0.00017456	0.000216545	8.07194e-07	0	0.999562	11	4747367	GF_x_CP
11	6326376	7249257	838	0.999083	3.96626e-05	0.000222193	0.000654099	8.76808e-07	0	0.999083	11	6326376	GF_x_CP
11	11426198	11728404	839	0.994646	0.000103349	0.000657966	0.00458637	6.78547e-06	0	0.994646	11	11426198	GF_x_CP
11	13894961	14989121	840	0.980586	0.000196757	0.0025296	0.0166375	5.04721e-05	0	0.980586	11	13894961	GF_x_CP
11	17375185	17573329	841	0.836279	1.46856e-05	0.122555	0.0409377	0.000213929	0	0.836279	11	17375185	GF_x_CP
11	17583423	17638618	842	0.999566	2.0495e-05	0.000232396	0.000180952	4.69333e-07	0	0.999566	11	17583423	GF_x_CP
11	19665140	21015641	843	0.998515	2.72269e-05	0.000489532	0.000967051	1.32732e-06	0	0.998515	11	19665140	GF_x_CP
11	21017219	22373396	844	0.317136	1.7274e-05	0.014558	0.66821	7.82984e-05	3	0.66821	11	21017219	GF_x_CP
11	22374318	24087801	845	0.999126	2.92393e-05	0.000454157	0.00038886	1.32221e-06	0	0.999126	11	22374318	GF_x_CP
11	24090098	26045522	846	0.986699	3.4607e-05	0.00161987	0.011641	5.64782e-06	0	0.986699	11	24090098	GF_x_CP
11	26046918	26461560	847	0.989746	0.000661522	0.000274961	0.00929955	1.82705e-05	0	0.989746	11	26046918	GF_x_CP
11	31522207	32274691	848	0.992251	3.67477e-05	0.00229036	0.0054136	8.42579e-06	0	0.992251	11	31522207	GF_x_CP
11	32277178	33958079	849	0.997951	2.87013e-05	0.000998021	0.00101896	2.85515e-06	0	0.997951	11	32277178	GF_x_CP
11	33959376	35500592	850	0.999103	8.48036e-05	0.000245608	0.000564931	2.07387e-06	0	0.999103	11	33959376	GF_x_CP
11	35503631	37115843	851	0.998203	4.58581e-05	0.000542712	0.00120567	2.47985e-06	0	0.998203	11	35503631	GF_x_CP
11	37117826	39374656	852	0.019422	1.1569e-05	0.00545093	0.974793	0.000322493	3	0.974793	11	37117826	GF_x_CP
11	39389058	42309384	853	0.962246	5.67178e-05	0.00154912	0.0361394	9.06998e-06	0	0.962246	11	39389058	GF_x_CP
11	42311865	42877894	854	0.977729	0.000168091	0.000978636	0.0211076	1.67045e-05	0	0.977729	11	42311865	GF_x_CP
11	44879225	45231811	855	0.999122	1.89942e-05	0.000537411	0.000320195	1.01506e-06	0	0.999122	11	44879225	GF_x_CP
11	59435470	60258169	856	0.997928	2.24294e-05	0.000865393	0.00118197	1.93308e-06	0	0.997928	11	59435470	GF_x_CP
11	63452100	63802617	857	0.99949	1.6233e-05	0.000267879	0.000225927	4.31414e-07	0	0.99949	11	63452100	GF_x_CP
11	63804569	64227979	858	0.937187	1.8252e-05	0.0361048	0.0266205	6.98368e-05	0	0.937187	11	63804569	GF_x_CP
11	71022055	72284046	859	0.99955	3.22316e-05	0.000180023	0.000237466	5.77376e-07	0	0.99955	11	71022055	GF_x_CP
11	72288664	73266005	860	0.997966	4.13218e-05	0.000723823	0.00126566	2.97889e-06	0	0.997966	11	72288664	GF_x_CP
11	76284775	76793734	861	0.0187094	0.000592533	4.77595e-05	0.980502	0.000148269	3	0.980502	11	76284775	GF_x_CP
11	76799004	78354201	862	0.706098	6.29412e-05	0.00652895	0.287253	5.75952e-05	0	0.706098	11	76799004	GF_x_CP
11	78355058	80721178	863	0.994173	0.00010415	0.000645825	0.00507073	6.7292e-06	0	0.994173	11	78355058	GF_x_CP
11	80723712	81266423	864	0.998177	5.4177e-05	0.000468199	0.00129858	2.52613e-06	0	0.998177	11	80723712	GF_x_CP
11	81266712	84380621	865	0.0470849	1.89177e-06	0.0482497	0.904471	0.000192546	3	0.904471	11	81266712	GF_x_CP
11	84381474	86618374	866	0.996755	0.000154414	0.000609268	0.00247155	9.38999e-06	0	0.996755	11	84381474	GF_x_CP
11	86619325	87429422	867	0.998311	9.57392e-05	0.000250616	0.00134009	2.38995e-06	0	0.998311	11	86619325	GF_x_CP
11	87430571	89208590	868	0	4.98844e-11	0.732811	0.236495	0.0306944	2	0.732811	11	87430571	GF_x_CP
11	89209985	90966414	869	0.998419	4.10274e-05	0.000451689	0.00108648	1.84592e-06	0	0.998419	11	89209985	GF_x_CP
11	90966877	92075775	870	0.994271	4.00455e-05	0.00163793	0.00404412	6.55944e-06	0	0.994271	11	90966877	GF_x_CP
11	92077144	93275919	871	0.990671	5.31313e-05	0.00305997	0.00620001	1.63215e-05	0	0.990671	11	92077144	GF_x_CP
11	93276674	94241991	872	0.999279	3.49669e-05	0.00024737	0.000438257	8.6063e-07	0	0.999279	11	93276674	GF_x_CP
11	94242655	94489339	873	0.999445	2.84653e-05	0.000223187	0.00030247	6.3096e-07	0	0.999445	11	94242655	GF_x_CP
11	96673021	97056638	874	0.996967	2.74246e-05	0.00162948	0.00137182	4.45556e-06	0	0.996967	11	96673021	GF_x_CP
11	97058870	98704495	875	0.996344	2.36969e-05	0.00105152	0.00257817	2.48695e-06	0	0.996344	11	97058870	GF_x_CP
11	98706385	99509620	876	0.992354	2.84746e-05	0.00247987	0.00513103	7.07528e-06	0	0.992354	11	98706385	GF_x_CP
11	101682396	103958227	877	0.998909	2.48604e-05	0.000271243	0.000794251	6.71294e-07	0	0.998909	11	101682396	GF_x_CP
11	103960309	104871322	878	0.999125	4.25676e-05	0.000201049	0.000630442	8.51339e-07	0	0.999125	11	103960309	GF_x_CP
11	104874826	106519130	879	0.453209	6.31273e-05	0.0375379	0.50867	0.000519779	3	0.50867	11	104874826	GF_x_CP
11	106522621	107841806	880	0.954215	7.30392e-05	0.00692659	0.038733	5.27222e-05	0	0.954215	11	106522621	GF_x_CP
11	107845655	108436952	881	0.994834	2.60659e-05	0.00114603	0.00399075	2.97208e-06	0	0.994834	11	107845655	GF_x_CP
11	108437454	109861664	882	0.99892	9.9618e-05	0.000244129	0.00073356	2.42148e-06	0	0.99892	11	108437454	GF_x_CP
11	109866707	110659018	883	0.35464	1.21804e-05	0.0506479	0.594528	0.00017201	3	0.594528	11	109866707	GF_x_CP
11	113913544	114254744	884	0.999272	2.77086e-05	0.000359948	0.000338897	9.91576e-07	0	0.999272	11	113913544	GF_x_CP
11	114261524	114829563	885	0.999623	2.11869e-05	0.000156936	0.000198758	3.30457e-07	0	0.999623	11	114261524	GF_x_CP
11	114830666	116383211	886	0.873629	0.000275226	0.00118763	0.124871	3.71088e-05	0	0.873629	11	114830666	GF_x_CP
11	116383348	117484392	887	0.826423	0.000187867	0.00594997	0.167305	0.000134427	0	0.826423	11	116383348	GF_x_CP
11	121361398	122589723	888	0.160321	0.00210985	0.00211949	0.832675	0.00277424	3	0.832675	11	121361398	GF_x_CP
11	122593299	123496314	889	0.999195	3.28789e-05	0.000234669	0.000536319	7.67617e-07	0	0.999195	11	122593299	GF_x_CP
11	123502045	124493945	890	0.988366	4.13987e-05	0.000533382	0.0110572	2.21113e-06	0	0.988366	11	123502045	GF_x_CP
11	124499119	125196262	891	0.998721	3.65305e-05	0.000490445	0.000750625	1.78339e-06	0	0.998721	11	124499119	GF_x_CP
11	127196756	127313328	892	0.999805	1.57817e-05	0.000105124	7.43481e-05	1.6394e-07	0	0.999805	11	127196756	GF_x_CP
11	127318354	128086048	893	0.998456	3.10372e-05	0.000554039	0.000957621	1.71213e-06	0	0.998456	11	127318354	GF_x_CP
11	130086338	130338005	894	0.994972	0.000569076	0.000208162	0.00423905	1.18094e-05	0	0.994972	11	130086338	GF_x_CP
11	130344063	131072045	895	0.998925	0.000103615	0.00028614	0.000682292	2.95209e-06	0	0.998925	11	130344063	GF_x_CP
11	131075829	132994604	896	0.338395	4.71063e-05	0.015241	0.646106	0.00021068	3	0.646106	11	131075829	GF_x_CP
11	133005131	134201864	897	0.014078	3.69318e-06	0.000561869	0.985343	1.34472e-05	3	0.985343	11	133005131	GF_x_CP
11	134206797	134945765	898	0.929248	3.72906e-05	0.00222553	0.0684803	8.81306e-06	0	0.929248	11	134206797	GF_x_CP
12	1981404	2216958	899	0.86384	4.47274e-05	0.00699408	0.129086	3.54541e-05	0	0.86384	12	1981404	GF_x_CP
12	5407075	6415994	900	0.999555	3.07343e-05	0.000150403	0.00026303	4.59809e-07	0	0.999555	12	5407075	GF_x_CP
12	6422579	7831015	901	0.997275	7.16536e-05	0.000397028	0.00225302	2.83579e-06	0	0.997275	12	6422579	GF_x_CP
12	10145341	10480872	902	0.821064	0.000344006	0.00128103	0.177258	5.28054e-05	0	0.821064	12	10145341	GF_x_CP
12	10482186	10854878	903	0.99318	0.000239216	0.00155979	0.0049836	3.73654e-05	0	0.99318	12	10482186	GF_x_CP
12	13891551	13961618	904	0.873587	3.55839e-05	0.0128391	0.113488	5.04729e-05	0	0.873587	12	13891551	GF_x_CP
12	16086549	16308214	905	0.999643	2.54603e-05	0.000163339	0.000167501	4.12662e-07	0	0.999643	12	16086549	GF_x_CP
12	16310460	18086610	906	0.9963	7.85726e-05	0.000778736	0.00283654	6.10823e-06	0	0.9963	12	16310460	GF_x_CP
12	18088443	18547069	907	0.999626	1.96325e-05	0.000191593	0.000162894	3.73989e-07	0	0.999626	12	18088443	GF_x_CP
12	25269826	25370426	908	0.99935	8.57278e-05	0.00017907	0.000383773	1.52473e-06	0	0.99935	12	25269826	GF_x_CP
12	25371462	26173836	909	0.997523	5.56999e-05	0.000411313	0.0020076	2.28255e-06	0	0.997523	12	25371462	GF_x_CP
12	30544990	32165075	910	0.797867	3.77525e-05	0.0922733	0.109388	0.000434348	0	0.797867	12	30544990	GF_x_CP
12	32165764	33076921	911	0.974118	3.56488e-05	0.000593914	0.02525	2.13779e-06	0	0.974118	12	32165764	GF_x_CP
12	33080406	34856380	912	0.971588	4.08534e-05	0.0119333	0.0163876	4.99159e-05	0	0.971588	12	33080406	GF_x_CP
12	37857207	39225583	913	0.999209	4.09513e-05	0.000241454	0.000508069	9.84194e-07	0	0.999209	12	37857207	GF_x_CP
12	39228055	40815560	914	0.993063	3.74575e-05	0.00141964	0.0054741	5.32322e-06	0	0.993063	12	39228055	GF_x_CP
12	40816481	41617457	915	0.998912	1.80132e-05	0.0005977	0.000471441	1.07183e-06	0	0.998912	12	40816481	GF_x_CP
12	43870890	43981464	916	0.999315	2.39549e-05	0.000325876	0.000333991	7.74574e-07	0	0.999315	12	43870890	GF_x_CP
12	43986174	45620834	917	0.998541	2.64456e-05	0.00063148	0.000799269	1.6633e-06	0	0.998541	12	43986174	GF_x_CP
12	52132185	53037639	918	0.999112	1.92672e-05	0.000480436	0.000387837	9.21377e-07	0	0.999112	12	52132185	GF_x_CP
12	53039757	53385492	919	0.998942	3.27766e-05	0.000315486	0.000708235	1.02812e-06	0	0.998942	12	53039757	GF_x_CP
12	58534768	59308627	920	0.99711	3.02375e-05	0.00122622	0.00162992	3.69725e-06	0	0.99711	12	58534768	GF_x_CP
12	59310025	61122915	921	0.998713	3.8561e-05	0.000533574	0.000713143	2.04928e-06	0	0.998713	12	59310025	GF_x_CP
12	61124744	64031341	922	0.308735	2.1378e-05	0.00963695	0.681541	6.61007e-05	3	0.681541	12	61124744	GF_x_CP
12	64032461	64963697	923	0.997953	9.16053e-05	0.000442019	0.00150952	4.03451e-06	0	0.997953	12	64032461	GF_x_CP
12	67588414	67906568	924	0.99926	3.62366e-05	0.000221467	0.000481523	7.9753e-07	0	0.99926	12	67588414	GF_x_CP
12	67916448	68828146	925	0.9958	4.01167e-05	0.000878959	0.00327699	3.5184e-06	0	0.9958	12	67916448	GF_x_CP
12	70828600	70955005	926	0.999677	4.01239e-05	0.000116959	0.000165705	4.65664e-07	0	0.999677	12	70828600	GF_x_CP
12	70959544	72644298	927	0.996107	5.77407e-05	0.000392206	0.00344086	2.25941e-06	0	0.996107	12	70959544	GF_x_CP
12	72645075	73818346	928	0.454963	1.12666e-05	0.2839	0.260426	0.000699247	0	0.454963	12	72645075	GF_x_CP
12	73818508	76430514	929	0.619384	0.000535184	0.00622084	0.373325	0.000534648	0	0.619384	12	73818508	GF_x_CP
12	78511737	78570124	930	0.998933	4.14691e-05	0.000353479	0.000670873	1.45038e-06	0	0.998933	12	78511737	GF_x_CP
12	78571862	78592646	931	0.96961	4.37718e-05	0.00929063	0.0210145	4.07863e-05	0	0.96961	12	78571862	GF_x_CP
12	80685745	81467102	932	0.998391	2.68792e-05	0.000760951	0.000819179	2.03704e-06	0	0.998391	12	80685745	GF_x_CP
12	81467827	83500342	933	0.990835	5.10049e-05	0.00124727	0.0078599	6.38335e-06	0	0.990835	12	81467827	GF_x_CP
12	83502773	84303690	934	1.86568e-07	1.3432e-08	0.0149772	0.956081	0.0289416	3	0.956081	12	83502773	GF_x_CP
12	84303997	85990038	935	0.00153934	2.08566e-06	0.00263082	0.995474	0.000353757	3	0.995474	12	84303997	GF_x_CP
12	85990477	88941011	936	0.998419	5.97528e-05	0.000271444	0.00124811	1.61581e-06	0	0.998419	12	85990477	GF_x_CP
12	92144668	92948691	937	0.951571	4.28629e-05	0.00435053	0.0440158	1.94266e-05	0	0.951571	12	92144668	GF_x_CP
12	95200721	96017874	938	0.999298	3.02652e-05	0.000226254	0.000444413	6.81332e-07	0	0.999298	12	95200721	GF_x_CP
12	96022599	97108240	939	0.998308	3.77746e-05	0.000642933	0.00100873	2.41947e-06	0	0.998308	12	96022599	GF_x_CP
12	97108839	99304547	940	0.975424	5.99887e-05	0.00159592	0.0229103	9.75212e-06	0	0.975424	12	97108839	GF_x_CP
12	99307434	101209848	941	0.011753	8.35825e-05	1.5998e-05	0.988137	1.04608e-05	3	0.988137	12	99307434	GF_x_CP
12	105394434	106064969	942	0.919152	6.1788e-05	0.00154003	0.0792363	1.01649e-05	0	0.919152	12	105394434	GF_x_CP
12	113906626	113986418	943	0.999602	4.17344e-05	0.000138881	0.000217002	5.72756e-07	0	0.999602	12	113906626	GF_x_CP
12	113990137	114091891	944	0.999506	2.0781e-05	0.000226053	0.000246491	4.65487e-07	0	0.999506	12	113990137	GF_x_CP
12	118507967	119716164	945	0.000205671	9.1935e-09	0.264483	0.73414	0.00117132	3	0.73414	12	118507967	GF_x_CP
12	125843282	126445124	946	0.999057	3.15752e-05	0.000261855	0.000648938	8.22248e-07	0	0.999057	12	125843282	GF_x_CP
12	126447101	127871813	947	0.99796	2.60251e-05	0.000691369	0.00132047	1.79296e-06	0	0.99796	12	126447101	GF_x_CP
12	127875923	129235460	948	0.998291	3.32717e-05	0.000426702	0.00124797	1.41394e-06	0	0.998291	12	127875923	GF_x_CP
12	129237901	130374302	949	0.994885	5.89366e-05	0.000882556	0.00416784	5.19832e-06	0	0.994885	12	129237901	GF_x_CP
12	130382291	130574701	950	0.999163	4.80897e-05	0.000181231	0.000606721	8.64847e-07	0	0.999163	12	130382291	GF_x_CP
13	19199119	20294970	951	0.99796	2.89776e-05	0.00063685	0.00137185	1.83864e-06	0	0.99796	13	19199119	GF_x_CP
13	22570326	23592890	952	0.997073	4.81874e-05	0.000717266	0.00215787	3.44709e-06	0	0.997073	13	22570326	GF_x_CP
13	23595568	24530539	953	0.998493	3.1733e-05	0.000337122	0.00113738	1.06499e-06	0	0.998493	13	23595568	GF_x_CP
13	24533038	25782098	954	0.999227	3.12453e-05	0.000347295	0.000393352	1.08024e-06	0	0.999227	13	24533038	GF_x_CP
13	25785284	26037909	955	0.999289	2.42985e-05	0.000307518	0.000378503	7.41496e-07	0	0.999289	13	25785284	GF_x_CP
13	28048807	29114888	956	0.97713	5.43888e-05	0.0011812	0.021628	6.51731e-06	0	0.97713	13	28048807	GF_x_CP
13	31174925	32300561	957	0.734004	2.68047e-05	0.0553513	0.210417	0.000200878	0	0.734004	13	31174925	GF_x_CP
13	32302001	33776506	958	0.797667	4.52452e-05	0.0159743	0.186223	8.99642e-05	0	0.797667	13	32302001	GF_x_CP
13	33777402	35024100	959	0.995157	9.63513e-05	0.000341823	0.00440147	3.28846e-06	0	0.995157	13	33777402	GF_x_CP
13	35028367	36044559	960	0.886692	7.97887e-05	0.00612515	0.107048	5.46751e-05	0	0.886692	13	35028367	GF_x_CP
13	36047541	36486999	961	0.990957	0.000101276	0.000969891	0.00796189	9.84413e-06	0	0.990957	13	36047541	GF_x_CP
13	38491842	38876012	962	0.996715	4.55705e-05	0.00024413	0.00299449	1.10172e-06	0	0.996715	13	38491842	GF_x_CP
13	38878163	40143635	963	0.997624	3.62848e-05	0.00103506	0.00130071	3.74462e-06	0	0.997624	13	38878163	GF_x_CP
13	43810524	44900481	964	0.994353	9.52352e-05	0.000844303	0.00469949	8.04e-06	0	0.994353	13	43810524	GF_x_CP
13	44904741	46489949	965	0.997954	0.000125343	0.000308236	0.00160895	3.85041e-06	0	0.997954	13	44904741	GF_x_CP
13	46497352	47428611	966	0.996321	2.59491e-05	0.000950494	0.00269977	2.45895e-06	0	0.996321	13	46497352	GF_x_CP
13	47431108	48087101	967	0.999052	2.59177e-05	0.000354841	0.000566647	9.15014e-07	0	0.999052	13	47431108	GF_x_CP
13	52540869	52625471	968	0.999785	1.24916e-05	0.000129441	7.26119e-05	1.59299e-07	0	0.999785	13	52540869	GF_x_CP
13	55029776	55816142	969	0.99741	3.16131e-05	0.00159426	0.00095948	5.02635e-06	0	0.99741	13	55029776	GF_x_CP
13	55817131	57552216	970	0.998214	2.58109e-05	0.000575087	0.00118324	1.47831e-06	0	0.998214	13	55817131	GF_x_CP
13	57555117	58410236	971	0.330637	7.69805e-06	0.265199	0.403543	0.000613596	3	0.403543	13	57555117	GF_x_CP
13	58410814	59301217	972	0.00344415	6.22496e-05	0.00240122	0.989776	0.00431638	3	0.989776	13	58410814	GF_x_CP
13	59302860	59625841	973	0.869324	2.54961e-05	0.0510957	0.0794058	0.000148854	0	0.869324	13	59302860	GF_x_CP
13	61792913	63970551	974	0.973244	0.000210747	0.00049013	0.0260445	1.05475e-05	0	0.973244	13	61792913	GF_x_CP
13	63972771	65199956	975	0.999231	4.42398e-05	0.000245109	0.000478233	1.07938e-06	0	0.999231	13	63972771	GF_x_CP
13	65201508	67841934	976	2.32972e-05	1.63818e-07	0.000542121	0.999051	0.000383418	3	0.999051	13	65201508	GF_x_CP
13	67844935	70724305	977	0.106317	0.0003576	0.0722267	0.796927	0.0241718	3	0.796927	13	67844935	GF_x_CP
13	70725967	71524055	978	0.983848	0.000147808	0.000438927	0.0155588	6.53894e-06	0	0.983848	13	70725967	GF_x_CP
13	71527250	73929891	979	0.988704	0.000203993	0.0014601	0.00960209	2.99695e-05	0	0.988704	13	71527250	GF_x_CP
13	73934191	75152381	980	0.900655	0.00011785	0.0207153	0.0782421	0.00026963	0	0.900655	13	73934191	GF_x_CP
13	77186705	77352070	981	0.999617	1.79742e-05	0.000188538	0.000176612	3.35845e-07	0	0.999617	13	77186705	GF_x_CP
13	79678501	80582865	982	0.999166	2.87396e-05	0.000312318	0.000492265	8.92948e-07	0	0.999166	13	79678501	GF_x_CP
13	80586038	82580321	983	0.990745	8.53352e-05	0.00147538	0.00768211	1.26397e-05	0	0.990745	13	80586038	GF_x_CP
13	82582710	84132298	984	0.914433	3.8563e-05	0.00624872	0.0792531	2.61558e-05	0	0.914433	13	82582710	GF_x_CP
13	84135026	85610236	985	0.477762	1.9153e-05	0.0899286	0.431932	0.000358373	0	0.477762	13	84135026	GF_x_CP
13	85611277	88556507	986	0.995115	9.99127e-05	0.000654485	0.00412437	6.53672e-06	0	0.995115	13	85611277	GF_x_CP
13	88564058	90520148	987	0.999222	2.27548e-05	0.0002976	0.000457243	6.74052e-07	0	0.999222	13	88564058	GF_x_CP
13	90522777	93127836	988	0.994397	3.72487e-05	0.0013235	0.00423692	4.93089e-06	0	0.994397	13	90522777	GF_x_CP
13	93130805	93585825	989	0.974516	0.00479286	0.00279942	0.0165219	0.00136987	0	0.974516	13	93130805	GF_x_CP
13	93586675	95517304	990	0.910687	6.06427e-05	0.00180371	0.087437	1.18907e-05	0	0.910687	13	93586675	GF_x_CP
13	101025337	102299498	991	0.884908	4.73215e-05	0.0168767	0.0980778	8.97058e-05	0	0.884908	13	101025337	GF_x_CP
13	102301653	104065534	992	0.595936	0.000179929	0.100059	0.300819	0.00300575	0	0.595936	13	102301653	GF_x_CP
13	104067291	104842764	993	0.998535	3.56375e-05	0.000489173	0.000938854	1.73581e-06	0	0.998535	13	104067291	GF_x_CP
13	104845714	106246380	994	0.997916	3.79925e-05	0.000619304	0.00142401	2.34478e-06	0	0.997916	13	104845714	GF_x_CP
13	106247865	106745754	995	0.996276	3.05895e-05	0.000732814	0.00295789	2.23265e-06	0	0.996276	13	106247865	GF_x_CP
13	106752417	108186690	996	0.154552	4.26214e-05	0.000636436	0.844752	1.66599e-05	3	0.844752	13	106752417	GF_x_CP
13	108191378	109119968	997	0.999096	2.453e-05	0.000326748	0.000551955	7.97534e-07	0	0.999096	13	108191378	GF_x_CP
13	109122608	109814452	998	0.990639	4.02742e-05	0.0034281	0.00587861	1.3859e-05	0	0.990639	13	109122608	GF_x_CP
13	109816384	110015570	999	0.0975873	3.72165e-05	0.00505028	0.897138	0.000187192	3	0.897138	13	109816384	GF_x_CP
13	112039636	112245313	1000	0.911626	9.24862e-05	0.00109234	0.0871785	1.06529e-05	0	0.911626	13	112039636	GF_x_CP
13	112247798	113570014	1001	0.946835	0.000203508	0.000735424	0.0522108	1.56743e-05	0	0.946835	13	112247798	GF_x_CP
13	113572874	113997940	1002	0.99874	2.07938e-05	0.000510766	0.00072728	1.05498e-06	0	0.99874	13	113572874	GF_x_CP
14	20393771	20537969	1003	0.9996	1.33324e-05	0.000246554	0.000139792	3.26401e-07	0	0.9996	14	20393771	GF_x_CP
14	25903897	26134049	1004	0.994664	5.26217e-05	0.0012426	0.00403441	6.5129e-06	0	0.994664	14	25903897	GF_x_CP
14	26136384	28465658	1005	0.963107	0.00104754	0.00720789	0.0278574	0.000780041	0	0.963107	14	26136384	GF_x_CP
14	28467571	29968890	1006	7.41378e-05	5.14503e-07	0.000120306	0.999723	8.20417e-05	3	0.999723	14	28467571	GF_x_CP
14	29972973	32382628	1007	0.913293	0.000131398	0.00431814	0.0821953	6.17623e-05	0	0.913293	14	29972973	GF_x_CP
14	32384997	33655803	1008	0.174845	8.91566e-06	0.0271984	0.797811	0.000137171	3	0.797811	14	32384997	GF_x_CP
14	36596391	38666514	1009	0.485133	0.000355135	0.00111767	0.513313	8.10259e-05	3	0.513313	14	36596391	GF_x_CP
14	38669257	40338517	1010	0.997593	3.33598e-05	0.000838299	0.0015321	2.78805e-06	0	0.997593	14	38669257	GF_x_CP
14	40343493	41610108	1011	0.987473	0.000135213	0.00181479	0.0105519	2.47185e-05	0	0.987473	14	40343493	GF_x_CP
14	41651496	43136091	1012	8.75517e-06	2.48333e-08	0.0037207	0.9952	0.00107052	3	0.9952	14	41651496	GF_x_CP
14	43138538	44541699	1013	0.996806	3.39214e-05	0.00161028	0.00154432	5.45124e-06	0	0.996806	14	43138538	GF_x_CP
14	44543978	46079883	1014	0.99837	3.69405e-05	0.000418964	0.00117209	1.54125e-06	0	0.99837	14	44543978	GF_x_CP
14	46083061	46746780	1015	0.968614	5.44203e-05	0.00105008	0.0302753	5.81338e-06	0	0.968614	14	46083061	GF_x_CP
14	46749460	48571887	1016	3.99971e-07	2.85232e-11	0.00569411	0.994195	0.00011049	3	0.994195	14	46749460	GF_x_CP
14	48574036	49002316	1017	0.967117	6.3443e-05	0.00147483	0.0313348	9.55194e-06	0	0.967117	14	48574036	GF_x_CP
14	49006348	50506182	1018	0.967545	3.27121e-05	0.00902962	0.0233622	3.03531e-05	0	0.967545	14	49006348	GF_x_CP
14	50508237	51493562	1019	0.999438	2.59863e-05	0.000264407	0.00027107	6.83649e-07	0	0.999438	14	50508237	GF_x_CP
14	51493572	52322755	1020	0.994248	7.46614e-05	0.00160715	0.00405775	1.20028e-05	0	0.994248	14	51493572	GF_x_CP
14	54379025	55230447	1021	0.998933	4.80283e-05	0.000374543	0.000642244	1.79063e-06	0	0.998933	14	54379025	GF_x_CP
14	55234244	56214844	1022	0.980021	0.00109085	0.000394607	0.0184499	4.36794e-05	0	0.980021	14	55234244	GF_x_CP
14	56218755	57479461	1023	0.0586336	2.57209e-06	0.134157	0.806622	0.000584811	3	0.806622	14	56218755	GF_x_CP
14	57482541	59447499	1024	0.999156	3.33119e-05	0.000265047	0.000544648	8.78861e-07	0	0.999156	14	57482541	GF_x_CP
14	59448878	59787053	1025	0.99796	2.4251e-05	0.00075035	0.00126402	1.81055e-06	0	0.99796	14	59448878	GF_x_CP
14	62558614	63788142	1026	0.996732	3.54666e-05	0.000329698	0.00290175	1.1646e-06	0	0.996732	14	62558614	GF_x_CP
14	63790624	64458326	1027	0.999165	2.50771e-05	0.000446544	0.000361811	1.11435e-06	0	0.999165	14	63790624	GF_x_CP
14	66645994	67662999	1028	0.987515	4.41024e-05	0.000603612	0.0118348	2.66483e-06	0	0.987515	14	66645994	GF_x_CP
14	71501757	72887897	1029	0.967845	0.000116051	0.0130668	0.0188161	0.000155878	0	0.967845	14	71501757	GF_x_CP
14	72891476	73996396	1030	0.104579	0.0335716	0.00186182	0.80052	0.0594678	3	0.80052	14	72891476	GF_x_CP
14	76907961	77227695	1031	0.998621	2.24286e-05	0.000660807	0.000694643	1.47412e-06	0	0.998621	14	76907961	GF_x_CP
14	77231068	78561755	1032	0.994384	0.000148508	0.000379221	0.0050823	5.63123e-06	0	0.994384	14	77231068	GF_x_CP
14	78562248	80185045	1033	0.900448	2.47838e-05	0.0162447	0.0832379	4.44132e-05	0	0.900448	14	78562248	GF_x_CP
14	80187155	81578543	1034	0.48786	0.000142495	0.00242387	0.509504	6.99539e-05	3	0.509504	14	80187155	GF_x_CP
14	81579714	83135348	1035	0.992649	2.54727e-05	0.00328369	0.00403319	8.38076e-06	0	0.992649	14	81579714	GF_x_CP
14	83139537	84237964	1036	0.999383	2.68727e-05	0.000296547	0.000292604	7.93099e-07	0	0.999383	14	83139537	GF_x_CP
14	84243988	85745746	1037	0.429376	1.8413e-05	0.0476989	0.522704	0.000203113	3	0.522704	14	84243988	GF_x_CP
14	85747096	86644651	1038	0.998226	3.61668e-05	0.000676837	0.00105845	2.43841e-06	0	0.998226	14	85747096	GF_x_CP
14	86651427	87635079	1039	0.814507	0.000139936	0.0626767	0.121605	0.00107129	0	0.814507	14	86651427	GF_x_CP
14	87637217	89497266	1040	0.998942	0.000102271	0.000277117	0.000676269	2.82246e-06	0	0.998942	14	87637217	GF_x_CP
14	89499467	90445015	1041	0.999168	5.06989e-05	0.00025042	0.000529602	1.26352e-06	0	0.999168	14	89499467	GF_x_CP
14	95757106	96262156	1042	0.998339	8.6536e-05	0.000278621	0.00129391	2.4006e-06	0	0.998339	14	95757106	GF_x_CP
14	96262648	97597037	1043	0.999067	4.26192e-05	0.000297302	0.000591547	1.26139e-06	0	0.999067	14	96262648	GF_x_CP
14	99642714	100172899	1044	0.996696	6.83028e-05	0.000381351	0.00285137	2.59191e-06	0	0.996696	14	99642714	GF_x_CP
14	106880963	107289173	1045	0.999733	1.44564e-05	0.000140868	0.000111375	2.02221e-07	0	0.999733	14	106880963	GF_x_CP
15	20153492	20193260	1046	0.999878	1.00968e-05	8.06968e-05	3.09255e-05	7.88849e-08	0	0.999878	15	20153492	GF_x_CP
15	22791795	24192073	1047	0.999008	3.34887e-05	0.000279813	0.000677484	9.31745e-07	0	0.999008	15	22791795	GF_x_CP
15	24195501	25106554	1048	0.999565	2.80907e-05	0.000164094	0.000241973	4.58613e-07	0	0.999565	15	24195501	GF_x_CP
15	25109585	27294269	1049	0.809168	4.30289e-05	0.000510029	0.190276	2.5955e-06	0	0.809168	15	25109585	GF_x_CP
15	27298112	29337873	1050	0.996871	5.16033e-05	0.0013998	0.00167082	7.20818e-06	0	0.996871	15	27298112	GF_x_CP
15	29343628	30165049	1051	0.997968	3.64186e-05	0.00032288	0.00167171	1.16947e-06	0	0.997968	15	29343628	GF_x_CP
15	30165696	31589768	1052	0.999095	2.98352e-05	0.000386317	0.0004881	1.14701e-06	0	0.999095	15	30165696	GF_x_CP
15	31594680	32437603	1053	0.998634	5.30186e-05	0.000532513	0.00077731	2.81154e-06	0	0.998634	15	31594680	GF_x_CP
15	32443923	34012197	1054	0.998297	5.0141e-05	0.000436669	0.00121386	2.18121e-06	0	0.998297	15	32443923	GF_x_CP
15	34017202	35080939	1055	0.997755	3.68003e-05	0.000524348	0.00168186	1.92213e-06	0	0.997755	15	34017202	GF_x_CP
15	35086562	37321632	1056	0.246618	2.26371e-05	0.104406	0.648	0.00095316	3	0.648	15	35086562	GF_x_CP
15	43190559	44196621	1057	0.026956	1.09222e-06	0.171801	0.800552	0.000689913	3	0.800552	15	43190559	GF_x_CP
15	44198049	44615329	1058	0.997685	3.43002e-05	0.000756348	0.00152189	2.5775e-06	0	0.997685	15	44198049	GF_x_CP
15	46623346	48133797	1059	0.0174187	1.35741e-06	0.0327637	0.949563	0.00025325	3	0.949563	15	46623346	GF_x_CP
15	48137708	50006577	1060	0.994495	2.16619e-05	0.000400436	0.0050824	8.63042e-07	0	0.994495	15	48137708	GF_x_CP
15	50008443	51676216	1061	0.964438	0.000105884	0.0012148	0.0342285	1.32446e-05	0	0.964438	15	50008443	GF_x_CP
15	51679783	53067755	1062	5.314e-05	2.0021e-08	0.0189872	0.980254	0.00070564	3	0.980254	15	51679783	GF_x_CP
15	53069874	54507899	1063	0.998814	6.50367e-05	0.00026341	0.000855906	1.70598e-06	0	0.998814	15	53069874	GF_x_CP
15	54508594	55135971	1064	0.997748	5.98437e-05	0.000337814	0.00185257	2.01351e-06	0	0.997748	15	54508594	GF_x_CP
15	55136269	56900096	1065	0.449505	5.96051e-05	0.000318668	0.550113	3.85139e-06	3	0.550113	15	55136269	GF_x_CP
15	56901916	58439159	1066	0.492839	0.000245676	0.00206524	0.504748	0.000102006	3	0.504748	15	56901916	GF_x_CP
15	58442332	59692593	1067	0.994719	2.35052e-05	0.000357667	0.00489933	8.35907e-07	0	0.994719	15	58442332	GF_x_CP
15	59695178	61131683	1068	0.999054	2.93861e-05	0.000304088	0.000611602	8.89393e-07	0	0.999054	15	59695178	GF_x_CP
15	63382513	65101626	1069	0.971927	5.09716e-05	0.00130919	0.0267062	6.80783e-06	0	0.971927	15	63382513	GF_x_CP
15	65104668	65975798	1070	0.992107	6.7551e-05	0.00195389	0.00585882	1.3224e-05	0	0.992107	15	65104668	GF_x_CP
15	70560869	71153845	1071	0.997713	0.000120343	0.00101708	0.0011372	1.22036e-05	0	0.997713	15	70560869	GF_x_CP
15	76934156	77713586	1072	0.999106	4.44291e-05	0.000353821	0.000494621	1.56404e-06	0	0.999106	15	76934156	GF_x_CP
15	82066226	83644328	1073	0.942615	3.81047e-05	0.0102336	0.047072	4.10786e-05	0	0.942615	15	82066226	GF_x_CP
15	87340619	88259799	1074	0.995722	3.72709e-05	0.000558622	0.00367992	2.07613e-06	0	0.995722	15	87340619	GF_x_CP
15	94441650	94922631	1075	0.999592	2.35439e-05	0.000182883	0.000201245	4.28093e-07	0	0.999592	15	94441650	GF_x_CP
15	94925273	96138901	1076	0.989795	6.24583e-05	0.00299171	0.00713202	1.87762e-05	0	0.989795	15	94925273	GF_x_CP
15	96144157	98026481	1077	0.00462655	6.89654e-07	0.000376945	0.994991	4.81188e-06	3	0.994991	15	96144157	GF_x_CP
15	98032739	98170207	1078	0.998002	0.000137631	0.000224374	0.00163292	3.05638e-06	0	0.998002	15	98032739	GF_x_CP
15	100500445	100636586	1079	0.999184	2.14904e-05	0.000357296	0.000436246	7.6159e-07	0	0.999184	15	100500445	GF_x_CP
15	100637827	101552180	1080	0.999142	3.74427e-05	0.000275361	0.000544131	1.02616e-06	0	0.999142	15	100637827	GF_x_CP
15	101554863	102425699	1081	0.990069	9.21889e-05	0.000322112	0.00951386	2.97037e-06	0	0.990069	15	101554863	GF_x_CP
16	5962941	6893118	1082	0.974209	5.971e-05	0.0146585	0.0109838	8.93849e-05	0	0.974209	16	5962941	GF_x_CP
16	6893676	7525410	1083	0.964978	0.000394608	0.0014221	0.0331479	5.78326e-05	0	0.964978	16	6893676	GF_x_CP
16	7529956	7976432	1084	0.568238	3.94468e-05	0.00379422	0.427903	2.55675e-05	0	0.568238	16	7529956	GF_x_CP
16	12244469	12612471	1085	0.989972	2.27013e-05	0.00589702	0.00409461	1.34431e-05	0	0.989972	16	12244469	GF_x_CP
16	12614742	13152579	1086	0.951387	3.86127e-05	0.0140056	0.0345121	5.65151e-05	0	0.951387	16	12614742	GF_x_CP
16	13154643	13377353	1087	0.999338	3.11055e-05	0.000270212	0.000360235	8.35245e-07	0	0.999338	16	13154643	GF_x_CP
16	16178022	17644347	1088	0.999409	2.82999e-05	0.000259438	0.000302791	7.30585e-07	0	0.999409	16	16178022	GF_x_CP
16	17645929	18608061	1089	0.896292	5.04099e-05	0.0107521	0.0928459	5.99557e-05	0	0.896292	16	17645929	GF_x_CP
16	18769025	18843415	1090	0.999841	1.19264e-05	9.75441e-05	4.93291e-05	1.14385e-07	0	0.999841	16	18769025	GF_x_CP
16	21945414	22438630	1091	0.999299	1.78677e-05	0.000394713	0.000287782	6.9993e-07	0	0.999299	16	21945414	GF_x_CP
16	22712979	23698547	1092	0.999148	2.84335e-05	0.000321567	0.000500894	9.09843e-07	0	0.999148	16	22712979	GF_x_CP
16	25880643	25986559	1093	0.999593	1.68214e-05	0.000203927	0.000185962	3.4002e-07	0	0.999593	16	25880643	GF_x_CP
16	25986862	27336427	1094	0.815505	0.000270797	0.000852498	0.183344	2.80129e-05	0	0.815505	16	25986862	GF_x_CP
16	34185831	35186704	1095	0.999541	2.6817e-05	0.000220062	0.000211445	5.84141e-07	0	0.999541	16	34185831	GF_x_CP
16	46477925	48718062	1096	0.996235	3.55151e-05	0.000683824	0.00304321	2.42037e-06	0	0.996235	16	46477925	GF_x_CP
16	51114357	52034029	1097	0.917159	3.4032e-05	0.0465058	0.0361298	0.000171647	0	0.917159	16	51114357	GF_x_CP
16	52036960	52405521	1098	0.993653	2.52181e-05	0.00266967	0.00364575	6.72611e-06	0	0.993653	16	52036960	GF_x_CP
16	54846369	55902957	1099	0.997392	2.58519e-05	0.00121841	0.0013603	3.14086e-06	0	0.997392	16	54846369	GF_x_CP
16	55905481	57662632	1100	0.48919	0.0039029	0.000856414	0.505371	0.000679513	3	0.505371	16	55905481	GF_x_CP
16	57664521	59044149	1101	0.487771	0.00018738	0.00131618	0.510676	4.98921e-05	3	0.510676	16	57664521	GF_x_CP
16	59047136	60744157	1102	0.690495	0.00107438	0.00143151	0.306778	0.000221391	0	0.690495	16	59047136	GF_x_CP
16	60746327	62225435	1103	0.156756	9.26133e-05	0.0039025	0.83902	0.000228443	3	0.83902	16	60746327	GF_x_CP
16	62230739	63690189	1104	0.422102	4.07767e-05	0.0058357	0.571966	5.55105e-05	3	0.571966	16	62230739	GF_x_CP
16	63692004	65937774	1105	0.950891	0.00093759	0.00149623	0.0465286	0.000146766	0	0.950891	16	63692004	GF_x_CP
16	65939657	65939657	1106	0.997185	4.88827e-05	0.000986692	0.00177966	0	0	0.997185	16	65939657	GF_x_CP
16	73659379	74969065	1107	0.845163	0.00013516	0.0222082	0.13214	0.000353236	0	0.845163	16	73659379	GF_x_CP
16	74974238	75976837	1108	0.998499	6.15677e-05	0.000551489	0.000884283	3.38241e-06	0	0.998499	16	74974238	GF_x_CP
16	75979442	77522735	1109	0	4.89631e-08	1.92203e-05	0.99969	0.000290743	3	0.99969	16	75979442	GF_x_CP
16	77524377	78455974	1110	0.999163	5.61184e-05	0.000235803	0.000543466	1.31738e-06	0	0.999163	16	77524377	GF_x_CP
16	78457658	79132498	1111	0.996996	8.40708e-05	0.000462144	0.0024536	3.87532e-06	0	0.996996	16	78457658	GF_x_CP
16	79137414	80296771	1112	0.9862	2.56118e-05	0.00177108	0.0119991	4.5674e-06	0	0.9862	16	79137414	GF_x_CP
16	80297861	80510943	1113	0.999107	3.83515e-05	0.000450396	0.000402917	1.71885e-06	0	0.999107	16	80297861	GF_x_CP
16	82636475	82747470	1114	0.998247	2.82509e-05	0.000394882	0.00132861	1.10332e-06	0	0.998247	16	82636475	GF_x_CP
16	82747728	83476148	1115	0.715644	0.000318141	0.00116984	0.282817	5.14982e-05	0	0.715644	16	82747728	GF_x_CP
16	83479147	84443529	1116	0.998808	3.08753e-05	0.000325283	0.000834805	9.999e-07	0	0.998808	16	83479147	GF_x_CP
16	84446526	85088169	1117	0.999009	4.6467e-05	0.000314893	0.000628193	1.45663e-06	0	0.999009	16	84446526	GF_x_CP
17	3537756	3700251	1118	0.999484	2.16834e-05	0.000250171	0.000243146	5.38146e-07	0	0.999484	17	3537756	GF_x_CP
17	3705511	4695179	1119	0.999113	4.44692e-05	0.000208871	0.000632808	9.24146e-07	0	0.999113	17	3705511	GF_x_CP
17	4697255	5739785	1120	0.997818	3.44137e-05	0.000902291	0.00124248	3.09508e-06	0	0.997818	17	4697255	GF_x_CP
17	5742771	6132021	1121	0.998338	3.42586e-05	0.000564097	0.00106182	1.92286e-06	0	0.998338	17	5742771	GF_x_CP
17	8621611	9964932	1122	0.99602	4.57581e-05	0.000692066	0.00323934	3.16027e-06	0	0.99602	17	8621611	GF_x_CP
17	9967707	11100665	1123	0.998696	4.75953e-05	0.000280479	0.000974177	1.32882e-06	0	0.998696	17	9967707	GF_x_CP
17	11104238	12532592	1124	0.831155	4.73569e-05	0.00148351	0.167306	8.23684e-06	0	0.831155	17	11104238	GF_x_CP
17	12534892	13179328	1125	0.998141	3.53748e-05	0.000476313	0.00134538	1.6775e-06	0	0.998141	17	12534892	GF_x_CP
17	13180747	13890703	1126	0.998742	9.9382e-05	0.00015003	0.00100707	1.48409e-06	0	0.998742	17	13180747	GF_x_CP
17	13894861	15017636	1127	0.999268	4.56364e-05	0.000247366	0.000438053	1.12368e-06	0	0.999268	17	13894861	GF_x_CP
17	15021593	16385717	1128	0.996807	6.84621e-05	0.000180387	0.00294295	1.2289e-06	0	0.996807	17	15021593	GF_x_CP
17	18496692	18851326	1129	0.999545	6.36722e-05	0.000124175	0.000266484	7.85324e-07	0	0.999545	17	18496692	GF_x_CP
17	18859699	20263038	1130	0.997772	2.255e-05	0.00122949	0.000973635	2.76285e-06	0	0.997772	17	18859699	GF_x_CP
17	25283026	25881813	1131	0.997984	5.3006e-05	0.00089594	0.001062	4.73231e-06	0	0.997984	17	25283026	GF_x_CP
17	30739113	31537152	1132	0.981517	9.18874e-05	0.000853649	0.0175296	7.91228e-06	0	0.981517	17	30739113	GF_x_CP
17	31539143	32911226	1133	0.680215	3.15821e-05	0.0298252	0.289791	0.000137547	0	0.680215	17	31539143	GF_x_CP
17	32916327	34448196	1134	0.98982	0.00011593	0.000793653	0.00926127	9.23992e-06	0	0.98982	17	32916327	GF_x_CP
17	34812273	35896123	1135	0.401968	5.01347e-05	0.01049	0.587363	0.000128711	3	0.587363	17	34812273	GF_x_CP
17	48461815	49897602	1136	0.955234	0.00138916	0.000583577	0.0427088	8.43973e-05	0	0.955234	17	48461815	GF_x_CP
17	49901067	50718362	1137	2.04232e-07	7.80051e-10	2.28761e-09	0.999927	7.27927e-05	3	0.999927	17	49901067	GF_x_CP
17	50719581	51825886	1138	0.549534	7.26547e-05	0.0018376	0.448532	2.36942e-05	0	0.549534	17	50719581	GF_x_CP
17	51826118	52831447	1139	0.99476	5.67524e-05	0.000788044	0.00439064	4.46766e-06	0	0.99476	17	51826118	GF_x_CP
17	55607947	57486793	1140	0.667235	0.000152976	0.00127856	0.331305	2.88372e-05	0	0.667235	17	55607947	GF_x_CP
17	57489618	58471577	1141	0.994975	0.000160467	0.000565952	0.0042894	9.06773e-06	0	0.994975	17	57489618	GF_x_CP
17	64563766	64796882	1142	0.996866	1.48218e-05	0.00203506	0.00108128	3.00598e-06	0	0.996866	17	64563766	GF_x_CP
17	70315890	72671889	1143	0.989676	6.48104e-05	0.000602986	0.00965232	3.92382e-06	0	0.989676	17	70315890	GF_x_CP
17	72673549	74375061	1144	0.990766	3.82294e-05	0.00416221	0.00501731	1.59752e-05	0	0.990766	17	72673549	GF_x_CP
17	74376352	75660766	1145	0.971073	0.000317092	0.000376837	0.0282208	1.2219e-05	0	0.971073	17	74376352	GF_x_CP
18	49625	908229	1146	0.998886	2.95697e-05	0.000308306	0.000775359	9.07112e-07	0	0.998886	18	49625	GF_x_CP
18	914435	1908848	1147	0.998443	7.57299e-05	0.000339015	0.00113981	2.55702e-06	0	0.998443	18	914435	GF_x_CP
18	1977572	3886887	1148	0.999095	2.92502e-05	0.000261018	0.000613648	7.59971e-07	0	0.999095	18	1977572	GF_x_CP
18	3895121	5834014	1149	0.998017	6.25545e-05	0.00036211	0.00155563	2.25738e-06	0	0.998017	18	3895121	GF_x_CP
18	5834606	7089479	1150	0.845075	0.00013378	0.00243318	0.15232	3.81597e-05	0	0.845075	18	5834606	GF_x_CP
18	7096977	8495813	1151	0.996231	0.000122682	0.000865949	0.00276952	1.0608e-05	0	0.996231	18	7096977	GF_x_CP
18	8502101	11074407	1152	0.990748	2.88839e-05	0.00460526	0.00460471	1.33569e-05	0	0.990748	18	8502101	GF_x_CP
18	11077792	11904159	1153	0.998751	2.54114e-05	0.000427176	0.000794892	1.08023e-06	0	0.998751	18	11077792	GF_x_CP
18	11906482	14429096	1154	0.9402	7.84541e-05	0.00201293	0.0576923	1.63527e-05	0	0.9402	18	11906482	GF_x_CP
18	14461086	19484826	1155	0.999654	2.85494e-05	0.000131768	0.00018497	3.7411e-07	0	0.999654	18	14461086	GF_x_CP
18	19486471	19655598	1156	0.984393	4.82815e-05	0.00349442	0.0120475	1.69607e-05	0	0.984393	18	19486471	GF_x_CP
18	24418874	25926175	1157	0.995429	0.000166527	0.000342093	0.00405624	5.6904e-06	0	0.995429	18	24418874	GF_x_CP
18	25929233	26872313	1158	9.42104e-05	7.5863e-09	0.0377183	0.961885	0.000302482	3	0.961885	18	25929233	GF_x_CP
18	26876282	27865969	1159	0.997765	4.78581e-05	0.000406891	0.00177859	1.93971e-06	0	0.997765	18	26876282	GF_x_CP
18	27866478	30259192	1160	0.98671	7.41076e-05	0.000638115	0.0125731	4.76189e-06	0	0.98671	18	27866478	GF_x_CP
18	30265684	31775194	1161	0.012664	0.000185119	0.00424371	0.976736	0.00617113	3	0.976736	18	30265684	GF_x_CP
18	31780067	32023121	1162	0.99338	0.000102946	0.000624269	0.00588642	6.38299e-06	0	0.99338	18	31780067	GF_x_CP
18	36176310	36364691	1163	0.999724	2.03708e-05	0.000132302	0.000123328	2.67208e-07	0	0.999724	18	36176310	GF_x_CP
18	36365883	37682827	1164	0.304447	1.25003e-05	0.235429	0.45915	0.000961244	3	0.45915	18	36365883	GF_x_CP
18	37685765	39891215	1165	0.036904	6.98503e-05	0.000820209	0.962052	0.000153923	3	0.962052	18	37685765	GF_x_CP
18	39893621	41176419	1166	0.995546	8.95227e-05	0.000485572	0.00387409	4.34035e-06	0	0.995546	18	39893621	GF_x_CP
18	43260700	44298996	1167	0.996029	4.26171e-05	0.000801876	0.00312268	3.4096e-06	0	0.996029	18	43260700	GF_x_CP
18	44299616	45504728	1168	0.999484	3.75363e-05	0.000176646	0.000300795	6.59711e-07	0	0.999484	18	44299616	GF_x_CP
18	48053932	49555762	1169	0.906629	0.000124817	0.00135952	0.091868	1.85312e-05	0	0.906629	18	48053932	GF_x_CP
18	54666933	55212040	1170	0.627397	0.00225365	0.000697151	0.369404	0.000248357	0	0.627397	18	54666933	GF_x_CP
18	55215205	56529377	1171	0.998644	2.76629e-05	0.000425367	0.000901985	1.17162e-06	0	0.998644	18	55215205	GF_x_CP
18	56535601	56717764	1172	0.999376	2.46002e-05	0.000214228	0.000384336	5.22113e-07	0	0.999376	18	56535601	GF_x_CP
18	59089325	60275240	1173	0.574838	0.00028052	0.0553553	0.366839	0.00268748	0	0.574838	18	59089325	GF_x_CP
18	60278229	61816489	1174	0.838293	0.000110613	0.00499005	0.156541	6.53766e-05	0	0.838293	18	60278229	GF_x_CP
18	61823897	63461201	1175	0.995039	8.72906e-05	0.000294513	0.00457687	2.56737e-06	0	0.995039	18	61823897	GF_x_CP
18	63463528	64251832	1176	0.998548	2.03381e-05	0.000675261	0.000755457	1.36742e-06	0	0.998548	18	63463528	GF_x_CP
18	64253268	66124498	1177	0.998655	2.4223e-05	0.000573807	0.000745799	1.38443e-06	0	0.998655	18	64253268	GF_x_CP
18	66129796	67175142	1178	0.995878	5.33425e-05	0.000490846	0.00357515	2.61175e-06	0	0.995878	18	66129796	GF_x_CP
18	67175820	68620826	1179	0.994074	0.000198146	0.000304997	0.0054168	6.04433e-06	0	0.994074	18	67175820	GF_x_CP
18	68621179	69620429	1180	0.99478	6.93802e-05	0.00177065	0.0033678	1.22843e-05	0	0.99478	18	68621179	GF_x_CP
18	69622283	71037807	1181	0.998786	4.30729e-05	0.000459616	0.000709692	1.97167e-06	0	0.998786	18	69622283	GF_x_CP
18	71039138	71971309	1182	0.995737	6.04214e-05	0.000614975	0.0035835	3.70897e-06	0	0.995737	18	71039138	GF_x_CP
18	71971462	73526369	1183	0.987809	6.3666e-05	0.00534582	0.00674674	3.42766e-05	0	0.987809	18	71971462	GF_x_CP
18	73526987	73968199	1184	0.999425	2.01178e-05	0.00025858	0.000295775	5.17292e-07	0	0.999425	18	73526987	GF_x_CP
18	75995119	76184430	1185	0.997262	6.80769e-05	0.00124837	0.00141301	8.47167e-06	0	0.997262	18	75995119	GF_x_CP
19	249357	589257	1186	0.999311	6.8054e-05	0.000186717	0.000432744	1.26253e-06	0	0.999311	19	249357	GF_x_CP
19	615262	1130746	1187	0.96315	0.000349769	0.00135604	0.0350953	4.8842e-05	0	0.96315	19	615262	GF_x_CP
19	6087009	6121502	1188	0.999599	2.26946e-05	0.000194886	0.000182867	4.32158e-07	0	0.999599	19	6087009	GF_x_CP
19	11962633	13470522	1189	0.998798	4.12482e-05	0.000334141	0.000825388	1.37206e-06	0	0.998798	19	11962633	GF_x_CP
19	13472583	14482872	1190	0.961333	4.1454e-05	0.00894352	0.0296434	3.83203e-05	0	0.961333	19	13472583	GF_x_CP
19	14487406	15646970	1191	0.999339	3.04027e-05	0.000250175	0.000380081	7.56888e-07	0	0.999339	19	14487406	GF_x_CP
19	15649147	16154761	1192	0.997267	3.60032e-05	0.000466564	0.00222897	1.67292e-06	0	0.997267	19	15649147	GF_x_CP
19	20718151	20904614	1193	0.998966	2.29793e-05	0.000423597	0.000586812	9.67206e-07	0	0.998966	19	20718151	GF_x_CP
19	20905979	22730738	1194	0.998712	3.26693e-05	0.000368518	0.000885662	1.19896e-06	0	0.998712	19	20905979	GF_x_CP
19	22735847	23464754	1195	0.998551	3.20469e-05	0.000262171	0.00115398	8.3548e-07	0	0.998551	19	22735847	GF_x_CP
19	23468510	28556722	1196	0.993998	2.69227e-05	0.00115802	0.00481387	3.11754e-06	0	0.993998	19	23468510	GF_x_CP
19	28557893	29247835	1197	0.993611	0.000508361	0.000620488	0.00522818	3.15798e-05	0	0.993611	19	28557893	GF_x_CP
19	36557619	36655932	1198	0.999673	2.33998e-05	0.000149812	0.000153678	3.46478e-07	0	0.999673	19	36557619	GF_x_CP
19	39936134	40148102	1199	0.999615	2.08788e-05	0.000200498	0.000163068	4.15661e-07	0	0.999615	19	39936134	GF_x_CP
19	42946677	43855729	1200	0.998158	3.91465e-05	0.000706664	0.00109371	2.75148e-06	0	0.998158	19	42946677	GF_x_CP
19	43864507	44415580	1201	0.999379	2.83423e-05	0.00023705	0.000354699	6.68099e-07	0	0.999379	19	43864507	GF_x_CP
19	46493837	46540233	1202	0.948111	8.77144e-05	0.00138303	0.0504071	1.13958e-05	0	0.948111	19	46493837	GF_x_CP
19	48744345	49067364	1203	0.998368	4.25807e-05	0.000402926	0.00118516	1.70501e-06	0	0.998368	19	48744345	GF_x_CP
19	51315824	51530693	1204	0.999348	4.71361e-05	0.000217017	0.000386754	1.0168e-06	0	0.999348	19	51315824	GF_x_CP
19	51536287	52984132	1205	0.438098	2.49653e-05	0.21297	0.3477	0.00120731	0	0.438098	19	51536287	GF_x_CP
19	52986575	54599229	1206	0.979719	0.000364966	0.000494013	0.0194039	1.82986e-05	0	0.979719	19	52986575	GF_x_CP
19	54603173	54995170	1207	0.99958	2.01415e-05	0.000196751	0.000202475	3.93443e-07	0	0.99958	19	54603173	GF_x_CP
19	57111162	57520814	1208	0.993267	3.14921e-05	0.000434856	0.00626496	1.3509e-06	0	0.993267	19	57111162	GF_x_CP
19	57521335	59098134	1209	0.989654	8.5539e-05	0.000622355	0.00963228	5.34398e-06	0	0.989654	19	57521335	GF_x_CP
20	61098	696203	1210	0.999443	3.3792e-05	0.000251339	0.000271299	8.44965e-07	0	0.999443	20	61098	GF_x_CP
20	697916	2237517	1211	0.997217	3.90645e-05	0.0010831	0.00165655	4.22044e-06	0	0.997217	20	697916	GF_x_CP
20	4599439	5463897	1212	0.967088	5.47794e-05	0.00137238	0.0314768	7.69655e-06	0	0.967088	20	4599439	GF_x_CP
20	7710567	8115136	1213	0.999114	2.6971e-05	0.000329521	0.000528421	8.83445e-07	0	0.999114	20	7710567	GF_x_CP
20	8117304	9726706	1214	0.989692	0.000117381	0.00111217	0.00906522	1.31172e-05	0	0.989692	20	8117304	GF_x_CP
20	9731922	9965579	1215	0.976548	9.84334e-05	0.00428995	0.0190211	4.29317e-05	0	0.976548	20	9731922	GF_x_CP
20	11966246	12447073	1216	0.984402	3.80508e-05	0.00338461	0.0121619	1.29815e-05	0	0.984402	20	11966246	GF_x_CP
20	12447777	13673388	1217	0.99905	6.45981e-05	0.000201753	0.000682633	1.29738e-06	0	0.99905	20	12447777	GF_x_CP
20	13690300	15957841	1218	0.993795	0.000128368	0.000998857	0.00506481	1.28349e-05	0	0.993795	20	13690300	GF_x_CP
20	15959743	17486758	1219	0.99119	5.27966e-05	0.000625469	0.00812886	3.30973e-06	0	0.99119	20	15959743	GF_x_CP
20	17487232	18966746	1220	0.997279	4.85482e-05	0.000365844	0.00230463	1.77032e-06	0	0.997279	20	17487232	GF_x_CP
20	18972387	18986896	1221	0.999802	1.61159e-05	0.000101594	8.01648e-05	1.55207e-07	0	0.999802	20	18972387	GF_x_CP
20	22414090	22489386	1222	0.989188	0.0001249	0.000418344	0.0102636	5.06546e-06	0	0.989188	20	22414090	GF_x_CP
20	22491456	23293585	1223	0.985723	0.000304368	0.000166117	0.013801	5.07784e-06	0	0.985723	20	22491456	GF_x_CP
20	23294041	24717096	1224	0.996933	3.78718e-05	0.000692327	0.00233386	2.61524e-06	0	0.996933	20	23294041	GF_x_CP
20	24717724	25344089	1225	0.998268	3.30244e-05	0.000543398	0.00115375	1.78673e-06	0	0.998268	20	24717724	GF_x_CP
20	25344231	26317137	1226	0.998492	2.43339e-05	0.00090827	0.000573587	2.20095e-06	0	0.998492	20	25344231	GF_x_CP
20	36873202	36880082	1227	0.999535	2.75365e-05	0.00021788	0.000219513	5.54898e-07	0	0.999535	20	36873202	GF_x_CP
20	39570008	39609343	1228	0.999715	1.37682e-05	0.000164169	0.000106996	2.1792e-07	0	0.999715	20	39570008	GF_x_CP
20	39614075	40584448	1229	0.998279	3.99385e-05	0.000516254	0.00116307	2.05322e-06	0	0.998279	20	39614075	GF_x_CP
20	40587374	41614131	1230	0.99435	0.000146122	0.000364949	0.00513335	5.32944e-06	0	0.99435	20	40587374	GF_x_CP
20	41615460	42678359	1231	0.00156148	3.14906e-06	0.000193808	0.998204	3.75622e-05	3	0.998204	20	41615460	GF_x_CP
20	42681088	44837826	1232	0.629687	3.36547e-05	0.0274299	0.342704	0.000145645	0	0.629687	20	42681088	GF_x_CP
20	44841179	46410015	1233	0.993379	3.2803e-05	0.00235721	0.00422323	7.74079e-06	0	0.993379	20	44841179	GF_x_CP
20	52209881	52469033	1234	0.995843	4.04295e-05	0.000604492	0.00351002	2.42485e-06	0	0.995843	20	52209881	GF_x_CP
20	52473679	54049503	1235	0.99874	5.99172e-05	0.000279537	0.000918534	1.6679e-06	0	0.99874	20	52473679	GF_x_CP
20	54056103	55324034	1236	0.997669	3.25232e-05	0.00105497	0.00124008	3.42075e-06	0	0.997669	20	54056103	GF_x_CP
20	58760566	59550790	1237	5.383e-05	2.33887e-08	0.000817975	0.999094	3.41716e-05	3	0.999094	20	58760566	GF_x_CP
20	59562538	61298966	1238	0.985658	0.000116556	0.00079439	0.0134219	9.33847e-06	0	0.985658	20	59562538	GF_x_CP
20	61303579	61402767	1239	0.999378	6.94971e-05	0.000140161	0.00041111	9.65374e-07	0	0.999378	20	61303579	GF_x_CP
21	14617432	15949158	1240	0.928675	3.04698e-05	0.000615221	0.0706775	1.92016e-06	0	0.928675	21	14617432	GF_x_CP
21	15952507	18049291	1241	0.991629	0.000239696	0.00113503	0.0069689	2.7293e-05	0	0.991629	21	15952507	GF_x_CP
21	18055803	19479015	1242	0.349809	0.00062859	0.00334701	0.645618	0.000597824	3	0.645618	21	18055803	GF_x_CP
21	19481308	20961204	1243	0.994544	0.000217671	0.000870406	0.0043489	1.89518e-05	0	0.994544	21	19481308	GF_x_CP
21	20962397	22072161	1244	0.993162	5.32909e-05	0.00126173	0.00551669	6.73136e-06	0	0.993162	21	20962397	GF_x_CP
21	22073607	23362412	1245	0.887048	0.000170812	0.000490838	0.112281	9.31318e-06	0	0.887048	21	22073607	GF_x_CP
21	23363841	24695869	1246	0.999444	2.81848e-05	0.000262532	0.000264457	7.36399e-07	0	0.999444	21	23363841	GF_x_CP
21	24696921	26467858	1247	0.99883	2.43995e-05	0.00050959	0.000635201	1.23826e-06	0	0.99883	21	24696921	GF_x_CP
21	26473634	27268537	1248	0.874518	6.22058e-05	0.00851764	0.116842	6.00943e-05	0	0.874518	21	26473634	GF_x_CP
21	27272159	29124982	1249	0.993292	4.6793e-05	0.000655515	0.00600225	3.06921e-06	0	0.993292	21	27272159	GF_x_CP
21	29126637	31196557	1250	0.993265	6.0195e-05	0.00210342	0.00455897	1.26809e-05	0	0.993265	21	29126637	GF_x_CP
21	31197028	32666326	1251	0.996643	2.35428e-05	0.000863857	0.00246775	2.02833e-06	0	0.996643	21	31197028	GF_x_CP
21	32672692	34027774	1252	0.993067	0.00012612	0.00120868	0.00558274	1.52686e-05	0	0.993067	21	32672692	GF_x_CP
21	36030215	36523040	1253	0.999425	3.27792e-05	0.000209299	0.000332289	6.81865e-07	0	0.999425	21	36030215	GF_x_CP
21	36524938	37065542	1254	0.997263	5.40714e-05	0.000590199	0.0020893	3.18017e-06	0	0.997263	21	36524938	GF_x_CP
21	41295166	41387480	1255	0.99971	1.90977e-05	0.000157342	0.000113493	2.97671e-07	0	0.99971	21	41295166	GF_x_CP
21	41390334	43321426	1256	0.99769	3.46206e-05	0.000686637	0.00158679	2.36991e-06	0	0.99769	21	41390334	GF_x_CP
21	43322304	44501372	1257	0.188341	0.000259942	0.000452854	0.810885	6.15964e-05	3	0.810885	21	43322304	GF_x_CP
21	44507418	45917661	1258	0.998588	2.05546e-05	0.000400841	0.000989514	8.19887e-07	0	0.998588	21	44507418	GF_x_CP
21	47953331	48101335	1259	0.999137	5.66247e-05	0.000216746	0.00058876	1.21835e-06	0	0.999137	21	47953331	GF_x_CP
22	17051419	17670256	1260	0.997796	6.03081e-05	0.000180227	0.00196258	1.07918e-06	0	0.997796	22	17051419	GF_x_CP
22	17676102	18295213	1261	0.995894	4.64694e-05	0.000605039	0.00345204	2.8018e-06	0	0.995894	22	17676102	GF_x_CP
22	18296438	18948636	1262	0.998446	3.40935e-05	0.000508587	0.00100942	1.72545e-06	0	0.998446	22	18296438	GF_x_CP
22	21798351	22354559	1263	0.971947	0.00011354	0.00116469	0.0267611	1.34475e-05	0	0.971947	22	21798351	GF_x_CP
22	22358201	23709950	1264	0.999023	3.54482e-05	0.000313728	0.000626285	1.10687e-06	0	0.999023	22	22358201	GF_x_CP
22	23713237	24976045	1265	0.999122	3.52602e-05	0.000372363	0.000469234	1.30698e-06	0	0.999122	22	23713237	GF_x_CP
22	24986145	26790999	1266	0.994038	3.65496e-05	0.00154566	0.00437458	5.65136e-06	0	0.994038	22	24986145	GF_x_CP
22	26792324	27834539	1267	0.792823	4.15757e-05	0.00651056	0.200591	3.37691e-05	0	0.792823	22	26792324	GF_x_CP
22	27837468	29111676	1268	0.972139	7.56983e-05	0.00507512	0.0226708	3.92909e-05	0	0.972139	22	27837468	GF_x_CP
22	34106751	34493939	1269	0.942028	3.21396e-05	0.00670573	0.051212	2.26205e-05	0	0.942028	22	34106751	GF_x_CP
22	34495816	35529141	1270	0.987993	6.20008e-05	0.000978801	0.0109604	6.10196e-06	0	0.987993	22	34495816	GF_x_CP
22	35532734	37102100	1271	0.998476	3.23275e-05	0.000530661	0.000959258	1.70869e-06	0	0.998476	22	35532734	GF_x_CP
22	43618192	43713668	1272	0.999586	2.18894e-05	0.000176301	0.000215588	3.81664e-07	0	0.999586	22	43618192	GF_x_CP
22	43714693	44988595	1273	0.99704	0.000102521	0.000415867	0.0024372	4.25269e-06	0	0.99704	22	43714693	GF_x_CP
22	44996011	46462517	1274	0.00118696	6.48832e-08	0.138403	0.859658	0.000751979	3	0.859658	22	44996011	GF_x_CP
22	46475899	47593680	1275	0.995242	4.70546e-05	0.000689745	0.00401809	3.24067e-06	0	0.995242	22	46475899	GF_x_CP
22	47599011	48902769	1276	0.98912	3.24163e-05	0.00375212	0.00708285	1.22292e-05	0	0.98912	22	47599011	GF_x_CP
22	48904896	49824381	1277	0.992823	3.94101e-05	0.000757277	0.00637773	2.98638e-06	0	0.992823	22	48904896	GF_x_CP
22	49826381	51229805	1278	0.683033	0.00019604	0.101616	0.212253	0.00290176	0	0.683033	22	49826381	GF_x_CP
1	753541	1892325	0	0.993712	0.000202255	8.08194e-05	0.0059971	7.98199e-06	0	0.993712	1	753541	FI_x_CP
1	1893661	3581961	1	0.963292	0.00244371	5.49724e-05	0.034142	6.77006e-05	0	0.963292	1	1893661	FI_x_CP
1	3583209	4380629	2	0.995392	0.000152146	0.000233587	0.00420474	1.73334e-05	0	0.995392	1	3583209	FI_x_CP
1	4380973	5913621	3	0.842373	0.000150759	0.000655129	0.156764	5.68628e-05	0	0.842373	1	4380973	FI_x_CP
1	5913893	7245989	4	0.824496	0.000635234	0.000422025	0.174289	0.000157753	0	0.824496	1	5913893	FI_x_CP
1	7247335	9365093	5	0.998091	0.000165372	3.95192e-05	0.00170054	3.1787e-06	0	0.998091	1	7247335	FI_x_CP
1	9365545	10805552	6	0.934123	0.000443801	0.000115175	0.0652919	2.65152e-05	0	0.934123	1	9365545	FI_x_CP
1	10806984	11776196	7	0.988657	0.000318875	5.55532e-05	0.0109599	8.68927e-06	0	0.988657	1	10806984	FI_x_CP
1	11778593	12778598	8	0.998498	8.41922e-05	5.3432e-05	0.0013626	2.18634e-06	0	0.998498	1	11778593	FI_x_CP
1	12779560	14890557	9	0.997803	0.00016728	6.76918e-05	0.00195644	5.50953e-06	0	0.997803	1	12779560	FI_x_CP
1	14891976	16895276	10	0.997301	0.000106787	0.00012136	0.00246415	6.30903e-06	0	0.997301	1	14891976	FI_x_CP
1	16899953	18661583	11	0.998796	0.000111227	4.89577e-05	0.00104096	2.64683e-06	0	0.998796	1	16899953	FI_x_CP
1	18663350	20469098	12	0.993473	0.000162742	6.55244e-05	0.00629338	5.20932e-06	0	0.993473	1	18663350	FI_x_CP
1	20469854	21736327	13	0.998431	7.79839e-05	7.60178e-05	0.0014122	2.88201e-06	0	0.998431	1	20469854	FI_x_CP
1	21736654	23086667	14	0.993212	0.000219822	0.000389315	0.00613723	4.18373e-05	0	0.993212	1	21736654	FI_x_CP
1	23086883	23917707	15	0.997281	0.000112446	0.000142189	0.00245648	7.78104e-06	0	0.997281	1	23086883	FI_x_CP
1	23921172	25516502	16	0.994502	0.000295	6.7292e-05	0.00512638	9.68916e-06	0	0.994502	1	23921172	FI_x_CP
1	25517902	27401752	17	0.99018	0.000371432	9.19581e-05	0.00933956	1.67425e-05	0	0.99018	1	25517902	FI_x_CP
1	27403024	30161689	18	0.996302	0.000127028	0.000117775	0.00344588	7.28996e-06	0	0.996302	1	27403024	FI_x_CP
1	30162007	32438515	19	0.00583287	0.000226108	5.77845e-07	0.99393	1.04487e-05	3	0.99393	1	30162007	FI_x_CP
1	32438878	34798634	20	0.736691	0.000857777	0.00039417	0.261834	0.00022271	0	0.736691	1	32438878	FI_x_CP
1	34800325	37546148	21	0.0816941	0.0049153	3.98464e-05	0.912187	0.00116371	3	0.912187	1	34800325	FI_x_CP
1	37549639	38731622	22	0.989504	0.000187269	0.000318515	0.00996122	2.92629e-05	0	0.989504	1	37549639	FI_x_CP
1	38731847	40199854	23	7.63387e-05	2.47502e-06	1.79714e-06	0.999892	2.73891e-05	3	0.999892	1	38731847	FI_x_CP
1	40200894	41975176	24	0.988252	0.000366523	0.000103738	0.011259	1.86765e-05	0	0.988252	1	40200894	FI_x_CP
1	41975636	43758278	25	0.898436	0.00214043	7.27593e-05	0.0992662	8.4111e-05	0	0.898436	1	41975636	FI_x_CP
1	43759733	44968965	26	0.995292	0.000356064	4.54879e-05	0.00429808	7.89711e-06	0	0.995292	1	43759733	FI_x_CP
1	44969590	46898804	27	0.99308	0.000245787	6.62299e-05	0.00660035	7.95478e-06	0	0.99308	1	44969590	FI_x_CP
1	46900652	48002447	28	0.995196	0.000142186	5.76473e-05	0.00460003	3.99411e-06	0	0.995196	1	46900652	FI_x_CP
1	48002576	48977584	29	0.997241	9.66886e-05	6.96208e-05	0.00258964	3.27475e-06	0	0.997241	1	48002576	FI_x_CP
1	48978188	49893541	30	0.992941	7.63101e-05	4.43842e-05	0.00693654	1.64337e-06	0	0.992941	1	48978188	FI_x_CP
1	49895524	51712970	31	0.00340061	0.0208302	3.99092e-07	0.974583	0.00118579	3	0.974583	1	49895524	FI_x_CP
1	51713728	54224706	32	0.993417	0.000183895	0.000109348	0.00627953	9.82615e-06	0	0.993417	1	51713728	FI_x_CP
1	54226262	56412729	33	0.998271	9.59804e-05	6.25114e-05	0.00156794	2.91789e-06	0	0.998271	1	54226262	FI_x_CP
1	56413117	57020945	34	0.999193	6.74128e-05	5.0422e-05	0.000687301	1.65089e-06	0	0.999193	1	56413117	FI_x_CP
1	57021728	58864870	35	0.966014	0.0010932	0.000683329	0.0318342	0.000375494	0	0.966014	1	57021728	FI_x_CP
1	58865399	59889995	36	0.987905	0.000138102	0.000142057	0.0118052	9.63163e-06	0	0.987905	1	58865399	FI_x_CP
1	59890409	61921199	37	0.995256	0.000516916	7.17427e-05	0.00413687	1.80916e-05	0	0.995256	1	59890409	FI_x_CP
1	61925076	63454731	38	0.994444	0.000327038	5.52125e-05	0.00516485	8.81349e-06	0	0.994444	1	61925076	FI_x_CP
1	63455089	65039874	39	0.994821	0.000207802	0.000152083	0.00480329	1.54232e-05	0	0.994821	1	63455089	FI_x_CP
1	65041861	66939305	40	0.815427	0.0033128	0.00049258	0.179796	0.000971656	0	0.815427	1	65041861	FI_x_CP
1	66939404	68477194	41	0.252651	0.000189594	0.000107456	0.747013	3.86751e-05	3	0.747013	1	66939404	FI_x_CP
1	68478105	69686319	42	0.943205	0.00229183	7.37063e-05	0.0543426	8.69174e-05	0	0.943205	1	68478105	FI_x_CP
1	69687616	71372061	43	0.997282	9.35563e-05	9.72006e-05	0.00252285	4.42617e-06	0	0.997282	1	69687616	FI_x_CP
1	71373645	71681377	44	0.867797	0.0037535	6.40486e-05	0.128251	0.000134037	0	0.867797	1	71373645	FI_x_CP
1	71687454	74326484	45	0.820135	0.00145149	0.000296661	0.177862	0.000254867	0	0.820135	1	71687454	FI_x_CP
1	74327078	76728002	46	0.54251	0.000314709	0.00037812	0.456691	0.000106294	0	0.54251	1	74327078	FI_x_CP
1	76729016	79660928	47	0.691051	0.00959238	5.75337e-05	0.298911	0.000387701	0	0.691051	1	76729016	FI_x_CP
1	79661361	81353920	48	0.996048	0.000135504	0.000134666	0.00367314	8.89428e-06	0	0.996048	1	79661361	FI_x_CP
1	81354663	83991372	49	0.998078	0.000142539	4.21405e-05	0.00173475	2.92175e-06	0	0.998078	1	81354663	FI_x_CP
1	83991748	84843600	50	0.994615	0.000157234	8.48178e-05	0.00513682	6.50424e-06	0	0.994615	1	83991748	FI_x_CP
1	84844495	86454503	51	0.995444	9.99083e-05	0.000135544	0.004314	6.60346e-06	0	0.995444	1	84844495	FI_x_CP
1	86454751	88127939	52	0.292091	0.000807689	0.000321438	0.706349	0.0004312	3	0.706349	1	86454751	FI_x_CP
1	88128663	90065471	53	0.994732	9.70653e-05	0.00012653	0.00503874	5.99249e-06	0	0.994732	1	88128663	FI_x_CP
1	90066303	91885970	54	0.995157	0.000107929	0.000130235	0.00459846	6.85579e-06	0	0.995157	1	90066303	FI_x_CP
1	91886326	93536361	55	0.998369	0.000170101	4.40556e-05	0.00141295	3.64386e-06	0	0.998369	1	91886326	FI_x_CP
1	93536459	94505971	56	0.9923	0.00036544	0.000348048	0.00692404	6.22342e-05	0	0.9923	1	93536459	FI_x_CP
1	94506191	96150713	57	0.999315	6.21839e-05	4.09311e-05	0.000580264	1.23644e-06	0	0.999315	1	94506191	FI_x_CP
1	96151224	97885200	58	0.995915	0.00028606	8.81946e-05	0.00369819	1.22989e-05	0	0.995915	1	96151224	FI_x_CP
1	97885249	99800529	59	0.000330099	1.03109e-05	1.38468e-05	0.999436	0.000209743	3	0.999436	1	97885249	FI_x_CP
1	99800604	100826105	60	0.820433	0.00731706	5.70319e-05	0.171946	0.000246809	0	0.820433	1	99800604	FI_x_CP
1	100826703	102040534	61	0.999113	6.99742e-05	6.1379e-05	0.000754007	2.08678e-06	0	0.999113	1	100826703	FI_x_CP
1	102041016	102898387	62	0.997795	0.000119572	0.000103256	0.00197642	6.00674e-06	0	0.997795	1	102041016	FI_x_CP
1	102898745	103785095	63	0.975159	0.00159837	5.39237e-05	0.0231461	4.28984e-05	0	0.975159	1	102898745	FI_x_CP
1	103916755	106087291	64	0.995665	0.000383961	6.71674e-05	0.00387155	1.25762e-05	0	0.995665	1	103916755	FI_x_CP
1	106087842	108409080	65	0.994891	0.000242611	4.50816e-05	0.00481605	5.33616e-06	0	0.994891	1	106087842	FI_x_CP
1	108409665	110303505	66	0.968431	0.00885048	4.63976e-05	0.0224666	0.000205891	0	0.968431	1	108409665	FI_x_CP
1	110303931	111741322	67	0.998082	0.000135152	6.41605e-05	0.0017143	4.21759e-06	0	0.998082	1	110303931	FI_x_CP
1	111742714	113271307	68	0.0280085	0.0418087	1.91133e-06	0.928796	0.00138484	3	0.928796	1	111742714	FI_x_CP
1	113276156	114873724	69	0.0412262	6.11325e-06	5.82285e-05	0.958706	3.43568e-06	3	0.958706	1	113276156	FI_x_CP
1	114874371	115880132	70	0.993588	0.000290863	8.66849e-05	0.00602197	1.23159e-05	0	0.993588	1	114874371	FI_x_CP
1	115880675	118837888	71	0.979055	0.000435672	8.44458e-05	0.0204065	1.82396e-05	0	0.979055	1	115880675	FI_x_CP
1	118840499	144975496	72	0.998289	0.000100993	3.90846e-05	0.00156881	1.91914e-06	0	0.998289	1	118840499	FI_x_CP
1	144986541	148346477	73	0.958834	0.0001891	0.0014662	0.0393702	0.000140386	0	0.958834	1	144986541	FI_x_CP
1	148513073	151538412	74	9.84708e-06	0.00942197	9.15631e-10	0.990122	0.000446182	3	0.990122	1	148513073	FI_x_CP
1	151539165	153180097	75	0.998542	7.23523e-05	9.55876e-05	0.00128677	3.36225e-06	0	0.998542	1	151539165	FI_x_CP
1	153181362	154770139	76	0.963765	0.00531084	6.30739e-05	0.0306922	0.000168752	0	0.963765	1	153181362	FI_x_CP
1	154770403	156335111	77	0.95812	0.000452695	0.000262508	0.0411047	6.01771e-05	0	0.95812	1	154770403	FI_x_CP
1	156336133	158027330	78	0.975798	0.00022077	0.000136549	0.0238292	1.49873e-05	0	0.975798	1	156336133	FI_x_CP
1	158028847	159912685	79	0.99726	9.98831e-05	5.94861e-05	0.00257801	2.8919e-06	0	0.99726	1	158028847	FI_x_CP
1	159913053	162346324	80	0.997169	0.000105917	0.000101456	0.00261833	5.23187e-06	0	0.997169	1	159913053	FI_x_CP
1	162347289	165191695	81	0.991737	0.000106561	0.000114811	0.00803587	5.98764e-06	0	0.991737	1	162347289	FI_x_CP
1	165191702	166460202	82	0.997718	0.000170502	8.8052e-05	0.00201654	7.30537e-06	0	0.997718	1	165191702	FI_x_CP
1	166460517	169086258	83	0.880833	0.000393469	0.000105172	0.118646	2.27707e-05	0	0.880833	1	166460517	FI_x_CP
1	169087494	170555234	84	0.913911	7.09236e-05	0.00350278	0.0823831	0.000131951	0	0.913911	1	169087494	FI_x_CP
1	170557971	173097546	85	0.998206	0.00010585	7.174e-05	0.00161234	3.69339e-06	0	0.998206	1	170557971	FI_x_CP
1	173097989	175089611	86	0.157048	0.0230418	3.05446e-05	0.817704	0.00217558	3	0.817704	1	173097989	FI_x_CP
1	175089768	177433277	87	0.994286	0.000551874	6.00375e-05	0.00508565	1.61792e-05	0	0.994286	1	175089768	FI_x_CP
1	177433576	178944161	88	0.96893	0.000506349	5.14664e-05	0.0304991	1.30355e-05	0	0.96893	1	177433576	FI_x_CP
1	178944309	178954236	89	0.997902	6.84559e-05	9.65267e-05	0.00193019	3.01626e-06	0	0.997902	1	178944309	FI_x_CP
1	178954470	181143447	90	0.996666	0.000127103	8.47013e-05	0.0031166	5.24391e-06	0	0.996666	1	178954470	FI_x_CP
1	181144537	182755011	91	0.993395	0.000471532	6.33558e-05	0.00605561	1.45994e-05	0	0.993395	1	181144537	FI_x_CP
1	182755356	184595346	92	0.968976	0.000397361	6.92147e-05	0.0305434	1.37642e-05	0	0.968976	1	182755356	FI_x_CP
1	184596570	186808626	93	0.892132	0.00722786	8.56501e-05	0.100218	0.000336897	0	0.892132	1	184596570	FI_x_CP
1	186810279	188759514	94	0.99877	9.02975e-05	5.84072e-05	0.00107916	2.56374e-06	0	0.99877	1	186810279	FI_x_CP
1	188759945	189903619	95	0.998087	0.000192301	3.99148e-05	0.00167668	3.73296e-06	0	0.998087	1	188759945	FI_x_CP
1	189904130	191868441	96	0.46343	0.000366456	0.000749064	0.535167	0.000287339	3	0.535167	1	189904130	FI_x_CP
1	191869281	194107107	97	0.996321	0.000143891	0.000109872	0.00341765	7.70371e-06	0	0.996321	1	191869281	FI_x_CP
1	194107442	196175902	98	0.963076	0.000427207	7.44867e-05	0.036406	1.60287e-05	0	0.963076	1	194107442	FI_x_CP
1	196176201	197311241	99	0.993732	0.000221137	0.0001106	0.00592413	1.19418e-05	0	0.993732	1	196176201	FI_x_CP
1	197311594	199239599	100	0.976496	0.00024218	0.000603855	0.0225851	7.27091e-05	0	0.976496	1	197311594	FI_x_CP
1	199240161	200137338	101	0.997912	0.000115759	3.92523e-05	0.00193091	2.20925e-06	0	0.997912	1	199240161	FI_x_CP
1	200137649	201588940	102	0.998303	0.000106008	0.000107493	0.00147777	5.54191e-06	0	0.998303	1	200137649	FI_x_CP
1	201590706	203334320	103	0.727958	0.000966973	7.31287e-05	0.270955	4.69832e-05	0	0.727958	1	201590706	FI_x_CP
1	203334734	204681010	104	0.997853	0.00019214	5.5858e-05	0.0018933	5.22142e-06	0	0.997853	1	203334734	FI_x_CP
1	204681068	205922475	105	0.991853	0.000734023	4.95139e-05	0.00734518	1.77877e-05	0	0.991853	1	204681068	FI_x_CP
1	206080686	208410160	106	0.992738	0.00032226	0.000102086	0.00682119	1.6088e-05	0	0.992738	1	206080686	FI_x_CP
1	208410364	210787564	107	0.0161149	2.89218e-06	0.00678712	0.976504	0.000591069	3	0.976504	1	208410364	FI_x_CP
1	210788318	212841934	108	0.997559	0.000132527	8.86372e-05	0.0022137	5.71719e-06	0	0.997559	1	210788318	FI_x_CP
1	212842330	214577476	109	0.0322014	5.95892e-06	0.00014981	0.96763	1.28638e-05	3	0.96763	1	212842330	FI_x_CP
1	214578544	216243367	110	0.9922	0.000371748	9.76297e-05	0.00731313	1.7758e-05	0	0.9922	1	214578544	FI_x_CP
1	216243848	218705087	111	0.66882	0.000183541	0.000149332	0.330827	1.97682e-05	0	0.66882	1	216243848	FI_x_CP
1	218705513	219590470	112	0.914825	0.0100844	8.36205e-05	0.0745599	0.000447534	0	0.914825	1	218705513	FI_x_CP
1	219590766	221857548	113	0.996539	0.000139146	0.000108507	0.00320563	7.35569e-06	0	0.996539	1	219590766	FI_x_CP
1	221858231	222229420	114	0.99251	0.000314403	0.000229762	0.00691088	3.53213e-05	0	0.99251	1	221858231	FI_x_CP
1	222230220	224938379	115	0.996325	0.000181187	4.80178e-05	0.00344166	4.2388e-06	0	0.996325	1	222230220	FI_x_CP
1	224938520	226810375	116	0.994926	0.000110509	7.02124e-05	0.00488938	3.78415e-06	0	0.994926	1	224938520	FI_x_CP
1	226810860	229155711	117	0.998412	8.12295e-05	9.39997e-05	0.00140946	3.71305e-06	0	0.998412	1	226810860	FI_x_CP
1	229156248	230685099	118	0.947186	0.000215955	9.63447e-05	0.0524908	1.063e-05	0	0.947186	1	229156248	FI_x_CP
1	230685255	232089740	119	0.997872	0.00011239	7.26211e-05	0.00193939	3.97048e-06	0	0.997872	1	230685255	FI_x_CP
1	232090252	233429059	120	0.99786	0.00010963	6.98899e-05	0.00195628	3.72737e-06	0	0.99786	1	232090252	FI_x_CP
1	233429284	234599202	121	0.997821	7.76029e-05	0.000102896	0.00199442	3.8846e-06	0	0.997821	1	233429284	FI_x_CP
1	234600015	235818150	122	0.847974	0.000230151	0.00101217	0.15065	0.000133274	0	0.847974	1	234600015	FI_x_CP
1	235819436	237555417	123	0.997875	0.000102308	6.83289e-05	0.00195101	3.40083e-06	0	0.997875	1	235819436	FI_x_CP
1	237556289	238567496	124	0.997297	0.000245534	5.4013e-05	0.00239665	6.45558e-06	0	0.997297	1	237556289	FI_x_CP
1	238569035	239925109	125	0.997268	0.000232112	5.20718e-05	0.00244155	5.88365e-06	0	0.997268	1	238569035	FI_x_CP
1	239925589	240563367	126	0.99891	8.4082e-05	4.3033e-05	0.000960948	1.75776e-06	0	0.99891	1	239925589	FI_x_CP
1	240564117	241581604	127	0.998574	8.5527e-05	4.85326e-05	0.00129004	2.01737e-06	0	0.998574	1	240564117	FI_x_CP
1	241582668	242071235	128	0.998666	9.11951e-05	5.9107e-05	0.00118087	2.61885e-06	0	0.998666	1	241582668	FI_x_CP
1	242071602	244107640	129	0.000299265	0.000356462	2.53347e-06	0.997875	0.00146674	3	0.997875	1	242071602	FI_x_CP
1	244112515	245506118	130	0.994261	0.000598882	6.95857e-05	0.0050498	2.03499e-05	0	0.994261	1	244112515	FI_x_CP
1	245506746	247344204	131	0.975445	0.000230049	9.47026e-05	0.0242192	1.08354e-05	0	0.975445	1	245506746	FI_x_CP
1	247344559	249238520	132	0.998292	7.12893e-05	0.000113903	0.00151892	3.94901e-06	0	0.998292	1	247344559	FI_x_CP
2	20807	1780631	133	0.997676	9.68513e-05	8.55603e-05	0.00213724	4.03239e-06	0	0.997676	2	20807	FI_x_CP
2	1781022	3973752	134	0.996221	0.000283322	6.72436e-05	0.00341866	9.28514e-06	0	0.996221	2	1781022	FI_x_CP
2	3973779	5707910	135	0.991733	0.000318261	7.38035e-05	0.00786361	1.14971e-05	0	0.991733	2	3973779	FI_x_CP
2	5708764	6835876	136	0.960283	0.00268422	5.99302e-05	0.0368919	8.13209e-05	0	0.960283	2	5708764	FI_x_CP
2	6836304	8421184	137	0.992776	0.000230616	0.000136633	0.00684085	1.54079e-05	0	0.992776	2	6836304	FI_x_CP
2	8422705	10297610	138	0.994166	0.000223898	0.000732863	0.0047973	8.01448e-05	0	0.994166	2	8422705	FI_x_CP
2	10298766	12418752	139	0.994268	0.000344884	6.4942e-05	0.00531077	1.09368e-05	0	0.994268	2	10298766	FI_x_CP
2	12420220	14334195	140	0.996876	0.000160259	9.14028e-05	0.0028653	7.13395e-06	0	0.996876	2	12420220	FI_x_CP
2	14335308	16278482	141	0.994711	0.000483334	8.17449e-05	0.00470439	1.92856e-05	0	0.994711	2	14335308	FI_x_CP
2	16329971	18647310	142	0.984159	0.00153543	8.36122e-05	0.0141588	6.33391e-05	0	0.984159	2	16329971	FI_x_CP
2	18647868	19692292	143	0.993667	0.000394421	5.46151e-05	0.00587311	1.05214e-05	0	0.993667	2	18647868	FI_x_CP
2	19692404	21049129	144	0.997763	0.0001278	7.32821e-05	0.00203173	4.55671e-06	0	0.997763	2	19692404	FI_x_CP
2	21051633	23341246	145	0.651418	0.00147794	9.49441e-05	0.346905	0.00010441	0	0.651418	2	21051633	FI_x_CP
2	23342140	24686441	146	0.995438	0.000177061	0.000169036	0.00420091	1.45973e-05	0	0.995438	2	23342140	FI_x_CP
2	24687042	26894589	147	0.999078	7.84841e-05	5.11598e-05	0.000790271	1.95111e-06	0	0.999078	2	24687042	FI_x_CP
2	26894985	28597624	148	0.894323	0.000450893	0.000222877	0.104949	5.44635e-05	0	0.894323	2	26894985	FI_x_CP
2	28599749	29216869	149	0.998318	0.000161727	5.57686e-05	0.00146019	4.38471e-06	0	0.998318	2	28599749	FI_x_CP
2	29217896	30462979	150	0.998049	0.000112009	7.08275e-05	0.00176419	3.85858e-06	0	0.998049	2	29217896	FI_x_CP
2	30464190	31550223	151	0.996213	0.000145124	6.31171e-05	0.003574	4.46218e-06	0	0.996213	2	30464190	FI_x_CP
2	31550628	33363359	152	0.983277	0.000227243	0.000134608	0.0163465	1.50961e-05	0	0.983277	2	31550628	FI_x_CP
2	33363777	35344684	153	0.994014	0.000285919	0.000103665	0.00558197	1.44776e-05	0	0.994014	2	33363777	FI_x_CP
2	35345123	36121342	154	0.998615	8.92621e-05	9.53809e-05	0.00119648	4.13896e-06	0	0.998615	2	35345123	FI_x_CP
2	36122006	38132650	155	0.857154	0.000182396	0.000138772	0.142511	1.42822e-05	0	0.857154	2	36122006	FI_x_CP
2	38132712	39030302	156	0.991895	0.000159075	0.00019348	0.00773707	1.50599e-05	0	0.991895	2	38132712	FI_x_CP
2	39031979	40280870	157	0.996223	0.000152868	5.45856e-05	0.00356566	4.06373e-06	0	0.996223	2	39031979	FI_x_CP
2	40281483	43309247	158	0.958347	0.00035568	0.000262459	0.0409874	4.72901e-05	0	0.958347	2	40281483	FI_x_CP
2	43310482	44313387	159	0.740752	0.000133255	0.0498974	0.204859	0.00435857	0	0.740752	2	43310482	FI_x_CP
2	44313803	46482254	160	0.994588	0.000156047	8.89389e-05	0.00516026	6.77403e-06	0	0.994588	2	44313803	FI_x_CP
2	46482634	47318389	161	0.988257	0.000269457	8.41943e-05	0.0113786	1.11368e-05	0	0.988257	2	46482634	FI_x_CP
2	47318865	48212917	162	0.996671	0.000417305	5.36311e-05	0.00284689	1.09012e-05	0	0.996671	2	47318865	FI_x_CP
2	48213001	50022173	163	0.980869	0.000647397	8.98515e-05	0.0183648	2.8789e-05	0	0.980869	2	48213001	FI_x_CP
2	50022257	50817854	164	0.976708	0.00144825	0.000120253	0.0216372	8.65631e-05	0	0.976708	2	50022257	FI_x_CP
2	50820091	52490866	165	0.706307	0.000342078	0.00107275	0.292026	0.000252134	0	0.706307	2	50820091	FI_x_CP
2	52492249	53508118	166	0.0863574	0.000172504	0.000287674	0.912904	0.000278417	3	0.912904	2	52492249	FI_x_CP
2	53508452	54684895	167	0.990271	0.000392683	5.19893e-05	0.00927426	1.00041e-05	0	0.990271	2	53508452	FI_x_CP
2	54687254	56202116	168	0.996965	8.69636e-05	0.000104595	0.00283932	4.42877e-06	0	0.996965	2	54687254	FI_x_CP
2	56203569	57429035	169	0.997404	0.000112515	6.18252e-05	0.00241797	3.38482e-06	0	0.997404	2	56203569	FI_x_CP
2	57429607	58296890	170	0.954568	0.00045273	0.000111927	0.0448419	2.5731e-05	0	0.954568	2	57429607	FI_x_CP
2	58297664	60291471	171	0.568798	0.0128405	0.00143745	0.401167	0.0157574	0	0.568798	2	58297664	FI_x_CP
2	60292120	62428117	172	0.929792	0.00202483	7.98467e-05	0.0680187	8.43969e-05	0	0.929792	2	60292120	FI_x_CP
2	62429195	64623935	173	0.85862	0.00150734	0.000112406	0.139665	9.57409e-05	0	0.85862	2	62429195	FI_x_CP
2	64625913	65932800	174	0.991043	0.000198024	0.000155709	0.00858846	1.51015e-05	0	0.991043	2	64625913	FI_x_CP
2	65934026	67226030	175	0.842033	0.000107691	0.00131108	0.156467	8.13008e-05	0	0.842033	2	65934026	FI_x_CP
2	67226166	68009817	176	0.966044	0.000123881	0.000448486	0.0333553	2.78922e-05	0	0.966044	2	67226166	FI_x_CP
2	68010206	69139167	177	0.994957	0.000128308	5.20489e-05	0.00485968	3.25545e-06	0	0.994957	2	68010206	FI_x_CP
2	69139564	70753882	178	0.998074	0.000240715	4.74522e-05	0.0016321	5.55607e-06	0	0.998074	2	69139564	FI_x_CP
2	70756057	73173482	179	0.998336	9.33266e-05	5.98654e-05	0.0015076	2.71689e-06	0	0.998336	2	70756057	FI_x_CP
2	73174848	75630048	180	0.983589	0.000946102	5.92355e-05	0.0153785	2.76599e-05	0	0.983589	2	73174848	FI_x_CP
2	75630308	76913094	181	0.998659	8.1854e-05	7.48786e-05	0.00118103	2.97948e-06	0	0.998659	2	75630308	FI_x_CP
2	76914204	78079205	182	0.998702	8.07496e-05	8.54606e-05	0.00112862	3.35459e-06	0	0.998702	2	76914204	FI_x_CP
2	78079485	80049718	183	0.993224	0.0001245	0.000528729	0.00609087	3.21806e-05	0	0.993224	2	78079485	FI_x_CP
2	80051572	81619924	184	0.0331415	0.0107659	3.05055e-06	0.955609	0.000480544	3	0.955609	2	80051572	FI_x_CP
2	81620841	85140279	185	0.989379	0.000235119	5.54382e-05	0.0103239	6.39453e-06	0	0.989379	2	81620841	FI_x_CP
2	85140792	88024591	186	0.980158	0.00106059	5.49458e-05	0.0186974	2.88613e-05	0	0.980158	2	85140792	FI_x_CP
2	88124821	89154153	187	0.998594	8.28062e-05	4.867e-05	0.0012722	1.95805e-06	0	0.998594	2	88124821	FI_x_CP
2	89154757	92312684	188	0.997689	0.000156991	6.66431e-05	0.00208226	5.08576e-06	0	0.997689	2	89154757	FI_x_CP
2	95328623	98994973	189	0.984979	0.000608352	7.67077e-05	0.0143132	2.29961e-05	0	0.984979	2	95328623	FI_x_CP
2	98996969	101822144	190	0.00669884	0.000200494	3.93244e-06	0.99304	5.67291e-05	3	0.99304	2	98996969	FI_x_CP
2	101822432	102688642	191	0.989363	0.000978024	5.9004e-05	0.00957124	2.83103e-05	0	0.989363	2	101822432	FI_x_CP
2	102688853	103587917	192	0.995702	0.000125311	0.000389575	0.00375952	2.3804e-05	0	0.995702	2	102688853	FI_x_CP
2	103588215	105125014	193	0.960906	0.000654014	0.000192947	0.038183	6.3735e-05	0	0.960906	2	103588215	FI_x_CP
2	105125055	106209443	194	0.923323	0.00125713	0.000168074	0.075141	0.00011105	0	0.923323	2	105125055	FI_x_CP
2	106210350	107408150	195	0.998419	0.0001035	6.32008e-05	0.00141137	3.18043e-06	0	0.998419	2	106210350	FI_x_CP
2	107408932	108428879	196	0.9826	0.000428265	6.28799e-05	0.0168955	1.32926e-05	0	0.9826	2	107408932	FI_x_CP
2	108429937	110520674	197	0.993361	0.000158885	9.98472e-05	0.00637253	7.75135e-06	0	0.993361	2	108429937	FI_x_CP
2	110706146	113921639	198	0.996681	0.000207858	8.65211e-05	0.00301578	8.7606e-06	0	0.996681	2	110706146	FI_x_CP
2	113922276	116772246	199	0.998476	8.94644e-05	7.14889e-05	0.00136035	3.10987e-06	0	0.998476	2	113922276	FI_x_CP
2	116772878	118367108	200	0.972041	0.000152082	0.000616078	0.0271445	4.67884e-05	0	0.972041	2	116772878	FI_x_CP
2	118367764	121303240	201	0.995503	0.000122841	8.95238e-05	0.00427955	5.36279e-06	0	0.995503	2	118367764	FI_x_CP
2	121303783	123302901	202	0.998685	0.000108948	4.87221e-05	0.0011548	2.58036e-06	0	0.998685	2	121303783	FI_x_CP
2	123302906	124732010	203	0.980529	0.000363763	0.000211893	0.0188567	3.81608e-05	0	0.980529	2	123302906	FI_x_CP
2	124732465	125840449	204	0.997804	9.72668e-05	4.77809e-05	0.0020482	2.25987e-06	0	0.997804	2	124732465	FI_x_CP
2	125840921	127372889	205	0.997802	0.000160143	5.52467e-05	0.00197868	4.30452e-06	0	0.997802	2	125840921	FI_x_CP
2	127374341	128033327	206	0.998474	0.000129114	5.24859e-05	0.00134102	3.29418e-06	0	0.998474	2	127374341	FI_x_CP
2	128034539	129473860	207	0.996617	0.000122788	0.000155202	0.00309562	9.28324e-06	0	0.996617	2	128034539	FI_x_CP
2	129475060	130067077	208	0.99836	0.000110032	4.31049e-05	0.00148501	2.30459e-06	0	0.99836	2	129475060	FI_x_CP
2	130068289	130657770	209	0.99906	7.40567e-05	4.63209e-05	0.000818057	1.66599e-06	0	0.99906	2	130068289	FI_x_CP
2	130658085	133042727	210	0.995037	0.000155392	0.00012866	0.00466886	9.7534e-06	0	0.995037	2	130658085	FI_x_CP
2	133043404	135158382	211	0.976493	0.000165572	7.94656e-05	0.0232551	6.53091e-06	0	0.976493	2	133043404	FI_x_CP
2	135159453	137041842	212	0.903193	0.000404838	0.000432549	0.0958754	9.40601e-05	0	0.903193	2	135159453	FI_x_CP
2	137042866	138697083	213	0.997005	0.000176242	4.09625e-05	0.00277435	3.51469e-06	0	0.997005	2	137042866	FI_x_CP
2	138698117	140100107	214	0.998523	8.17773e-05	5.24659e-05	0.00134029	2.08554e-06	0	0.998523	2	138698117	FI_x_CP
2	140100271	141805286	215	0.995568	0.000146973	0.000275667	0.00398959	1.97598e-05	0	0.995568	2	140100271	FI_x_CP
2	141805351	142518164	216	0.995088	0.000183333	7.39155e-05	0.00464857	6.60851e-06	0	0.995088	2	141805351	FI_x_CP
2	142518602	144518916	217	0.992514	0.000208696	0.000248333	0.00700321	2.53525e-05	0	0.992514	2	142518602	FI_x_CP
2	144519983	146445412	218	0.851832	0.00205884	7.13653e-05	0.145954	8.36374e-05	0	0.851832	2	144519983	FI_x_CP
2	146446673	147275935	219	0.99737	0.000193743	4.15398e-05	0.00239079	3.91419e-06	0	0.99737	2	146446673	FI_x_CP
2	147277162	150209892	220	0.9206	0.000685556	0.00243784	0.0753955	0.000881524	0	0.9206	2	147277162	FI_x_CP
2	150210292	151730175	221	0.998343	7.42102e-05	7.27255e-05	0.001507	2.62396e-06	0	0.998343	2	150210292	FI_x_CP
2	151731930	152485754	222	0.225518	5.10251e-05	0.00106091	0.773255	0.000115551	3	0.773255	2	151731930	FI_x_CP
2	152486782	154003962	223	0.99384	6.71012e-05	0.000144992	0.00594346	4.74938e-06	0	0.99384	2	152486782	FI_x_CP
2	154005348	155391005	224	0.987401	0.000267107	0.000147746	0.0121644	1.93999e-05	0	0.987401	2	154005348	FI_x_CP
2	155391135	157558583	225	0.989614	0.000171432	0.000228052	0.00996782	1.91782e-05	0	0.989614	2	155391135	FI_x_CP
2	157560635	158532042	226	0.996176	0.000106421	7.4658e-05	0.00363952	3.86681e-06	0	0.996176	2	157560635	FI_x_CP
2	158533555	159575554	227	0.995958	8.99449e-05	0.000131001	0.00381486	5.74144e-06	0	0.995958	2	158533555	FI_x_CP
2	159577115	161769655	228	0.00271012	4.55626e-05	6.62866e-06	0.997184	5.36854e-05	3	0.997184	2	159577115	FI_x_CP
2	161770428	163502770	229	0.439476	0.00862029	7.76088e-05	0.551087	0.000738723	3	0.551087	2	161770428	FI_x_CP
2	163504609	164465716	230	0.818392	0.00367856	9.39844e-05	0.177631	0.00020493	0	0.818392	2	163504609	FI_x_CP
2	164468360	165178797	231	0.756922	0.000587066	0.000186718	0.242234	6.97759e-05	0	0.756922	2	164468360	FI_x_CP
2	165178853	167160029	232	0.998227	0.000103746	0.000115327	0.00154845	5.81934e-06	0	0.998227	2	165178853	FI_x_CP
2	167160270	167355401	233	0.998361	6.6466e-05	0.000114489	0.00145401	3.69397e-06	0	0.998361	2	167160270	FI_x_CP
2	167355970	169968112	234	0.103637	0.000138536	1.00395e-05	0.896208	6.16954e-06	3	0.896208	2	167355970	FI_x_CP
2	169968236	171225841	235	0.998649	6.85438e-05	7.5154e-05	0.00120434	2.50405e-06	0	0.998649	2	169968236	FI_x_CP
2	171226245	173138562	236	0.294655	0.00571408	0.000160363	0.697961	0.00150975	3	0.697961	2	171226245	FI_x_CP
2	173139071	175588092	237	0.989318	0.000256377	9.51468e-05	0.0103185	1.1969e-05	0	0.989318	2	173139071	FI_x_CP
2	175588937	177363319	238	0.987576	0.000204456	9.54336e-05	0.0121149	9.58592e-06	0	0.987576	2	175588937	FI_x_CP
2	177363636	178552788	239	0.997644	8.86675e-05	8.33957e-05	0.00218012	3.59727e-06	0	0.997644	2	177363636	FI_x_CP
2	178553183	181312675	240	0.15437	5.65107e-05	2.39743e-05	0.845546	3.94262e-06	3	0.845546	2	178553183	FI_x_CP
2	181312739	182264835	241	0.995796	9.38981e-05	9.87401e-05	0.00400716	4.51717e-06	0	0.995796	2	181312739	FI_x_CP
2	182268271	184357350	242	0.99251	0.000275954	0.000107715	0.00709179	1.45394e-05	0	0.99251	2	182268271	FI_x_CP
2	184357714	185279829	243	0.998601	0.000100301	5.1331e-05	0.00124511	2.50236e-06	0	0.998601	2	184357714	FI_x_CP
2	185280179	189881888	244	0.673219	0.00162552	0.00025653	0.324598	0.000300693	0	0.673219	2	185280179	FI_x_CP
2	189882065	191973189	245	0.997945	0.000172692	4.82866e-05	0.00182953	4.0565e-06	0	0.997945	2	189882065	FI_x_CP
2	191973563	195858497	246	0.983395	0.000383588	0.000115974	0.0160838	2.19605e-05	0	0.983395	2	191973563	FI_x_CP
2	195861380	196446526	247	0.991712	0.000108371	0.00021779	0.00795067	1.15451e-05	0	0.991712	2	195861380	FI_x_CP
2	196448505	198077950	248	0.998499	0.0001163	5.01891e-05	0.00133162	2.83764e-06	0	0.998499	2	196448505	FI_x_CP
2	198078110	199310326	249	0.860818	0.0269755	5.40168e-05	0.111331	0.000821835	0	0.860818	2	198078110	FI_x_CP
2	199312156	201576135	250	0.868391	0.000360654	0.000158619	0.131058	3.19044e-05	0	0.868391	2	199312156	FI_x_CP
2	201576284	202817892	251	0.998218	0.000139114	5.99891e-05	0.00157932	4.05798e-06	0	0.998218	2	201576284	FI_x_CP
2	202819643	205799152	252	0.952939	0.000812355	0.000245629	0.0459009	0.000101658	0	0.952939	2	202819643	FI_x_CP
2	205799241	206735520	253	0.931269	0.00109654	0.000277369	0.0671982	0.000158508	0	0.931269	2	205799241	FI_x_CP
2	206736071	208644421	254	5.62812e-06	4.79115e-07	7.25165e-07	0.999965	2.81676e-05	3	0.999965	2	206736071	FI_x_CP
2	208645827	209941478	255	0.99398	0.000105348	0.000167317	0.00573853	8.6062e-06	0	0.99398	2	208645827	FI_x_CP
2	209941529	212379238	256	0.000316274	3.52533e-05	9.65494e-06	0.999116	0.000522818	3	0.999116	2	209941529	FI_x_CP
2	212379721	214013606	257	0.925567	0.0044163	6.9836e-05	0.0697854	0.000161773	0	0.925567	2	212379721	FI_x_CP
2	214014881	215572511	258	0.956174	0.000223947	0.00638033	0.0364962	0.000725624	0	0.956174	2	214014881	FI_x_CP
2	215574029	217715180	259	0.993427	0.000328006	0.000133936	0.00609	2.14713e-05	0	0.993427	2	215574029	FI_x_CP
2	217716400	218395145	260	0.998383	0.000147687	4.89061e-05	0.00141727	3.51123e-06	0	0.998383	2	217716400	FI_x_CP
2	218396070	220454389	261	0.981812	0.000127	0.000736419	0.017278	4.62451e-05	0	0.981812	2	218396070	FI_x_CP
2	220455241	222521168	262	0.988759	0.00013636	0.000442418	0.0106329	2.9623e-05	0	0.988759	2	220455241	FI_x_CP
2	222521870	224858750	263	0.993151	0.000101292	9.58099e-05	0.00664752	4.74218e-06	0	0.993151	2	222521870	FI_x_CP
2	224860058	225839510	264	0.994581	0.000228787	5.1846e-05	0.00513307	5.78574e-06	0	0.994581	2	224860058	FI_x_CP
2	225840004	228119461	265	0.99732	0.000230958	0.0001069	0.00233003	1.20202e-05	0	0.99732	2	225840004	FI_x_CP
2	228119918	229370567	266	0.105784	0.00049293	4.84096e-05	0.893566	0.00010898	3	0.893566	2	228119918	FI_x_CP
2	229370787	231842681	267	0.393007	5.52271e-05	6.2699e-05	0.606871	4.04122e-06	3	0.606871	2	229370787	FI_x_CP
2	231843390	233549513	268	0.994453	0.000237129	9.93071e-05	0.00519906	1.14956e-05	0	0.994453	2	231843390	FI_x_CP
2	233550205	235150369	269	0.996067	0.000369454	4.74527e-05	0.00350728	8.54477e-06	0	0.996067	2	233550205	FI_x_CP
2	235152388	236042073	270	0.978212	0.000127285	0.000372335	0.0212652	2.35098e-05	0	0.978212	2	235152388	FI_x_CP
2	236044045	237446978	271	0.994308	0.000406921	8.93623e-05	0.00517787	1.77553e-05	0	0.994308	2	236044045	FI_x_CP
2	237449620	238760118	272	0.995233	0.000120128	6.39735e-05	0.00457948	3.74669e-06	0	0.995233	2	237449620	FI_x_CP
2	238761377	239951851	273	0.995471	0.000159287	0.00011092	0.00424996	8.61568e-06	0	0.995471	2	238761377	FI_x_CP
2	239952643	241559339	274	0.943138	0.000777774	6.94733e-05	0.0559873	2.77956e-05	0	0.943138	2	239952643	FI_x_CP
2	241560708	242149878	275	0.997946	9.3887e-05	8.24519e-05	0.00187418	3.76405e-06	0	0.997946	2	241560708	FI_x_CP
2	242150091	243172645	276	0.960057	0.000163317	0.00395361	0.0354992	0.000326542	0	0.960057	2	242150091	FI_x_CP
3	61495	1441662	277	0.99796	0.00014307	5.61399e-05	0.00183697	3.90717e-06	0	0.99796	3	61495	FI_x_CP
3	1442482	2991923	278	0.996845	0.00029004	4.98127e-05	0.00280859	7.03683e-06	0	0.996845	3	1442482	FI_x_CP
3	2992120	4431515	279	0.993911	0.000129447	9.39792e-05	0.00585928	5.94076e-06	0	0.993911	3	2992120	FI_x_CP
3	4431647	6082953	280	0.984639	0.000189204	0.00012048	0.0150399	1.12352e-05	0	0.984639	3	4431647	FI_x_CP
3	6083377	7083058	281	0.996074	0.000249368	9.87602e-05	0.00356571	1.20035e-05	0	0.996074	3	6083377	FI_x_CP
3	7083387	8648496	282	0.988877	0.000114175	0.000252653	0.0107421	1.416e-05	0	0.988877	3	7083387	FI_x_CP
3	8648561	9541905	283	0.986419	0.000106931	0.00030774	0.0131498	1.61868e-05	0	0.986419	3	8648561	FI_x_CP
3	9543642	11019418	284	0.977875	0.00055786	9.23609e-05	0.0214489	2.55724e-05	0	0.977875	3	9543642	FI_x_CP
3	11020033	13070113	285	0.995847	8.96364e-05	9.84923e-05	0.00396105	4.30299e-06	0	0.995847	3	11020033	FI_x_CP
3	13070799	14816745	286	0.991108	8.58997e-05	0.000361679	0.0084291	1.52175e-05	0	0.991108	3	13070799	FI_x_CP
3	14817362	16281862	287	0.998929	9.30853e-05	4.87846e-05	0.000926699	2.20684e-06	0	0.998929	3	14817362	FI_x_CP
3	16282442	17891041	288	0.997819	0.000139776	7.29181e-05	0.00196381	4.95888e-06	0	0.997819	3	16282442	FI_x_CP
3	17892165	19123609	289	0.810467	0.000212986	0.000367524	0.188906	4.67154e-05	0	0.810467	3	17892165	FI_x_CP
3	19125144	20091301	290	0.973773	0.000805854	6.38464e-05	0.025332	2.56169e-05	0	0.973773	3	19125144	FI_x_CP
3	20091348	21643613	291	0.993559	0.000561402	8.30732e-05	0.00577397	2.27909e-05	0	0.993559	3	20091348	FI_x_CP
3	21643707	22204135	292	0.998572	0.00012388	4.83483e-05	0.00125303	2.91139e-06	0	0.998572	3	21643707	FI_x_CP
3	22204244	23804744	293	0.997733	0.000297941	4.40115e-05	0.00191871	6.38093e-06	0	0.997733	3	22204244	FI_x_CP
3	23806390	25461007	294	0.997512	0.000158198	5.47337e-05	0.0022708	4.21398e-06	0	0.997512	3	23806390	FI_x_CP
3	25461807	26877524	295	0.984278	0.000390698	0.00027242	0.0150066	5.24976e-05	0	0.984278	3	25461807	FI_x_CP
3	26877966	27840787	296	0.98937	0.0015192	5.28407e-05	0.00901872	3.93922e-05	0	0.98937	3	26877966	FI_x_CP
3	27841114	29141911	297	0.998144	9.09232e-05	6.78567e-05	0.00169401	3.00007e-06	0	0.998144	3	27841114	FI_x_CP
3	29142594	30717661	298	0.985881	0.000784254	5.62334e-05	0.0132568	2.17156e-05	0	0.985881	3	29142594	FI_x_CP
3	30718429	32351650	299	0.99677	0.00012403	7.41261e-05	0.00302734	4.47715e-06	0	0.99677	3	30718429	FI_x_CP
3	32353022	33255176	300	0.981048	0.000255018	4.37678e-05	0.0186482	5.50545e-06	0	0.981048	3	32353022	FI_x_CP
3	33255592	35282759	301	0.992751	0.000265953	8.83307e-05	0.00688303	1.14871e-05	0	0.992751	3	33255592	FI_x_CP
3	35283709	36486390	302	0.858681	0.000569204	0.00136399	0.138947	0.000438939	0	0.858681	3	35283709	FI_x_CP
3	36486859	38355917	303	0.995109	0.000283535	4.4892e-05	0.00455634	6.20821e-06	0	0.995109	3	36486859	FI_x_CP
3	38356116	40220706	304	0.972144	0.00036846	0.000424735	0.0269847	7.81574e-05	0	0.972144	3	38356116	FI_x_CP
3	40222140	41064508	305	0.996448	0.000101965	0.000121541	0.00332288	6.03277e-06	0	0.996448	3	40222140	FI_x_CP
3	41064528	42538627	306	0.992032	0.000569824	0.000111315	0.0072556	3.10437e-05	0	0.992032	3	41064528	FI_x_CP
3	42540043	45163823	307	0.610395	0.00399858	0.000203893	0.384754	0.000648382	0	0.610395	3	42540043	FI_x_CP
3	45165430	46657428	308	0.997835	0.000152834	0.00010328	0.00190133	7.68045e-06	0	0.997835	3	45165430	FI_x_CP
3	46658126	47725335	309	0.956822	0.0119396	4.61638e-05	0.0309126	0.000279672	0	0.956822	3	46658126	FI_x_CP
3	47729665	49314960	310	2.49206e-06	2.96902e-06	7.4624e-08	0.999957	3.74643e-05	3	0.999957	3	47729665	FI_x_CP
3	49317338	51828635	311	9.1918e-08	3.60505e-06	3.73032e-07	0.99484	0.00515593	3	0.99484	3	49317338	FI_x_CP
3	51834238	54081158	312	0.638347	9.71942e-05	0.00281692	0.358531	0.000208042	0	0.638347	3	51834238	FI_x_CP
3	54081390	55348750	313	0.995198	0.000236666	0.000166716	0.00437977	1.92488e-05	0	0.995198	3	54081390	FI_x_CP
3	55349432	56433449	314	0.997391	0.000179376	6.31056e-05	0.00236099	5.50901e-06	0	0.997391	3	55349432	FI_x_CP
3	56434215	58156176	315	0.865288	0.000663941	0.000535301	0.133313	0.00019937	0	0.865288	3	56434215	FI_x_CP
3	58157519	60272829	316	0.985884	0.0014673	9.18905e-05	0.0124907	6.64058e-05	0	0.985884	3	58157519	FI_x_CP
3	60273192	62354964	317	0.997104	0.000266495	6.44973e-05	0.0025565	8.36969e-06	0	0.997104	3	60273192	FI_x_CP
3	62357146	63668755	318	0.987104	0.000143846	0.00036831	0.0123581	2.60552e-05	0	0.987104	3	62357146	FI_x_CP
3	63669286	65273354	319	0.99705	8.11442e-05	9.86753e-05	0.0027665	3.89799e-06	0	0.99705	3	63669286	FI_x_CP
3	65273538	66170144	320	0.00597283	9.7858e-06	4.86507e-05	0.993931	3.77371e-05	3	0.993931	3	65273538	FI_x_CP
3	66270447	68286463	321	0.968093	0.000168884	0.00109287	0.030553	9.25655e-05	0	0.968093	3	66270447	FI_x_CP
3	68287952	69274891	322	0.994226	0.000794628	0.000101387	0.00483858	3.93442e-05	0	0.994226	3	68287952	FI_x_CP
3	69276762	70447447	323	0.99776	0.000114639	7.19143e-05	0.00204963	4.01059e-06	0	0.99776	3	69276762	FI_x_CP
3	70449145	72528581	324	0.775432	0.0212501	6.07451e-05	0.202449	0.000808245	0	0.775432	3	70449145	FI_x_CP
3	72529961	74321440	325	0.997759	0.000252478	4.53979e-05	0.00193708	5.57731e-06	0	0.997759	3	72529961	FI_x_CP
3	74322474	75703846	326	0.861858	0.000237909	8.1871e-05	0.137811	1.08355e-05	0	0.861858	3	74322474	FI_x_CP
3	75707235	77507524	327	0.429474	0.00557043	0.000232433	0.56326	0.00146361	3	0.56326	3	75707235	FI_x_CP
3	77508835	79023927	328	0.864065	0.000568356	8.3904e-05	0.135256	2.6692e-05	0	0.864065	3	77508835	FI_x_CP
3	79024541	81427224	329	0.780266	0.000538178	0.000359252	0.218716	0.000120223	0	0.780266	3	79024541	FI_x_CP
3	81427458	82643496	330	0.99684	0.000228382	5.22507e-05	0.00287328	5.81005e-06	0	0.99684	3	81427458	FI_x_CP
3	82643886	84366826	331	0.984365	0.00174345	5.55622e-05	0.013788	4.77775e-05	0	0.984365	3	82643886	FI_x_CP
3	84367614	85582078	332	0.380576	0.016116	5.88168e-05	0.60204	0.00120898	3	0.60204	3	84367614	FI_x_CP
3	85582231	87409222	333	0.978112	0.000275871	0.000111183	0.021486	1.52157e-05	0	0.978112	3	85582231	FI_x_CP
3	87409732	88298205	334	0.997978	0.000224104	5.61028e-05	0.00173544	6.11562e-06	0	0.997978	3	87409732	FI_x_CP
3	88299112	94254054	335	0.996334	0.000198103	8.66259e-05	0.00337327	8.36235e-06	0	0.996334	3	88299112	FI_x_CP
3	94255394	95311814	336	0.989839	0.000178013	9.40119e-05	0.00988124	8.20129e-06	0	0.989839	3	94255394	FI_x_CP
3	95311981	98215135	337	0.997285	9.30467e-05	4.89812e-05	0.00257037	2.21812e-06	0	0.997285	3	95311981	FI_x_CP
3	98215950	99373021	338	0.99823	7.49149e-05	0.000131171	0.00155928	4.77907e-06	0	0.99823	3	98215950	FI_x_CP
3	99373762	100591848	339	0.998964	6.84513e-05	4.41386e-05	0.000922244	1.46751e-06	0	0.998964	3	99373762	FI_x_CP
3	100592621	103084392	340	0.998148	0.000177082	4.57701e-05	0.00162472	3.94237e-06	0	0.998148	3	100592621	FI_x_CP
3	103086267	104580696	341	0.991187	0.000274185	0.000346005	0.00814659	4.64732e-05	0	0.991187	3	103086267	FI_x_CP
3	104581842	106982535	342	0.997967	0.000129774	4.56172e-05	0.00185456	2.87982e-06	0	0.997967	3	104581842	FI_x_CP
3	106983112	109521886	343	0.000854153	0.00214041	1.47768e-07	0.996826	0.000179289	3	0.996826	3	106983112	FI_x_CP
3	109522395	110513074	344	0.998055	9.47685e-05	4.78735e-05	0.00180058	2.20562e-06	0	0.998055	3	109522395	FI_x_CP
3	110514100	112815474	345	0.997729	9.54596e-05	5.95686e-05	0.00211299	2.76666e-06	0	0.997729	3	110514100	FI_x_CP
3	112815699	113947571	346	0.995957	9.3263e-05	7.73059e-05	0.00386857	3.51157e-06	0	0.995957	3	112815699	FI_x_CP
3	113947863	115445296	347	0.00223595	4.77293e-05	4.50652e-06	0.997666	4.58109e-05	3	0.997666	3	113947863	FI_x_CP
3	115447080	116799962	348	0.952258	0.00044871	0.000234431	0.0470053	5.3606e-05	0	0.952258	3	115447080	FI_x_CP
3	116801048	118527921	349	0.975253	0.00291517	7.93099e-05	0.0216375	0.000115108	0	0.975253	3	116801048	FI_x_CP
3	118530251	120523011	350	0.998212	8.26241e-05	7.91917e-05	0.00162308	3.18218e-06	0	0.998212	3	118530251	FI_x_CP
3	120524038	121972635	351	0.997334	6.4185e-05	0.000145698	0.00245189	4.55147e-06	0	0.997334	3	120524038	FI_x_CP
3	121975224	123516240	352	0.997556	0.000149316	7.4295e-05	0.00221544	5.39855e-06	0	0.997556	3	121975224	FI_x_CP
3	123518258	124935910	353	0.990501	0.000239965	7.38626e-05	0.00917679	8.6833e-06	0	0.990501	3	123518258	FI_x_CP
3	124937461	126213467	354	0.995368	8.6444e-05	0.000177506	0.00436057	7.48296e-06	0	0.995368	3	124937461	FI_x_CP
3	126215130	128194409	355	0.997654	0.000132711	8.69731e-05	0.00212102	5.6169e-06	0	0.997654	3	126215130	FI_x_CP
3	128194861	130244212	356	0.983918	0.000270462	0.000105778	0.0156912	1.41103e-05	0	0.983918	3	128194861	FI_x_CP
3	130244735	131836226	357	0.937768	0.000379285	0.000677254	0.061042	0.000132973	0	0.937768	3	130244735	FI_x_CP
3	131836516	133252098	358	0.989006	0.000179224	7.89884e-05	0.0107291	6.94361e-06	0	0.989006	3	131836516	FI_x_CP
3	133252369	135456608	359	0.995662	0.000137784	0.000134054	0.00405753	9.00621e-06	0	0.995662	3	133252369	FI_x_CP
3	135457904	137370190	360	5.0046e-08	1.15189e-06	1.12064e-07	0.999882	0.000116686	3	0.999882	3	135457904	FI_x_CP
3	137371099	139954262	361	0.993283	0.000526525	0.000102593	0.00606126	2.64053e-05	0	0.993283	3	137371099	FI_x_CP
3	139954597	141338997	362	0.996552	0.000196964	7.65766e-05	0.00316691	7.34685e-06	0	0.996552	3	139954597	FI_x_CP
3	141339333	143163868	363	0.996998	9.11299e-05	0.000168344	0.00273462	7.47044e-06	0	0.996998	3	141339333	FI_x_CP
3	143165104	144409973	364	0.995878	0.000183651	8.51631e-05	0.00384558	7.62303e-06	0	0.995878	3	143165104	FI_x_CP
3	144411399	145664135	365	0.96548	0.000441331	0.000126359	0.0339245	2.80246e-05	0	0.96548	3	144411399	FI_x_CP
3	145664619	146726278	366	0.998326	0.000132489	5.48162e-05	0.00148359	3.53139e-06	0	0.998326	3	145664619	FI_x_CP
3	146726629	149043131	367	0.978575	0.000555051	8.38232e-05	0.0207634	2.30784e-05	0	0.978575	3	146726629	FI_x_CP
3	149043923	150251381	368	0.984353	0.000211036	7.28745e-05	0.0153557	7.57447e-06	0	0.984353	3	149043923	FI_x_CP
3	150252004	151348193	369	0.372466	0.000167369	0.00440628	0.622	0.00096082	3	0.622	3	150252004	FI_x_CP
3	151348730	153256302	370	0.997695	0.000270775	3.81758e-05	0.00199118	5.03007e-06	0	0.997695	3	151348730	FI_x_CP
3	153257013	154713681	371	0.997982	8.93985e-05	8.66966e-05	0.00183854	3.76994e-06	0	0.997982	3	153257013	FI_x_CP
3	154715425	156008019	372	0.997597	0.000104471	6.52583e-05	0.00223013	3.31666e-06	0	0.997597	3	154715425	FI_x_CP
3	156009614	157311596	373	0.99313	0.000276212	7.31074e-05	0.00651037	9.86834e-06	0	0.99313	3	156009614	FI_x_CP
3	157312028	159477493	374	0.979836	0.000253873	0.000477905	0.0193722	6.01185e-05	0	0.979836	3	157312028	FI_x_CP
3	159477998	161524489	375	0.997724	0.000147569	5.87861e-05	0.0020656	4.22104e-06	0	0.997724	3	159477998	FI_x_CP
3	161525058	163251716	376	0.994751	0.000162366	4.93503e-05	0.00503379	3.90936e-06	0	0.994751	3	161525058	FI_x_CP
3	163253913	165053856	377	0.991938	9.99276e-05	4.31901e-05	0.00791642	2.10814e-06	0	0.991938	3	163253913	FI_x_CP
3	165055929	167117143	378	0.983458	0.000692788	0.000163868	0.0156288	5.60483e-05	0	0.983458	3	165055929	FI_x_CP
3	167117774	168579900	379	0.997858	0.000181806	8.03708e-05	0.00187233	7.10901e-06	0	0.997858	3	167117774	FI_x_CP
3	168580960	170964625	380	0.972064	0.000139867	0.000174023	0.0276102	1.2146e-05	0	0.972064	3	168580960	FI_x_CP
3	170964909	172295711	381	0.995829	0.00022081	9.76242e-05	0.00384185	1.05087e-05	0	0.995829	3	170964909	FI_x_CP
3	172295731	173476726	382	4.89966e-06	2.11417e-08	1.05779e-05	0.999961	2.35013e-05	3	0.999961	3	172295731	FI_x_CP
3	173477285	175116207	383	0.992824	0.000167332	0.000213933	0.00677741	1.7505e-05	0	0.992824	3	173477285	FI_x_CP
3	175116539	176318786	384	0.994775	0.000341697	5.14618e-05	0.00482278	8.57983e-06	0	0.994775	3	175116539	FI_x_CP
3	176320312	178106828	385	0.551589	0.000101581	0.000437126	0.447833	3.88388e-05	0	0.551589	3	176320312	FI_x_CP
3	178107200	179374335	386	0.998521	7.60192e-05	8.54538e-05	0.00131411	3.158e-06	0	0.998521	3	178107200	FI_x_CP
3	179375086	181510911	387	0.994694	0.000140313	0.00042379	0.00471278	2.90258e-05	0	0.994694	3	179375086	FI_x_CP
3	181511166	183768924	388	0.946855	0.000396004	0.000102068	0.0526263	2.06993e-05	0	0.946855	3	181511166	FI_x_CP
3	183769683	185068051	389	0.947259	0.001235	0.000436502	0.0507935	0.00027631	0	0.947259	3	183769683	FI_x_CP
3	185068255	186890189	390	0.992968	0.000261669	9.17903e-05	0.00666648	1.1742e-05	0	0.992968	3	185068255	FI_x_CP
3	186890824	188855582	391	0.99671	0.000144071	7.93118e-05	0.00306126	5.56537e-06	0	0.99671	3	186890824	FI_x_CP
3	188857768	190225942	392	0.991812	0.00015293	0.000135154	0.00788994	1.01151e-05	0	0.991812	3	188857768	FI_x_CP
3	190227632	192343804	393	0.998045	9.36621e-05	6.0897e-05	0.00179758	2.77445e-06	0	0.998045	3	190227632	FI_x_CP
3	192344084	194059643	394	0.99638	0.000424012	0.000102532	0.00307244	2.11862e-05	0	0.99638	3	192344084	FI_x_CP
3	194059934	194785978	395	0.99779	8.56587e-05	6.22015e-05	0.00205919	2.59133e-06	0	0.99779	3	194059934	FI_x_CP
3	194786674	195971019	396	0.998877	0.000115758	4.03766e-05	0.00096433	2.27141e-06	0	0.998877	3	194786674	FI_x_CP
3	195972383	197075817	397	0.891352	0.0163417	5.18697e-05	0.0917923	0.000461699	0	0.891352	3	195972383	FI_x_CP
3	197076962	197900375	398	0.99895	7.83497e-05	4.73495e-05	0.00092204	1.80216e-06	0	0.99895	3	197076962	FI_x_CP
4	71566	694613	399	0.964226	0.000145532	0.000240671	0.0353705	1.75802e-05	0	0.964226	4	71566	FI_x_CP
4	695065	1421186	400	0.943544	0.00472557	9.70464e-05	0.0513975	0.000235964	0	0.943544	4	695065	FI_x_CP
4	1478711	2841772	401	0.978108	0.00216843	7.22655e-05	0.0195732	7.77825e-05	0	0.978108	4	1478711	FI_x_CP
4	2844641	3845571	402	0.00141727	8.5294e-06	0.0231255	0.907854	0.0675947	3	0.907854	4	2844641	FI_x_CP
4	3846423	4683638	403	0.99018	0.000179077	0.000114574	0.00951583	1.00536e-05	0	0.99018	4	3846423	FI_x_CP
4	4684116	5502056	404	0.998696	7.75686e-05	6.76165e-05	0.00115645	2.5493e-06	0	0.998696	4	4684116	FI_x_CP
4	5502783	6772965	405	0.998598	8.93193e-05	6.94093e-05	0.00124073	3.01403e-06	0	0.998598	4	5502783	FI_x_CP
4	6773043	7538492	406	0.605771	0.0010195	0.000652617	0.392024	0.000533024	0	0.605771	4	6773043	FI_x_CP
4	7540096	8149470	407	0.89481	0.00106088	0.000113719	0.10395	6.53653e-05	0	0.89481	4	7540096	FI_x_CP
4	8152235	9213918	408	0.998321	0.000101864	5.83553e-05	0.00151601	2.89024e-06	0	0.998321	4	8152235	FI_x_CP
4	9370690	10699127	409	0.996188	0.000166207	4.83581e-05	0.00359351	3.91607e-06	0	0.996188	4	9370690	FI_x_CP
4	10699425	12322014	410	0.985756	0.000154158	0.000103759	0.0139782	7.8727e-06	0	0.985756	4	10699425	FI_x_CP
4	12323227	14271762	411	0.989813	0.000114975	0.000106244	0.0099598	5.9886e-06	0	0.989813	4	12323227	FI_x_CP
4	14272435	15147403	412	0.99841	6.21293e-05	0.000134004	0.00138996	4.04807e-06	0	0.99841	4	14272435	FI_x_CP
4	15147446	15926136	413	0.997657	0.000175509	4.98966e-05	0.00211367	4.25982e-06	0	0.997657	4	15147446	FI_x_CP
4	15927009	17383177	414	0.987559	0.000508124	6.38877e-05	0.0118534	1.5955e-05	0	0.987559	4	15927009	FI_x_CP
4	17383953	18841427	415	0.128372	0.000433878	9.71582e-05	0.870938	0.000158863	3	0.870938	4	17383953	FI_x_CP
4	18842361	20544416	416	0.832015	0.00140862	0.000101336	0.166392	8.32254e-05	0	0.832015	4	18842361	FI_x_CP
4	20544557	22318619	417	0.986515	0.0020643	0.000147632	0.0111233	0.000150006	0	0.986515	4	20544557	FI_x_CP
4	22320450	24135056	418	0.997317	0.000100934	0.00012994	0.00244617	6.38447e-06	0	0.997317	4	22320450	FI_x_CP
4	24135570	25608368	419	3.75759e-07	1.67335e-05	1.10859e-10	0.999981	1.89063e-06	3	0.999981	4	24135570	FI_x_CP
4	25609322	27343701	420	0.997965	0.000111784	8.99972e-05	0.00182823	4.8939e-06	0	0.997965	4	25609322	FI_x_CP
4	27344193	27965232	421	0.998079	8.87915e-05	0.000119673	0.00170718	5.16777e-06	0	0.998079	4	27344193	FI_x_CP
4	27966301	29761279	422	0.053477	0.000461985	1.74078e-05	0.945971	7.25863e-05	3	0.945971	4	27966301	FI_x_CP
4	29762536	30454312	423	0.99522	0.000335141	8.49668e-05	0.00434571	1.38892e-05	0	0.99522	4	29762536	FI_x_CP
4	30454621	31782754	424	0.997521	0.000233697	4.88208e-05	0.00219103	5.55268e-06	0	0.997521	4	30454621	FI_x_CP
4	31782981	33170267	425	0.99608	8.37669e-05	5.15015e-05	0.00378271	2.10101e-06	0	0.99608	4	31782981	FI_x_CP
4	33173479	35149625	426	0.997617	0.000126206	8.08267e-05	0.00217077	4.96411e-06	0	0.997617	4	33173479	FI_x_CP
4	35151415	36019709	427	0.971093	0.000248472	0.000198728	0.028435	2.46688e-05	0	0.971093	4	35151415	FI_x_CP
4	36020436	37254929	428	0.998257	0.00017173	7.38337e-05	0.00149171	6.1669e-06	0	0.998257	4	36020436	FI_x_CP
4	37255211	38906951	429	0.994313	0.000186847	9.69235e-05	0.00539444	8.84176e-06	0	0.994313	4	37255211	FI_x_CP
4	38907664	40201594	430	0.909375	0.00137783	5.7552e-05	0.089147	4.22742e-05	0	0.909375	4	38907664	FI_x_CP
4	40203022	42213011	431	0.998827	7.97091e-05	6.32816e-05	0.00102798	2.45181e-06	0	0.998827	4	40203022	FI_x_CP
4	42213058	43964974	432	0.998861	8.49059e-05	5.08185e-05	0.00100088	2.09717e-06	0	0.998861	4	42213058	FI_x_CP
4	43965710	45188855	433	0.998113	0.000132483	4.65703e-05	0.0017045	3.00054e-06	0	0.998113	4	43965710	FI_x_CP
4	45189719	47411725	434	0.994106	0.000290065	0.000213417	0.00536073	3.02358e-05	0	0.994106	4	45189719	FI_x_CP
4	47412721	48122948	435	0.100485	4.71844e-05	0.000609801	0.89872	0.000137689	3	0.89872	4	47412721	FI_x_CP
4	48123600	53876517	436	0.996585	0.000127032	0.000146239	0.00313258	9.04978e-06	0	0.996585	4	48123600	FI_x_CP
4	53877433	55428220	437	0.998701	7.68226e-05	6.12758e-05	0.00115845	2.28801e-06	0	0.998701	4	53877433	FI_x_CP
4	55429886	56547412	438	0.778843	0.000171774	0.000426254	0.220513	4.54725e-05	0	0.778843	4	55429886	FI_x_CP
4	56548407	58934961	439	0.996488	0.000116228	6.91064e-05	0.0033223	3.91289e-06	0	0.996488	4	56548407	FI_x_CP
4	58935339	60740620	440	0.998231	9.14739e-05	5.59086e-05	0.00161865	2.48708e-06	0	0.998231	4	58935339	FI_x_CP
4	60741634	62368870	441	0.976076	0.000563696	0.000206646	0.0230954	5.79395e-05	0	0.976076	4	60741634	FI_x_CP
4	62371818	64340381	442	0.983254	0.000700571	0.000101144	0.0159093	3.49872e-05	0	0.983254	4	62371818	FI_x_CP
4	64341076	66600345	443	0.850816	0.000529956	0.000107809	0.148514	3.25491e-05	0	0.850816	4	64341076	FI_x_CP
4	66600492	68059162	444	0.00703195	0.000469812	2.11961e-05	0.99179	0.000687042	3	0.99179	4	66600492	FI_x_CP
4	68059850	68854579	445	0.1025	1.97487e-05	0.00122658	0.89614	0.000113692	3	0.89614	4	68059850	FI_x_CP
4	68854765	71049038	446	0.937421	7.34893e-05	7.43405e-05	0.0624287	2.80459e-06	0	0.937421	4	68854765	FI_x_CP
4	71049152	72140399	447	0.998527	9.2486e-05	5.17415e-05	0.00132665	2.32605e-06	0	0.998527	4	71049152	FI_x_CP
4	72140569	74592161	448	0.996736	0.000125269	7.02278e-05	0.00306379	4.28439e-06	0	0.996736	4	72140569	FI_x_CP
4	74592390	77130320	449	0.998384	0.000123235	6.11217e-05	0.00142824	3.663e-06	0	0.998384	4	74592390	FI_x_CP
4	77130707	79093399	450	0.998264	0.000127692	7.61023e-05	0.00152736	4.72629e-06	0	0.998264	4	77130707	FI_x_CP
4	79093979	80989630	451	0.997656	0.000128873	7.371e-05	0.00213696	4.62236e-06	0	0.997656	4	79093979	FI_x_CP
4	80990297	82124698	452	0.981762	0.000275348	0.000194247	0.0177418	2.64343e-05	0	0.981762	4	80990297	FI_x_CP
4	82126121	83371387	453	0.973742	0.000603464	0.000160832	0.0254457	4.83809e-05	0	0.973742	4	82126121	FI_x_CP
4	83372968	84798714	454	0.988584	0.000478979	5.69679e-05	0.0108669	1.33953e-05	0	0.988584	4	83372968	FI_x_CP
4	84799884	86930604	455	0.998569	7.49708e-05	6.34046e-05	0.00129011	2.31089e-06	0	0.998569	4	84799884	FI_x_CP
4	86930609	87532951	456	0.99896	0.000133191	3.31585e-05	0.000871999	2.14526e-06	0	0.99896	4	86930609	FI_x_CP
4	87534648	89237978	457	0.998266	0.000212941	3.39392e-05	0.0014837	3.51465e-06	0	0.998266	4	87534648	FI_x_CP
4	89238369	90231536	458	0.998267	8.97612e-05	5.05887e-05	0.00159048	2.20717e-06	0	0.998267	4	89238369	FI_x_CP
4	90231564	91559895	459	0.90181	0.000157607	0.00064969	0.0973272	5.50602e-05	0	0.90181	4	90231564	FI_x_CP
4	91560677	94232896	460	0.996928	9.72495e-05	5.82484e-05	0.00291385	2.75797e-06	0	0.996928	4	91560677	FI_x_CP
4	94233344	96181843	461	0.996468	8.35355e-05	9.22512e-05	0.00335253	3.75359e-06	0	0.996468	4	94233344	FI_x_CP
4	96182188	97539891	462	0.996938	0.000300553	6.94595e-05	0.00268227	1.01668e-05	0	0.996938	4	96182188	FI_x_CP
4	97540703	99423280	463	0.998149	0.000108436	6.84212e-05	0.00167046	3.60848e-06	0	0.998149	4	97540703	FI_x_CP
4	99424491	100677520	464	0.990361	0.00017306	0.000209289	0.00923871	1.77528e-05	0	0.990361	4	99424491	FI_x_CP
4	100678905	103220401	465	6.63919e-07	0.00275696	8.13856e-11	0.997005	0.000237376	3	0.997005	4	100678905	FI_x_CP
4	103221459	105304491	466	0.470967	0.0017129	0.0160198	0.483008	0.0282922	3	0.483008	4	103221459	FI_x_CP
4	105305873	107501140	467	0.997455	0.000189044	7.79778e-05	0.00227121	7.17528e-06	0	0.997455	4	105305873	FI_x_CP
4	107501341	108813811	468	0.998432	8.62602e-05	5.45401e-05	0.00142517	2.28688e-06	0	0.998432	4	107501341	FI_x_CP
4	108818147	111256377	469	0.998772	0.000108816	6.00585e-05	0.00105598	3.17695e-06	0	0.998772	4	108818147	FI_x_CP
4	111256567	113869892	470	0.751121	0.000402648	5.74663e-05	0.248404	1.48419e-05	0	0.751121	4	111256567	FI_x_CP
4	113870583	115665875	471	0.998063	0.000263277	5.83187e-05	0.00160785	7.46942e-06	0	0.998063	4	113870583	FI_x_CP
4	115666436	117275542	472	0.998796	0.000148644	3.75429e-05	0.00101497	2.71247e-06	0	0.998796	4	115666436	FI_x_CP
4	117277155	118479521	473	0.997603	0.000187697	4.64083e-05	0.00215893	4.2385e-06	0	0.997603	4	117277155	FI_x_CP
4	118479918	119933026	474	0.998589	0.000226218	3.50257e-05	0.00114571	3.85219e-06	0	0.998589	4	118479918	FI_x_CP
4	119933634	120392443	475	0.962922	0.000466732	3.2496e-05	0.0365709	7.57792e-06	0	0.962922	4	119933634	FI_x_CP
4	120392684	122657875	476	0.987583	0.000245426	7.1794e-05	0.0120914	8.65941e-06	0	0.987583	4	120392684	FI_x_CP
4	122657987	124286340	477	0.702589	0.00133141	7.21831e-05	0.295941	6.62226e-05	0	0.702589	4	122657987	FI_x_CP
4	124286915	125210693	478	0.998937	0.000101613	3.8334e-05	0.000920852	1.89253e-06	0	0.998937	4	124286915	FI_x_CP
4	125211080	126480268	479	0.950138	0.000113956	0.000551891	0.0491642	3.21081e-05	0	0.950138	4	125211080	FI_x_CP
4	126481636	127275122	480	0.997517	0.000206262	3.3422e-05	0.00223976	3.35332e-06	0	0.997517	4	126481636	FI_x_CP
4	127276390	127829895	481	0.997163	0.000125739	4.64044e-05	0.0026617	2.8374e-06	0	0.997163	4	127276390	FI_x_CP
4	127830887	128996298	482	0.985395	0.000134273	0.000210569	0.0142466	1.39122e-05	0	0.985395	4	127830887	FI_x_CP
4	128996665	130591851	483	0.984078	0.000105896	0.000176355	0.0156306	9.20359e-06	0	0.984078	4	128996665	FI_x_CP
4	130591885	131283367	484	0.0868902	0.00797606	1.29667e-05	0.904544	0.000576785	3	0.904544	4	130591885	FI_x_CP
4	131283821	132951256	485	0.997914	6.52667e-05	0.000174002	0.00184087	5.52506e-06	0	0.997914	4	131283821	FI_x_CP
4	132954033	134628007	486	0.998198	7.99591e-05	6.20826e-05	0.00165795	2.41402e-06	0	0.998198	4	132954033	FI_x_CP
4	134629540	136566182	487	0.98266	0.0013464	4.01153e-05	0.0159272	2.66815e-05	0	0.98266	4	134629540	FI_x_CP
4	136566481	138541820	488	0.996404	0.000137373	0.000110115	0.0033413	7.37054e-06	0	0.996404	4	136566481	FI_x_CP
4	138541971	139556479	489	0.979667	0.000202709	0.000147384	0.0199685	1.479e-05	0	0.979667	4	138541971	FI_x_CP
4	139557093	141084528	490	0.017221	0.00493707	1.73773e-06	0.977599	0.000241171	3	0.977599	4	139557093	FI_x_CP
4	141084662	143443147	491	0.932768	0.000177349	8.73414e-05	0.0669592	8.03245e-06	0	0.932768	4	141084662	FI_x_CP
4	143443347	146177694	492	0.997695	6.89678e-05	0.000163062	0.00206778	5.47262e-06	0	0.997695	4	143443347	FI_x_CP
4	146179152	148521142	493	0.996986	0.000100773	0.000116728	0.00279035	5.7279e-06	0	0.996986	4	146179152	FI_x_CP
4	148522294	150683433	494	0.997346	0.000145431	6.15746e-05	0.00244235	4.35854e-06	0	0.997346	4	148522294	FI_x_CP
4	150683754	152782099	495	0.901568	0.000612563	0.000104119	0.0976811	3.429e-05	0	0.901568	4	150683754	FI_x_CP
4	152782184	154476924	496	0.978637	0.00118505	0.00014025	0.0199557	8.24565e-05	0	0.978637	4	152782184	FI_x_CP
4	154477641	155055498	497	0.994352	0.000158566	0.000100794	0.00538042	7.79643e-06	0	0.994352	4	154477641	FI_x_CP
4	155056126	157484641	498	0.997894	9.96184e-05	8.20879e-05	0.00191988	3.97859e-06	0	0.997894	4	155056126	FI_x_CP
4	157485600	158743014	499	0.997922	0.000175162	5.18001e-05	0.00184644	4.41365e-06	0	0.997922	4	157485600	FI_x_CP
4	158743718	161058410	500	0.993894	0.000306566	0.000101768	0.00568242	1.524e-05	0	0.993894	4	158743718	FI_x_CP
4	161061290	161826053	501	0.996604	0.000169	7.30437e-05	0.00314833	6.01149e-06	0	0.996604	4	161061290	FI_x_CP
4	161826517	163243426	502	0.995499	0.00025196	6.66228e-05	0.00417397	8.18606e-06	0	0.995499	4	161826517	FI_x_CP
4	163243679	164478104	503	0.989766	9.38211e-05	0.000127381	0.0100065	5.85547e-06	0	0.989766	4	163243679	FI_x_CP
4	164478300	165823437	504	0.986272	0.000167744	0.000122407	0.0134277	1.01014e-05	0	0.986272	4	164478300	FI_x_CP
4	165823448	167018571	505	0.998931	8.16027e-05	5.1053e-05	0.000933827	2.02448e-06	0	0.998931	4	165823448	FI_x_CP
4	167018858	167852757	506	0.997951	8.95113e-05	0.000120407	0.00183339	5.24251e-06	0	0.997951	4	167018858	FI_x_CP
4	167852917	169676100	507	0.998253	7.25075e-05	0.000108818	0.00156135	3.83735e-06	0	0.998253	4	167852917	FI_x_CP
4	169676825	170774448	508	0.99891	6.57193e-05	7.68838e-05	0.000945116	2.4552e-06	0	0.99891	4	169676825	FI_x_CP
4	170776510	172558600	509	0.995915	0.000384713	5.92348e-05	0.00362987	1.11097e-05	0	0.995915	4	170776510	FI_x_CP
4	172559687	174263330	510	0.942195	0.000954505	7.79378e-05	0.0567344	3.82975e-05	0	0.942195	4	172559687	FI_x_CP
4	174264446	176569630	511	0.986136	0.000576491	6.24541e-05	0.013207	1.77235e-05	0	0.986136	4	174264446	FI_x_CP
4	176570716	178991713	512	0.929332	0.000181296	0.000162747	0.0703081	1.53905e-05	0	0.929332	4	176570716	FI_x_CP
4	178991910	180121844	513	0.998942	6.44444e-05	5.45393e-05	0.000937535	1.70789e-06	0	0.998942	4	178991910	FI_x_CP
4	180123093	182066471	514	0.92531	8.92525e-05	0.00696894	0.0673051	0.000326393	0	0.92531	4	180123093	FI_x_CP
4	182066869	183370863	515	0.996562	0.000333089	5.62383e-05	0.00303976	9.12598e-06	0	0.996562	4	182066869	FI_x_CP
4	183371787	184929307	516	0.98529	0.000219817	6.43693e-05	0.0144189	6.96624e-06	0	0.98529	4	183371787	FI_x_CP
4	184929455	186908780	517	0.99828	0.000135605	6.99397e-05	0.00150943	4.61277e-06	0	0.99828	4	184929455	FI_x_CP
4	186909478	188472057	518	0.993317	8.11428e-05	5.97058e-05	0.00653937	2.36488e-06	0	0.993317	4	186909478	FI_x_CP
4	188472981	189693376	519	0.986262	0.00111164	6.33888e-05	0.0125282	3.46879e-05	0	0.986262	4	188472981	FI_x_CP
4	189693511	191043517	520	0.99753	8.23631e-05	0.000123933	0.00225868	4.96753e-06	0	0.99753	4	189693511	FI_x_CP
5	38139	981950	521	0.883205	0.000249009	0.000294244	0.116212	4.0169e-05	0	0.883205	5	38139	FI_x_CP
5	982753	2132382	522	0.995583	9.71595e-05	0.000120731	0.00419298	5.7188e-06	0	0.995583	5	982753	FI_x_CP
5	2132638	3361715	523	0.996485	0.000135932	7.02542e-05	0.00330423	4.65205e-06	0	0.996485	5	2132638	FI_x_CP
5	3362103	4631938	524	0.998276	7.61955e-05	9.82293e-05	0.00154631	3.63973e-06	0	0.998276	5	3362103	FI_x_CP
5	4632694	5972877	525	0.998995	0.000104226	3.9608e-05	0.000859406	2.00614e-06	0	0.998995	5	4632694	FI_x_CP
5	5973391	7143171	526	0.998423	8.62335e-05	8.88386e-05	0.00139783	3.72503e-06	0	0.998423	5	5973391	FI_x_CP
5	7143218	8446321	527	0.749316	0.00257376	4.67914e-05	0.247986	7.78891e-05	0	0.749316	5	7143218	FI_x_CP
5	8446336	9718659	528	0.999031	8.87218e-05	4.34746e-05	0.000834976	1.8743e-06	0	0.999031	5	8446336	FI_x_CP
5	9719723	11172938	529	0.998328	8.28252e-05	6.83997e-05	0.00151803	2.75471e-06	0	0.998328	5	9719723	FI_x_CP
5	11173283	13464505	530	0.958049	0.00340254	7.66366e-05	0.0383395	0.000132151	0	0.958049	5	11173283	FI_x_CP
5	13464832	14757522	531	0.996859	0.000119606	5.62885e-05	0.00296199	3.27728e-06	0	0.996859	5	13464832	FI_x_CP
5	14759221	16963585	532	0.996994	0.000155601	7.12434e-05	0.00277422	5.39787e-06	0	0.996994	5	14759221	FI_x_CP
5	16963613	18051144	533	0.998203	0.000132026	6.29823e-05	0.00159842	4.04359e-06	0	0.998203	5	16963613	FI_x_CP
5	18052361	19917471	534	0.995268	7.80167e-05	0.000182737	0.00446429	6.95369e-06	0	0.995268	5	18052361	FI_x_CP
5	19918245	22152008	535	0.997598	0.000117079	0.000100489	0.00217835	5.72568e-06	0	0.997598	5	19918245	FI_x_CP
5	22152073	23493956	536	0.998312	0.000106546	5.17198e-05	0.00152728	2.6793e-06	0	0.998312	5	22152073	FI_x_CP
5	23494324	26184833	537	0.993507	0.000318894	7.56974e-05	0.00608629	1.17966e-05	0	0.993507	5	23494324	FI_x_CP
5	26186690	26857528	538	0.989285	0.000369811	0.000752995	0.00945526	0.000136675	0	0.989285	5	26186690	FI_x_CP
5	26857604	27984258	539	0.97102	0.000517173	0.000308237	0.0280749	7.96934e-05	0	0.97102	5	26857604	FI_x_CP
5	27984513	29714813	540	0.995401	0.000102784	0.000101209	0.00439015	5.07266e-06	0	0.995401	5	27984513	FI_x_CP
5	29715154	31390127	541	0.731578	0.00131406	0.000121754	0.26688	0.000106065	0	0.731578	5	29715154	FI_x_CP
5	31390548	33499437	542	0.99548	0.000198548	5.18292e-05	0.00426415	5.01795e-06	0	0.99548	5	31390548	FI_x_CP
5	33500180	35048602	543	0.998626	9.25103e-05	6.72379e-05	0.00121126	3.02391e-06	0	0.998626	5	33500180	FI_x_CP
5	35049996	36433782	544	0.997917	0.000100709	8.27531e-05	0.00189571	4.054e-06	0	0.997917	5	35049996	FI_x_CP
5	36434126	38802148	545	0.45387	0.000469097	0.000144304	0.545444	7.21604e-05	3	0.545444	5	36434126	FI_x_CP
5	38802823	40287588	546	0.997288	9.75479e-05	6.66572e-05	0.00254425	3.16454e-06	0	0.997288	5	38802823	FI_x_CP
5	40287729	41888554	547	0.99846	0.000101506	4.61636e-05	0.00139015	2.27811e-06	0	0.99846	5	40287729	FI_x_CP
5	41888710	43982795	548	0.953378	0.000236875	0.000184814	0.0461779	2.22712e-05	0	0.953378	5	41888710	FI_x_CP
5	43983499	50163178	549	0.995777	0.000103779	6.00609e-05	0.00405584	3.03796e-06	0	0.995777	5	43983499	FI_x_CP
5	50163398	52134410	550	0.98775	0.00032661	0.00010943	0.0117962	1.75645e-05	0	0.98775	5	50163398	FI_x_CP
5	52134622	53702734	551	0.99882	8.27585e-05	5.3339e-05	0.00104166	2.14549e-06	0	0.99882	5	52134622	FI_x_CP
5	53703703	55416979	552	0.999115	6.02655e-05	6.6183e-05	0.00075681	1.93814e-06	0	0.999115	5	53703703	FI_x_CP
5	55417599	56619881	553	0.989989	0.00025118	0.000107581	0.00963905	1.32472e-05	0	0.989989	5	55417599	FI_x_CP
5	56621102	57339368	554	0.996937	0.000171952	9.85921e-05	0.00278462	8.25393e-06	0	0.996937	5	56621102	FI_x_CP
5	57340073	58523945	555	0.975927	0.0013018	0.000236019	0.0223819	0.000152863	0	0.975927	5	57340073	FI_x_CP
5	58524622	60935451	556	0.996301	0.000199981	5.50452e-05	0.00343881	5.36345e-06	0	0.996301	5	58524622	FI_x_CP
5	60935907	61672733	557	0.996831	9.55498e-05	0.000113218	0.00295506	5.26463e-06	0	0.996831	5	60935907	FI_x_CP
5	61673670	63218410	558	0.953691	0.000787343	6.53272e-05	0.0454303	2.61587e-05	0	0.953691	5	61673670	FI_x_CP
5	63219413	63967322	559	0.704022	0.000583822	0.000135797	0.295204	5.40876e-05	0	0.704022	5	63219413	FI_x_CP
5	63968304	65910972	560	0.018615	0.0023514	2.00879e-06	0.978909	0.000122624	3	0.978909	5	63968304	FI_x_CP
5	65911289	67848407	561	0.746336	0.000300476	0.000263503	0.253049	5.13774e-05	0	0.746336	5	65911289	FI_x_CP
5	67850860	71240138	562	0.997015	0.000173357	8.4873e-05	0.00271992	7.16406e-06	0	0.997015	5	67850860	FI_x_CP
5	71240988	73759199	563	0.997923	0.000163559	7.35923e-05	0.00183371	5.85632e-06	0	0.997923	5	71240988	FI_x_CP
5	73759326	75795407	564	0.998699	8.15512e-05	4.75234e-05	0.00116957	1.8838e-06	0	0.998699	5	73759326	FI_x_CP
5	75798866	77622868	565	0.985876	0.000269794	0.000119247	0.0137191	1.58392e-05	0	0.985876	5	75798866	FI_x_CP
5	77624014	79392941	566	0.996179	0.000549424	5.69052e-05	0.00319926	1.52384e-05	0	0.996179	5	77624014	FI_x_CP
5	79393144	80481299	567	0.998035	0.000147345	4.98813e-05	0.00176453	3.57454e-06	0	0.998035	5	79393144	FI_x_CP
5	80481996	82025104	568	0.993105	0.000171926	4.39216e-05	0.00667546	3.68701e-06	0	0.993105	5	80481996	FI_x_CP
5	82026431	83972503	569	0.997531	0.000103087	0.000101249	0.00225959	5.07941e-06	0	0.997531	5	82026431	FI_x_CP
5	83972689	85767043	570	0.979393	0.000587592	0.000290296	0.0196441	8.45649e-05	0	0.979393	5	83972689	FI_x_CP
5	85767390	87389608	571	0.970897	0.000253275	9.0876e-05	0.0287469	1.14869e-05	0	0.970897	5	85767390	FI_x_CP
5	87390784	88891173	572	0.957081	0.00118389	0.00140765	0.0394819	0.000845485	0	0.957081	5	87390784	FI_x_CP
5	88891530	90422216	573	0.960869	0.000558469	6.0699e-05	0.0384946	1.70945e-05	0	0.960869	5	88891530	FI_x_CP
5	90423162	91840153	574	0.956744	0.000295093	9.84515e-05	0.0428474	1.4704e-05	0	0.956744	5	90423162	FI_x_CP
5	91840637	93808724	575	0.353379	0.0184295	7.86406e-05	0.626122	0.001991	3	0.626122	5	91840637	FI_x_CP
5	93810208	95962896	576	0.972258	0.000179277	0.00011838	0.0274336	1.05837e-05	0	0.972258	5	93810208	FI_x_CP
5	95963902	97314960	577	0.99908	7.91617e-05	6.33503e-05	0.000774902	2.43699e-06	0	0.99908	5	95963902	FI_x_CP
5	97315701	99260667	578	0.997749	6.20497e-05	0.000177832	0.00200615	5.3693e-06	0	0.997749	5	97315701	FI_x_CP
5	99260992	101578579	579	0.998628	8.85685e-05	4.86429e-05	0.00123235	2.09438e-06	0	0.998628	5	99260992	FI_x_CP
5	101578769	103319087	580	0.969605	0.000794869	0.000108271	0.029449	4.30838e-05	0	0.969605	5	101578769	FI_x_CP
5	103321080	104848525	581	4.93792e-07	2.55523e-07	2.97748e-08	0.999991	8.22091e-06	3	0.999991	5	103321080	FI_x_CP
5	104855126	105892788	582	0.998502	0.0001378	4.39323e-05	0.00131323	2.94264e-06	0	0.998502	5	104855126	FI_x_CP
5	105893055	107263834	583	0.938935	0.000791051	0.000122888	0.0601005	5.02348e-05	0	0.938935	5	105893055	FI_x_CP
5	107264340	108633526	584	0.947681	0.000133306	0.00659745	0.0451374	0.00045062	0	0.947681	5	107264340	FI_x_CP
5	108634128	110820307	585	0.988793	0.000280639	0.000105632	0.0108063	1.45534e-05	0	0.988793	5	108634128	FI_x_CP
5	110821786	111981174	586	0.954185	0.000364305	0.000207024	0.0452054	3.83477e-05	0	0.954185	5	110821786	FI_x_CP
5	111981633	113395725	587	0.913325	0.00398898	9.42634e-05	0.0823922	0.000199874	0	0.913325	5	111981633	FI_x_CP
5	113396285	114829289	588	0.282434	0.0014281	0.000314736	0.715051	0.00077233	3	0.715051	5	113396285	FI_x_CP
5	114831239	115830711	589	0.999063	7.28856e-05	4.63636e-05	0.000816458	1.64186e-06	0	0.999063	5	114831239	FI_x_CP
5	115831092	117345933	590	0.967025	0.000890502	0.000116601	0.0319154	5.21235e-05	0	0.967025	5	115831092	FI_x_CP
5	117346780	118608427	591	0.9947	0.000224562	6.99578e-05	0.00499793	7.66578e-06	0	0.9947	5	117346780	FI_x_CP
5	118608839	119668423	592	0.994422	0.000186921	6.60673e-05	0.0053187	6.02584e-06	0	0.994422	5	118608839	FI_x_CP
5	119669042	120452124	593	0.0142521	0.000190838	9.55897e-05	0.984841	0.0006205	3	0.984841	5	119669042	FI_x_CP
5	120452166	122556867	594	0.941108	0.000296169	0.000131759	0.0584444	2.01111e-05	0	0.941108	5	120452166	FI_x_CP
5	122556905	123797013	595	0.0101105	0.00374384	3.33811e-06	0.985543	0.000599354	3	0.985543	5	122556905	FI_x_CP
5	123798274	125785238	596	0.929434	0.000165133	0.000246608	0.0701326	2.12466e-05	0	0.929434	5	123798274	FI_x_CP
5	125785649	127343989	597	0.997757	9.42993e-05	8.5615e-05	0.00205897	3.92792e-06	0	0.997757	5	125785649	FI_x_CP
5	127346879	129517194	598	0.996881	0.000106581	0.0002588	0.00273976	1.34348e-05	0	0.996881	5	127346879	FI_x_CP
5	129519147	132139647	599	0.993666	0.000117465	0.000740781	0.00543287	4.25206e-05	0	0.993666	5	129519147	FI_x_CP
5	132140596	134777042	600	0.992078	0.00084266	6.88063e-05	0.00698167	2.83765e-05	0	0.992078	5	132140596	FI_x_CP
5	134777687	136374997	601	0.00100869	1.30725e-05	1.4907e-06	0.998968	8.74892e-06	3	0.998968	5	134777687	FI_x_CP
5	136376050	139264515	602	0.934373	0.000525826	0.000618245	0.0643138	0.000168913	0	0.934373	5	136376050	FI_x_CP
5	139268265	140645133	603	0.948668	0.000248476	0.000420642	0.050609	5.34396e-05	0	0.948668	5	139268265	FI_x_CP
5	140645971	142980766	604	0.971324	0.000448797	7.1778e-05	0.0281396	1.60921e-05	0	0.971324	5	140645971	FI_x_CP
5	142982126	144943239	605	0.993659	0.00017495	6.6553e-05	0.00609385	5.68669e-06	0	0.993659	5	142982126	FI_x_CP
5	144943354	147181902	606	0.936966	0.00385348	5.95738e-05	0.0590018	0.000118946	0	0.936966	5	144943354	FI_x_CP
5	147182361	148661797	607	0.993844	0.000105827	0.000179012	0.00586158	9.25211e-06	0	0.993844	5	147182361	FI_x_CP
5	148662633	150560345	608	0.998652	8.85862e-05	6.12682e-05	0.00119508	2.63848e-06	0	0.998652	5	148662633	FI_x_CP
5	150561298	152867729	609	0.139231	9.89749e-06	0.00125875	0.859457	4.30773e-05	3	0.859457	5	150561298	FI_x_CP
5	152869624	153772289	610	0.0164527	1.51032e-05	0.000354269	0.983021	0.000156931	3	0.983021	5	152869624	FI_x_CP
5	153773245	155373230	611	0.998233	8.75147e-05	7.2002e-05	0.00160406	3.06426e-06	0	0.998233	5	153773245	FI_x_CP
5	155374030	156628287	612	0.998836	0.000134264	4.40734e-05	0.000983101	2.8761e-06	0	0.998836	5	155374030	FI_x_CP
5	156629351	158825387	613	0.932262	0.0071782	0.000141009	0.0598915	0.000527202	0	0.932262	5	156629351	FI_x_CP
5	158826247	159973834	614	0.997408	0.000111806	7.01342e-05	0.00240614	3.8157e-06	0	0.997408	5	158826247	FI_x_CP
5	159973944	161481306	615	0.339256	0.0357262	1.91784e-05	0.624018	0.000980318	3	0.624018	5	159973944	FI_x_CP
5	161483723	162743572	616	0.813598	0.0186254	3.8958e-05	0.167305	0.000432931	0	0.813598	5	161483723	FI_x_CP
5	162743908	163771489	617	0.998604	9.10297e-05	6.05715e-05	0.00124207	2.68012e-06	0	0.998604	5	162743908	FI_x_CP
5	163771940	165641575	618	0.957761	0.00181978	7.22164e-05	0.0402804	6.66074e-05	0	0.957761	5	163771940	FI_x_CP
5	165642395	166847334	619	0.995716	0.000227613	0.000140805	0.0039	1.56262e-05	0	0.995716	5	165642395	FI_x_CP
5	166847740	168524897	620	0.977353	0.000447015	0.00016045	0.0220038	3.5622e-05	0	0.977353	5	166847740	FI_x_CP
5	168525690	169505282	621	0.998543	7.95912e-05	6.09135e-05	0.00131396	2.3565e-06	0	0.998543	5	168525690	FI_x_CP
5	169506844	171073807	622	0.57153	0.0290756	4.62979e-05	0.398205	0.00114349	0	0.57153	5	169506844	FI_x_CP
5	171074292	172677991	623	0.996467	0.000127826	0.000130856	0.00326639	8.14923e-06	0	0.996467	5	171074292	FI_x_CP
5	172678547	173642755	624	0.914768	0.00290951	0.000193088	0.0818317	0.000298149	0	0.914768	5	172678547	FI_x_CP
5	173643487	175441597	625	0.994263	0.000150922	0.00014406	0.00543133	1.06159e-05	0	0.994263	5	173643487	FI_x_CP
5	175456708	177251447	626	0.996406	0.000179736	7.78044e-05	0.00332937	6.81254e-06	0	0.996406	5	175456708	FI_x_CP
5	177251507	178412761	627	0.997873	0.00011823	9.54727e-05	0.00190826	5.49167e-06	0	0.997873	5	177251507	FI_x_CP
5	178413816	179400870	628	0.976132	0.000830473	6.78708e-05	0.0229416	2.80176e-05	0	0.976132	5	178413816	FI_x_CP
5	179401287	180559620	629	0.991619	0.000209159	0.0002541	0.00789192	2.60207e-05	0	0.991619	5	179401287	FI_x_CP
5	180561074	180714844	630	0.996237	0.000165996	9.52543e-05	0.00349378	7.69067e-06	0	0.996237	5	180561074	FI_x_CP
6	203878	1452004	631	0.997965	8.69018e-05	6.28498e-05	0.001883	2.65641e-06	0	0.997965	6	203878	FI_x_CP
6	1452466	2458640	632	0.998975	9.0427e-05	5.65018e-05	0.000875776	2.48266e-06	0	0.998975	6	1452466	FI_x_CP
6	2459105	3573446	633	0.99715	0.000490489	3.96846e-05	0.00230991	9.47737e-06	0	0.99715	6	2459105	FI_x_CP
6	3573593	4617141	634	0.999101	7.61439e-05	6.79625e-05	0.000752801	2.5146e-06	0	0.999101	6	3573593	FI_x_CP
6	4617817	5790302	635	0.997398	0.000154351	7.94836e-05	0.00236188	5.97128e-06	0	0.997398	6	4617817	FI_x_CP
6	5791960	6784474	636	0.996544	0.000128307	8.28521e-05	0.00323946	5.17743e-06	0	0.996544	6	5791960	FI_x_CP
6	6786151	7808378	637	0.980674	0.00021118	0.000107704	0.0189963	1.12475e-05	0	0.980674	6	6786151	FI_x_CP
6	7810021	9018976	638	0.994132	0.000367654	7.72472e-05	0.00540967	1.38686e-05	0	0.994132	6	7810021	FI_x_CP
6	9020424	10539977	639	0.996289	0.000134835	7.5706e-05	0.00349566	4.97326e-06	0	0.996289	6	9020424	FI_x_CP
6	10540919	11790635	640	0.882228	0.000239947	0.00010194	0.117417	1.33759e-05	0	0.882228	6	10540919	FI_x_CP
6	11791351	13209144	641	0.2359	0.00629519	7.0942e-05	0.756815	0.000918737	3	0.756815	6	11791351	FI_x_CP
6	13209388	14802687	642	0.989868	0.00010994	0.000553735	0.00943866	2.98581e-05	0	0.989868	6	13209388	FI_x_CP
6	14804049	17385800	643	0.979791	0.00022854	0.00121295	0.0186302	0.00013738	0	0.979791	6	14804049	FI_x_CP
6	17386405	19207239	644	0.975369	0.000945489	5.49551e-05	0.023605	2.58573e-05	0	0.975369	6	17386405	FI_x_CP
6	19207490	21683982	645	0.947018	0.0022696	0.00025322	0.0501646	0.000294669	0	0.947018	6	19207490	FI_x_CP
6	21684065	22748186	646	0.946513	0.000838711	0.000464104	0.0519846	0.000199657	0	0.946513	6	21684065	FI_x_CP
6	22748670	23936167	647	0.89612	0.00039915	0.000367736	0.103034	7.94652e-05	0	0.89612	6	22748670	FI_x_CP
6	23936635	24851787	648	0.988497	0.000322586	9.3553e-05	0.0110717	1.48159e-05	0	0.988497	6	23936635	FI_x_CP
6	24852296	25684405	649	0.992817	0.00099809	6.38421e-05	0.00608989	3.11604e-05	0	0.992817	6	24852296	FI_x_CP
6	25684606	26762667	650	0.993333	0.000385614	0.000151074	0.00610185	2.84731e-05	0	0.993333	6	25684606	FI_x_CP
6	26798640	28017250	651	0.37937	0.000103105	0.00553128	0.614266	0.000729315	3	0.614266	6	26798640	FI_x_CP
6	28022215	28917091	652	0.00887103	4.46657e-06	0.000344418	0.990697	8.30841e-05	3	0.990697	6	28022215	FI_x_CP
6	28917832	29737871	653	0.162098	2.5811e-05	0.00145521	0.836309	0.000111779	3	0.836309	6	28917832	FI_x_CP
6	29737993	30797991	654	0.992699	0.000104894	6.58272e-05	0.00712684	3.37471e-06	0	0.992699	6	29737993	FI_x_CP
6	30798252	31570931	655	0.000345289	1.10764e-07	0.162102	0.812292	0.0252606	3	0.812292	6	30798252	FI_x_CP
6	31571971	32682429	656	3.38e-07	2.70741e-25	0.00100089	0.998626	0.000372772	3	0.998626	6	31571971	FI_x_CP
6	32682664	33236175	657	9.29854e-07	1.46089e-10	0.00591279	0.993207	0.00087928	3	0.993207	6	32682664	FI_x_CP
6	33236497	35454505	658	0.0016199	0.0149139	8.05216e-07	0.979866	0.00359939	3	0.979866	6	33236497	FI_x_CP
6	35456639	37572375	659	0.95163	0.00304431	8.06886e-05	0.0451192	0.000125323	0	0.95163	6	35456639	FI_x_CP
6	37573419	39295505	660	0.9861	0.00104064	0.000155216	0.0126249	7.95339e-05	0	0.9861	6	37573419	FI_x_CP
6	39295686	40344623	661	0.980495	0.000152401	0.000138292	0.0192035	1.04207e-05	0	0.980495	6	39295686	FI_x_CP
6	40345542	42038449	662	0.885956	0.000229245	0.00396126	0.109356	0.000497671	0	0.885956	6	40345542	FI_x_CP
6	42038721	43753722	663	0.891208	0.000322048	0.000196218	0.108239	3.43536e-05	0	0.891208	6	42038721	FI_x_CP
6	43756169	45405134	664	0.129379	0.000957601	1.96499e-05	0.869574	7.01317e-05	3	0.869574	6	43756169	FI_x_CP
6	45406914	47311814	665	0.997631	0.000138574	7.71169e-05	0.00214788	5.20039e-06	0	0.997631	6	45406914	FI_x_CP
6	47311898	48391069	666	0.963436	0.000355812	6.63645e-05	0.0361304	1.18682e-05	0	0.963436	6	47311898	FI_x_CP
6	48391125	50384793	667	0.99867	0.000102768	4.28654e-05	0.00118175	2.1414e-06	0	0.99867	6	48391125	FI_x_CP
6	50386145	52210409	668	0.967821	0.000956891	0.000135636	0.0310218	6.51036e-05	0	0.967821	6	50386145	FI_x_CP
6	52210827	53278242	669	0.998671	7.6125e-05	7.54994e-05	0.00117458	2.79363e-06	0	0.998671	6	52210827	FI_x_CP
6	53279102	55467639	670	0.96254	0.000303489	0.000154602	0.0369782	2.36565e-05	0	0.96254	6	53279102	FI_x_CP
6	55468836	56105038	671	0.999186	6.27583e-05	3.25999e-05	0.000717621	9.93338e-07	0	0.999186	6	55468836	FI_x_CP
6	56105707	57598797	672	0.99753	0.000119609	6.96951e-05	0.00227649	4.05575e-06	0	0.99753	6	56105707	FI_x_CP
6	57599884	58779784	673	0.967168	0.000976041	7.86471e-05	0.0317386	3.85138e-05	0	0.967168	6	57599884	FI_x_CP
6	61880512	63552727	674	0.997302	0.00015573	6.03e-05	0.0024778	4.57109e-06	0	0.997302	6	61880512	FI_x_CP
6	63552888	65765087	675	0.818173	0.000390757	0.00396252	0.176555	0.000918897	0	0.818173	6	63552888	FI_x_CP
6	65765742	67328940	676	0.994034	0.000260861	0.00012405	0.00556554	1.58054e-05	0	0.994034	6	65765742	FI_x_CP
6	67329389	68849257	677	0.998114	0.000188785	5.68102e-05	0.00163469	5.21705e-06	0	0.998114	6	67329389	FI_x_CP
6	68850024	69523066	678	0.997638	0.00012925	6.02627e-05	0.00216914	3.78895e-06	0	0.997638	6	68850024	FI_x_CP
6	69524373	71609384	679	0.879483	0.00264059	7.81219e-05	0.117684	0.000113843	0	0.879483	6	69524373	FI_x_CP
6	71609707	73449742	680	0.994614	0.000114093	6.84189e-05	0.00519973	3.80861e-06	0	0.994614	6	71609707	FI_x_CP
6	73451906	75461902	681	0.995649	0.000112584	9.53161e-05	0.00413761	5.23181e-06	0	0.995649	6	73451906	FI_x_CP
6	75462003	77414670	682	0.943183	0.00108165	0.000749126	0.0545691	0.000417137	0	0.943183	6	75462003	FI_x_CP
6	77415155	78957547	683	0.994659	0.000190813	4.26751e-05	0.00510322	3.97227e-06	0	0.994659	6	77415155	FI_x_CP
6	78958134	80691070	684	0.995214	7.62308e-05	0.000208168	0.00449408	7.74049e-06	0	0.995214	6	78958134	FI_x_CP
6	80691170	81928531	685	0.997485	0.000185056	5.06848e-05	0.00227487	4.56464e-06	0	0.997485	6	80691170	FI_x_CP
6	81929222	83126449	686	0.998165	6.82385e-05	7.32397e-05	0.00169129	2.42985e-06	0	0.998165	6	81929222	FI_x_CP
6	83128625	85209692	687	0.98683	0.00263569	0.00024013	0.00998255	0.000311433	0	0.98683	6	83128625	FI_x_CP
6	85210634	87068077	688	0.999307	6.54824e-05	5.20117e-05	0.00057358	1.6547e-06	0	0.999307	6	85210634	FI_x_CP
6	87069500	88821736	689	0.996791	0.000111218	7.5531e-05	0.00301828	4.09055e-06	0	0.996791	6	87069500	FI_x_CP
6	88822616	89971733	690	0.998403	0.000108682	7.64805e-05	0.00140744	4.04153e-06	0	0.998403	6	88822616	FI_x_CP
6	89973052	91842836	691	0.998268	9.68789e-05	5.96587e-05	0.00157242	2.81052e-06	0	0.998268	6	89973052	FI_x_CP
6	91843655	93426186	692	0.482784	0.000415331	0.00216057	0.513738	0.000902227	3	0.513738	6	91843655	FI_x_CP
6	93429548	94117894	693	0.853682	0.000125656	0.00363272	0.1423	0.000259491	0	0.853682	6	93429548	FI_x_CP
6	94118397	94440824	694	0.982508	8.20654e-05	0.00108292	0.0162829	4.38566e-05	0	0.982508	6	94118397	FI_x_CP
6	94441595	97093400	695	0.0654361	0.00330122	9.92213e-06	0.93101	0.000242708	3	0.93101	6	94441595	FI_x_CP
6	97094092	97841282	696	0.95702	0.000128843	0.00020016	0.0426381	1.30288e-05	0	0.95702	6	97094092	FI_x_CP
6	97842747	100629725	697	0.685082	0.00302682	0.000798149	0.309381	0.00171226	0	0.685082	6	97842747	FI_x_CP
6	100631103	102635841	698	0.971071	0.000112194	0.000297199	0.028503	1.6659e-05	0	0.971071	6	100631103	FI_x_CP
6	102637539	103982865	699	0.996737	0.000119418	5.78624e-05	0.0030824	3.3642e-06	0	0.996737	6	102637539	FI_x_CP
6	103983395	106056440	700	0.487231	0.0308367	2.95421e-05	0.480995	0.000907687	0	0.487231	6	103983395	FI_x_CP
6	106057283	107449641	701	0.986075	0.00151072	7.92559e-05	0.0122761	5.89553e-05	0	0.986075	6	106057283	FI_x_CP
6	107450342	108463905	702	0.995069	0.000111537	0.000352334	0.00444764	1.91724e-05	0	0.995069	6	107450342	FI_x_CP
6	108464380	110303618	703	0.990292	0.000685611	6.24533e-05	0.00893903	2.09905e-05	0	0.990292	6	108464380	FI_x_CP
6	110304247	112344737	704	0.0791407	0.0461249	5.65781e-06	0.873128	0.00160079	3	0.873128	6	110304247	FI_x_CP
6	112345359	114220473	705	0.992192	0.000131714	0.000360866	0.00729244	2.32576e-05	0	0.992192	6	112345359	FI_x_CP
6	114220833	116130983	706	0.995686	0.000108066	6.65791e-05	0.00413576	3.50661e-06	0	0.995686	6	114220833	FI_x_CP
6	116131731	117672094	707	0.997522	0.000261545	7.66557e-05	0.00212986	9.75831e-06	0	0.997522	6	116131731	FI_x_CP
6	117673296	118962740	708	0.126263	0.000236919	0.000434249	0.872671	0.000394957	3	0.872671	6	117673296	FI_x_CP
6	118964623	119962839	709	0.998485	0.000170128	4.2415e-05	0.0012989	3.50813e-06	0	0.998485	6	118964623	FI_x_CP
6	119963335	120512077	710	0.998593	0.000155033	3.26214e-05	0.00121725	2.45733e-06	0	0.998593	6	119963335	FI_x_CP
6	120512570	121905065	711	0.961514	0.000511351	0.000218369	0.0377002	5.63699e-05	0	0.961514	6	120512570	FI_x_CP
6	121906297	123856006	712	0.998793	7.65125e-05	6.37662e-05	0.00106412	2.37147e-06	0	0.998793	6	121906297	FI_x_CP
6	123856181	125424132	713	0.992715	8.88962e-05	0.000355565	0.00682468	1.54569e-05	0	0.992715	6	123856181	FI_x_CP
6	125426693	127537995	714	0.996192	0.000279597	6.77868e-05	0.00345158	9.23601e-06	0	0.996192	6	125426693	FI_x_CP
6	127542927	129860637	715	0.0390277	0.000894626	3.85926e-05	0.95961	0.000429094	3	0.95961	6	127542927	FI_x_CP
6	129861191	130934771	716	0.99562	0.000323954	6.62744e-05	0.00397956	1.04686e-05	0	0.99562	6	129861191	FI_x_CP
6	130935454	132765643	717	0.989316	0.000913196	7.60384e-05	0.00966076	3.40771e-05	0	0.989316	6	130935454	FI_x_CP
6	132765669	134243918	718	0.99798	0.000119853	8.95418e-05	0.0018055	5.22067e-06	0	0.99798	6	132765669	FI_x_CP
6	134244243	136223987	719	0.997153	0.000117466	7.98672e-05	0.00264515	4.56716e-06	0	0.997153	6	134244243	FI_x_CP
6	136224355	137614007	720	0.99515	0.000170444	8.56195e-05	0.00458649	7.11549e-06	0	0.99515	6	136224355	FI_x_CP
6	137614218	138822549	721	0.999095	6.9906e-05	4.7893e-05	0.000785682	1.62666e-06	0	0.999095	6	137614218	FI_x_CP
6	138822629	139845322	722	0.995791	0.000187934	0.000160236	0.0038457	1.46814e-05	0	0.995791	6	138822629	FI_x_CP
6	139845597	142287143	723	0.993486	0.000963871	5.31238e-05	0.00547218	2.50247e-05	0	0.993486	6	139845597	FI_x_CP
6	142290540	145319707	724	0.00269495	0.000290254	4.35341e-07	0.996992	2.23572e-05	3	0.996992	6	142290540	FI_x_CP
6	145320247	146665310	725	0.993633	0.000513965	0.000254611	0.00553484	6.39476e-05	0	0.993633	6	145320247	FI_x_CP
6	146665424	148920164	726	0.992876	0.000503178	6.68558e-05	0.0065377	1.64499e-05	0	0.992876	6	146665424	FI_x_CP
6	148920352	150253240	727	0.209097	0.0280076	1.79423e-05	0.761711	0.00116644	3	0.761711	6	148920352	FI_x_CP
6	150253404	151912653	728	0.989039	0.000107779	0.000182639	0.0106607	9.65966e-06	0	0.989039	6	150253404	FI_x_CP
6	151912703	153093958	729	0.998604	0.000103516	6.32408e-05	0.00122633	3.18247e-06	0	0.998604	6	151912703	FI_x_CP
6	153094557	154974092	730	0.99847	8.88418e-05	6.93133e-05	0.00136864	2.99424e-06	0	0.99847	6	153094557	FI_x_CP
6	154974120	156762545	731	0.736304	0.00962621	3.82333e-05	0.253789	0.000242592	0	0.736304	6	154974120	FI_x_CP
6	156763643	158217167	732	0.998069	0.000149709	5.03343e-05	0.00172746	3.66492e-06	0	0.998069	6	156763643	FI_x_CP
6	158218719	160580496	733	0.985234	0.000135613	0.000772722	0.0138059	5.16435e-05	0	0.985234	6	158218719	FI_x_CP
6	160581374	162169452	734	0.98964	0.000175877	0.000153414	0.0100173	1.32337e-05	0	0.98964	6	160581374	FI_x_CP
6	162169823	162929854	735	0.997916	0.000215776	5.15659e-05	0.00181077	5.41238e-06	0	0.997916	6	162169823	FI_x_CP
6	162931575	164382899	736	0.549036	0.000452256	0.000347747	0.450025	0.000138829	0	0.549036	6	162931575	FI_x_CP
6	164383521	165585987	737	0.720584	0.00010674	0.0311501	0.245919	0.00224051	0	0.720584	6	164383521	FI_x_CP
6	165586864	167024141	738	0.998251	0.000109223	5.99689e-05	0.00157657	3.18534e-06	0	0.998251	6	165586864	FI_x_CP
6	167026996	167941338	739	0.763248	0.0043284	7.82299e-05	0.23213	0.00021525	0	0.763248	6	167026996	FI_x_CP
6	168042835	169381577	740	0.998549	7.09079e-05	8.60747e-05	0.00129081	2.9674e-06	0	0.998549	6	168042835	FI_x_CP
6	169382398	170279748	741	0.994193	8.56816e-05	0.00019069	0.00552225	7.97522e-06	0	0.994193	6	169382398	FI_x_CP
6	170330173	171016449	742	0.990716	0.000385165	0.000178471	0.00868661	3.36815e-05	0	0.990716	6	170330173	FI_x_CP
7	44935	972693	743	0.992108	0.000321772	8.03707e-05	0.00747718	1.26526e-05	0	0.992108	7	44935	FI_x_CP
7	972753	1353031	744	0.389499	0.0182504	3.43354e-05	0.591436	0.00078018	3	0.591436	7	972753	FI_x_CP
7	1353968	2061783	745	0.264977	0.000922606	7.41002e-05	0.733902	0.000124442	3	0.733902	7	1353968	FI_x_CP
7	2062621	2771642	746	0.0183511	0.00011281	1.4109e-05	0.981481	4.10189e-05	3	0.981481	7	2062621	FI_x_CP
7	2772261	4573169	747	0.00182892	0.000380733	1.75083e-06	0.997612	0.000176599	3	0.997612	7	2772261	FI_x_CP
7	4575430	5415877	748	0.838004	0.00416418	4.48012e-05	0.157679	0.000107967	0	0.838004	7	4575430	FI_x_CP
7	5416248	5854488	749	0.997142	0.000135954	0.000109808	0.00260512	7.26564e-06	0	0.997142	7	5416248	FI_x_CP
7	5854526	6573087	750	0.979545	0.0018122	6.57622e-05	0.0185175	5.90563e-05	0	0.979545	7	5854526	FI_x_CP
7	6573917	7808370	751	0.983718	0.000414276	8.05387e-05	0.015771	1.64606e-05	0	0.983718	7	6573917	FI_x_CP
7	7809142	9123026	752	0.976606	0.000208171	0.000164049	0.0230053	1.69687e-05	0	0.976606	7	7809142	FI_x_CP
7	9124395	9987150	753	0.99882	7.66999e-05	5.23609e-05	0.00104948	1.95173e-06	0	0.99882	7	9124395	FI_x_CP
7	9987850	11298815	754	0.994345	0.000125184	0.000339963	0.00516898	2.07807e-05	0	0.994345	7	9987850	FI_x_CP
7	11299198	12634478	755	0.9674	0.000275434	0.000581171	0.0316626	8.03361e-05	0	0.9674	7	11299198	FI_x_CP
7	12635461	13884041	756	0.983814	0.00106999	7.52884e-05	0.0150009	3.97542e-05	0	0.983814	7	12635461	FI_x_CP
7	13884202	15143491	757	0.996844	0.000220385	4.69001e-05	0.00288331	5.0331e-06	0	0.996844	7	13884202	FI_x_CP
7	15144710	16902018	758	0.997149	0.00017484	6.2407e-05	0.00260885	5.31237e-06	0	0.997149	7	15144710	FI_x_CP
7	16902635	19481290	759	0.870918	0.00124603	5.97353e-05	0.127735	4.14512e-05	0	0.870918	7	16902635	FI_x_CP
7	19481547	20124541	760	0.994645	0.000151304	0.000186189	0.00500365	1.37486e-05	0	0.994645	7	19481547	FI_x_CP
7	20124908	22507298	761	0.000101357	1.54402e-05	1.93741e-07	0.999869	1.4009e-05	3	0.999869	7	20124908	FI_x_CP
7	22508611	23467942	762	0.998916	7.29858e-05	5.36235e-05	0.000955139	1.90156e-06	0	0.998916	7	22508611	FI_x_CP
7	23472061	25077097	763	0.992805	0.000519523	4.66122e-05	0.00661705	1.18409e-05	0	0.992805	7	23472061	FI_x_CP
7	25077628	25909208	764	0.998729	6.41481e-05	7.53615e-05	0.00112906	2.34934e-06	0	0.998729	7	25077628	FI_x_CP
7	25909695	28359562	765	0.996589	9.96921e-05	0.000202758	0.00309913	9.84776e-06	0	0.996589	7	25909695	FI_x_CP
7	28360334	31137196	766	0.995757	0.000114844	7.87826e-05	0.00404476	4.41088e-06	0	0.995757	7	28360334	FI_x_CP
7	31138096	33555146	767	0.102688	0.00109994	2.59929e-05	0.896051	0.000134867	3	0.896051	7	31138096	FI_x_CP
7	33555841	36213037	768	0.998597	7.8481e-05	6.12446e-05	0.00126131	2.33684e-06	0	0.998597	7	33555841	FI_x_CP
7	36213538	37554798	769	0.99805	0.00018852	6.15464e-05	0.00169418	5.64408e-06	0	0.99805	7	36213538	FI_x_CP
7	37555184	38966621	770	0.997807	9.73768e-05	6.38608e-05	0.00202851	3.02521e-06	0	0.997807	7	37555184	FI_x_CP
7	38966703	39861723	771	0.969714	0.00016965	0.000666112	0.029394	5.65543e-05	0	0.969714	7	38966703	FI_x_CP
7	39863558	42001171	772	0.99882	0.000118103	4.25487e-05	0.00101659	2.44244e-06	0	0.99882	7	39863558	FI_x_CP
7	42002632	43158625	773	0.996615	0.000167798	0.000110877	0.00309699	9.06257e-06	0	0.996615	7	42002632	FI_x_CP
7	43159821	44763296	774	0.980852	0.00433027	0.000136286	0.0143895	0.000292161	0	0.980852	7	43159821	FI_x_CP
7	44764152	45952690	775	0.992013	0.000344547	6.91575e-05	0.00756163	1.16577e-05	0	0.992013	7	44764152	FI_x_CP
7	45953565	46986470	776	0.998026	0.000369085	5.65182e-05	0.00153857	1.01484e-05	0	0.998026	7	45953565	FI_x_CP
7	46987086	49211964	777	0.997504	0.00010071	7.29909e-05	0.00231873	3.57763e-06	0	0.997504	7	46987086	FI_x_CP
7	49212278	51675291	778	0.995042	0.000133576	0.000105739	0.00471189	6.891e-06	0	0.995042	7	49212278	FI_x_CP
7	51676796	53175319	779	0.998688	8.64861e-05	6.02965e-05	0.00116227	2.5351e-06	0	0.998688	7	51676796	FI_x_CP
7	53176376	54222267	780	0.997385	0.000323774	7.4482e-05	0.00220483	1.17396e-05	0	0.997385	7	53176376	FI_x_CP
7	54222976	55691214	781	0.942699	0.0010309	8.33957e-05	0.0561428	4.42549e-05	0	0.942699	7	54222976	FI_x_CP
7	55691748	57382359	782	0.998224	0.000162187	5.05885e-05	0.00155897	3.99036e-06	0	0.998224	7	55691748	FI_x_CP
7	57382983	63306619	783	0.997904	9.77928e-05	4.35337e-05	0.00195217	2.07031e-06	0	0.997904	7	57382983	FI_x_CP
7	63308201	63640688	784	0.998445	8.54388e-05	7.05261e-05	0.0013966	2.92692e-06	0	0.998445	7	63308201	FI_x_CP
7	63641194	65686929	785	0.996549	0.000171483	7.03046e-05	0.00320293	5.87279e-06	0	0.996549	7	63641194	FI_x_CP
7	65689809	68233780	786	0.994653	8.19679e-05	8.87851e-05	0.00517293	3.55127e-06	0	0.994653	7	65689809	FI_x_CP
7	68234074	69085009	787	0.356587	0.00107823	4.1086e-05	0.642234	5.96911e-05	3	0.642234	7	68234074	FI_x_CP
7	69085364	71874348	788	0.992556	0.000221132	9.89588e-05	0.00711341	1.07033e-05	0	0.992556	7	69085364	FI_x_CP
7	71874997	73333954	789	0.988339	0.000575824	4.06087e-05	0.0110327	1.14744e-05	0	0.988339	7	71874997	FI_x_CP
7	73334987	76457927	790	0.89428	0.000189243	0.000184303	0.105328	1.88763e-05	0	0.89428	7	73334987	FI_x_CP
7	76458564	78093172	791	0.92005	0.000426753	9.66216e-05	0.0794054	2.17153e-05	0	0.92005	7	76458564	FI_x_CP
7	78093859	79887832	792	0.678441	0.0012871	0.00018963	0.319908	0.000174526	0	0.678441	7	78093859	FI_x_CP
7	79888510	82021923	793	0.996745	0.000116539	9.34793e-05	0.00303929	5.30583e-06	0	0.996745	7	79888510	FI_x_CP
7	82022686	83799292	794	0.997119	9.23777e-05	0.000318343	0.00245623	1.43203e-05	0	0.997119	7	82022686	FI_x_CP
7	83801203	85571719	795	0.996764	0.00013086	4.9793e-05	0.00305177	3.17228e-06	0	0.996764	7	83801203	FI_x_CP
7	85572182	87821751	796	0.0176977	0.00188074	1.73229e-06	0.980331	8.88572e-05	3	0.980331	7	85572182	FI_x_CP
7	87825689	90661545	797	0.994115	0.000321083	7.31754e-05	0.00547896	1.14749e-05	0	0.994115	7	87825689	FI_x_CP
7	90661964	92492776	798	0.863528	0.000346347	5.62274e-05	0.136059	1.08207e-05	0	0.863528	7	90661964	FI_x_CP
7	92497427	93966269	799	0.992694	0.000100513	0.000258636	0.00693412	1.27104e-05	0	0.992694	7	92497427	FI_x_CP
7	93967569	96072536	800	0.0937126	0.0480759	1.95427e-05	0.853324	0.00486792	3	0.853324	7	93967569	FI_x_CP
7	96073663	97098946	801	0.98446	0.000468301	4.08158e-05	0.015021	9.41159e-06	0	0.98446	7	96073663	FI_x_CP
7	97099739	98715034	802	0.872351	0.00262447	6.97876e-05	0.124853	0.000101875	0	0.872351	7	97099739	FI_x_CP
7	98716494	100196525	803	0.995076	0.000125047	6.82512e-05	0.00472641	4.15937e-06	0	0.995076	7	98716494	FI_x_CP
7	100197642	101198925	804	0.99761	0.000206287	4.91177e-05	0.00212973	4.93004e-06	0	0.99761	7	100197642	FI_x_CP
7	101199257	103197173	805	0.985639	0.00135283	8.97046e-05	0.0128587	5.97795e-05	0	0.985639	7	101199257	FI_x_CP
7	103198251	104159024	806	0.997979	0.000203521	6.75753e-05	0.00174328	6.69047e-06	0	0.997979	7	103198251	FI_x_CP
7	104159525	105680022	807	0.965126	0.00316436	0.000108325	0.031429	0.000172444	0	0.965126	7	104159525	FI_x_CP
7	105683448	107780130	808	0.998323	7.76848e-05	5.00917e-05	0.00154705	1.89198e-06	0	0.998323	7	105683448	FI_x_CP
7	107781293	109647109	809	0.287584	0.000254146	0.000136182	0.711968	5.80508e-05	3	0.711968	7	107781293	FI_x_CP
7	109647594	112615231	810	0.938367	0.000324184	0.00039335	0.0608495	6.59632e-05	0	0.938367	7	109647594	FI_x_CP
7	112621897	113710445	811	0.997153	0.000159634	6.74992e-05	0.00261481	5.24438e-06	0	0.997153	7	112621897	FI_x_CP
7	113712387	116780046	812	6.26517e-07	3.87113e-07	1.05637e-06	0.999052	0.00094593	3	0.999052	7	113712387	FI_x_CP
7	116780383	118351333	813	0.996465	0.000282373	7.6945e-05	0.00316527	1.05855e-05	0	0.996465	7	116780383	FI_x_CP
7	118351787	121043720	814	0.997923	0.000130415	7.54466e-05	0.00186613	4.78693e-06	0	0.997923	7	118351787	FI_x_CP
7	121045761	121932785	815	0.998707	8.30511e-05	7.79098e-05	0.00112925	3.14478e-06	0	0.998707	7	121045761	FI_x_CP
7	121934519	124156111	816	0.00902962	7.83297e-06	4.50541e-05	0.990899	1.84951e-05	3	0.990899	7	121934519	FI_x_CP
7	124157107	124167116	817	0.998696	4.62251e-05	0.000193189	0.00106019	4.25547e-06	0	0.998696	7	124157107	FI_x_CP
7	124168509	126518757	818	0.969025	0.000791763	0.000102337	0.0300407	4.05915e-05	0	0.969025	7	124168509	FI_x_CP
7	126519669	126867905	819	0.998981	8.13839e-05	4.4036e-05	0.000891739	1.73904e-06	0	0.998981	7	126519669	FI_x_CP
7	126869221	128778000	820	0.99315	0.000654707	8.42318e-05	0.00608421	2.69604e-05	0	0.99315	7	126869221	FI_x_CP
7	128778386	130422190	821	0.996801	0.000178386	5.94564e-05	0.00295631	5.16477e-06	0	0.996801	7	128778386	FI_x_CP
7	130422934	132805104	822	0.996744	0.00029729	5.63524e-05	0.00289437	8.16042e-06	0	0.996744	7	130422934	FI_x_CP
7	132805848	134307114	823	0.334553	0.000134452	0.000460889	0.664762	8.93901e-05	3	0.664762	7	132805848	FI_x_CP
7	134307931	135590675	824	0.998747	0.000145157	4.30227e-05	0.0010616	3.0355e-06	0	0.998747	7	134307931	FI_x_CP
7	135591083	136875365	825	0.996743	0.000310982	7.08491e-05	0.00286423	1.07317e-05	0	0.996743	7	135591083	FI_x_CP
7	136877151	138744108	826	0.990587	0.000134969	0.000117887	0.00915227	7.79452e-06	0	0.990587	7	136877151	FI_x_CP
7	138746752	139932189	827	0.99642	0.000120797	0.000142964	0.00330795	8.41265e-06	0	0.99642	7	138746752	FI_x_CP
7	139933177	140234597	828	0.291785	0.00600061	2.34978e-05	0.701958	0.000232866	3	0.701958	7	139933177	FI_x_CP
7	140236524	141224952	829	0.995658	0.00025195	6.50836e-05	0.0040169	7.99155e-06	0	0.995658	7	140236524	FI_x_CP
7	141228027	142655717	830	0.998924	6.31443e-05	5.51221e-05	0.000956403	1.69122e-06	0	0.998924	7	141228027	FI_x_CP
7	142657480	144968221	831	0.997082	7.8897e-05	7.41956e-05	0.00276219	2.84921e-06	0	0.997082	7	142657480	FI_x_CP
7	144969003	146427519	832	0.998509	0.000102716	4.08738e-05	0.00134558	2.04088e-06	0	0.998509	7	144969003	FI_x_CP
7	146428215	147814190	833	0.995012	0.000503877	5.5111e-05	0.00441587	1.35496e-05	0	0.995012	7	146428215	FI_x_CP
7	147815485	149840327	834	0.997939	9.04406e-05	7.73437e-05	0.00189025	3.40279e-06	0	0.997939	7	147815485	FI_x_CP
7	149843678	150709571	835	0.0489898	0.00553175	2.40428e-05	0.944137	0.00131736	3	0.944137	7	149843678	FI_x_CP
7	150713636	152249637	836	0.984778	0.000288571	5.78925e-05	0.0148673	8.22658e-06	0	0.984778	7	150713636	FI_x_CP
7	152249806	153673427	837	0.945018	0.000218364	8.24765e-05	0.0546719	9.22469e-06	0	0.945018	7	152249806	FI_x_CP
7	153674630	154964582	838	0.996734	0.000176673	6.30522e-05	0.00302069	5.42501e-06	0	0.996734	7	153674630	FI_x_CP
7	154965022	156065179	839	0.998218	8.33577e-05	7.34724e-05	0.00162265	2.97827e-06	0	0.998218	7	154965022	FI_x_CP
7	156065838	157634484	840	0.939925	0.000825649	8.95868e-05	0.0591214	3.81842e-05	0	0.939925	7	156065838	FI_x_CP
7	157634922	159128550	841	0.989962	0.000634013	5.10214e-05	0.00933759	1.58623e-05	0	0.989962	7	157634922	FI_x_CP
8	164984	1043966	842	0.99736	0.000128671	5.65535e-05	0.00245101	3.54114e-06	0	0.99736	8	164984	FI_x_CP
8	1044689	1162826	843	0.976572	0.000767582	0.000176615	0.0224168	6.73276e-05	0	0.976572	8	1044689	FI_x_CP
8	1163245	2042364	844	0.970676	9.66266e-05	0.000632829	0.0285636	3.05716e-05	0	0.970676	8	1163245	FI_x_CP
8	2042954	2573174	845	0.999221	6.82449e-05	4.51653e-05	0.000663768	1.49721e-06	0	0.999221	8	2042954	FI_x_CP
8	2573751	3392712	846	0.997806	0.000101937	0.000116707	0.00196937	5.78869e-06	0	0.997806	8	2573751	FI_x_CP
8	3393402	3782758	847	0.994647	0.000100316	0.000160535	0.00508431	7.85808e-06	0	0.994647	8	3393402	FI_x_CP
8	3783017	4480275	848	0.995615	0.000310779	6.10217e-05	0.00400403	9.24743e-06	0	0.995615	8	3783017	FI_x_CP
8	4480667	5146808	849	0.988173	0.000275614	0.000121399	0.0114136	1.64346e-05	0	0.988173	8	4480667	FI_x_CP
8	5146927	6142444	850	0.998766	8.55626e-05	5.85218e-05	0.00108724	2.43408e-06	0	0.998766	8	5146927	FI_x_CP
8	6143021	7111363	851	0.980635	0.000114842	8.4083e-05	0.0191618	4.76983e-06	0	0.980635	8	6143021	FI_x_CP
8	7154372	9154609	852	0.997226	0.000117038	0.000102503	0.00254875	5.84029e-06	0	0.997226	8	7154372	FI_x_CP
8	9154694	9640400	853	0.987075	0.000245254	0.000191091	0.012466	2.30378e-05	0	0.987075	8	9154694	FI_x_CP
8	9640843	10462806	854	0.998963	7.6657e-05	3.9738e-05	0.000919504	1.47999e-06	0	0.998963	8	9640843	FI_x_CP
8	10463197	11278866	855	0.793705	0.00840237	0.000329976	0.195867	0.0016961	0	0.793705	8	10463197	FI_x_CP
8	11279221	13491594	856	0.96783	0.00159392	0.00020342	0.0302097	0.000162671	0	0.96783	8	11279221	FI_x_CP
8	13491775	13944797	857	0.995011	0.00059841	8.15585e-05	0.00428476	2.3815e-05	0	0.995011	8	13491775	FI_x_CP
8	13945033	15990691	858	0.996908	0.000127413	6.87936e-05	0.00289111	4.26877e-06	0	0.996908	8	13945033	FI_x_CP
8	15991660	17387624	859	0.998998	8.90924e-05	4.67247e-05	0.000864038	2.02303e-06	0	0.998998	8	15991660	FI_x_CP
8	17388044	17836215	860	0.997174	0.000133124	6.89868e-05	0.00261921	4.46939e-06	0	0.997174	8	17388044	FI_x_CP
8	17836399	19492767	861	0.991564	0.000193817	8.66583e-05	0.00814684	8.22235e-06	0	0.991564	8	17836399	FI_x_CP
8	19492840	20059960	862	0.994242	0.000149143	0.000290263	0.00529698	2.1137e-05	0	0.994242	8	19492840	FI_x_CP
8	20060856	21661612	863	0.99599	0.000202001	0.000277229	0.00350362	2.73013e-05	0	0.99599	8	20060856	FI_x_CP
8	21662306	22896124	864	1.81848e-05	6.77131e-07	2.00359e-06	0.999944	3.51345e-05	3	0.999944	8	21662306	FI_x_CP
8	22897057	24674287	865	0.998676	8.82448e-05	7.9715e-05	0.00115219	3.41982e-06	0	0.998676	8	22897057	FI_x_CP
8	24677132	25483338	866	0.998971	0.000103335	3.92232e-05	0.000884025	1.96907e-06	0	0.998971	8	24677132	FI_x_CP
8	25484013	26681799	867	0.683232	0.00105555	4.7468e-05	0.31563	3.53981e-05	0	0.683232	8	25484013	FI_x_CP
8	26682525	28162012	868	0.999125	6.54815e-05	5.07264e-05	0.000756961	1.61397e-06	0	0.999125	8	26682525	FI_x_CP
8	28162712	29327431	869	0.969842	0.000105429	0.00114812	0.0288438	6.05732e-05	0	0.969842	8	28162712	FI_x_CP
8	29327896	31133658	870	0.955773	0.00173692	8.5863e-05	0.0423283	7.57449e-05	0	0.955773	8	29327896	FI_x_CP
8	31133772	31548094	871	0.998241	0.000121425	7.36635e-05	0.00155993	4.34785e-06	0	0.998241	8	31133772	FI_x_CP
8	31548360	32975372	872	0.980526	0.000214738	0.00028458	0.0189448	3.02493e-05	0	0.980526	8	31548360	FI_x_CP
8	32977757	35317057	873	0.989952	0.000252642	9.03296e-05	0.00969381	1.119e-05	0	0.989952	8	32977757	FI_x_CP
8	35318740	37378051	874	0.996233	0.000174092	0.000103028	0.00348148	8.7394e-06	0	0.996233	8	35318740	FI_x_CP
8	37379389	38938628	875	0.892556	0.0193025	4.00991e-05	0.0876804	0.000421008	0	0.892556	8	37379389	FI_x_CP
8	38938806	40702590	876	0.995477	0.000151072	6.20312e-05	0.00430483	4.56897e-06	0	0.995477	8	38938806	FI_x_CP
8	40703367	41720878	877	0.9974	0.000157208	5.36334e-05	0.00238477	4.10299e-06	0	0.9974	8	40703367	FI_x_CP
8	41722699	42773510	878	0.966332	0.00185986	6.59785e-05	0.0316801	6.16219e-05	0	0.966332	8	41722699	FI_x_CP
8	42773823	43831881	879	0.930198	0.0061178	6.45465e-05	0.0634135	0.000206064	0	0.930198	8	42773823	FI_x_CP
8	46842136	50081429	880	0.982307	0.000783446	6.33015e-05	0.0168213	2.45073e-05	0	0.982307	8	46842136	FI_x_CP
8	50082470	53301904	881	0.990808	0.000130543	0.000173263	0.00887677	1.10826e-05	0	0.990808	8	50082470	FI_x_CP
8	53303885	54417732	882	0.997286	0.000120954	8.17293e-05	0.00250603	4.81137e-06	0	0.997286	8	53303885	FI_x_CP
8	54418044	55945100	883	0.998596	9.52216e-05	6.6875e-05	0.00123841	3.09566e-06	0	0.998596	8	54418044	FI_x_CP
8	55945581	56955689	884	0.995928	0.000182108	6.38691e-05	0.00382065	5.66737e-06	0	0.995928	8	55945581	FI_x_CP
8	56956383	59068537	885	0.994247	0.00041502	6.25292e-05	0.00526281	1.26723e-05	0	0.994247	8	56956383	FI_x_CP
8	59069280	59727453	886	0.978165	0.000261694	0.000321278	0.0212105	4.17083e-05	0	0.978165	8	59069280	FI_x_CP
8	59730059	62328644	887	0.996169	0.000160619	7.15742e-05	0.00359326	5.60236e-06	0	0.996169	8	59730059	FI_x_CP
8	62329590	63349109	888	0.997963	0.000189149	5.00833e-05	0.0017933	4.60788e-06	0	0.997963	8	62329590	FI_x_CP
8	63349908	65232744	889	0.995662	0.000164252	6.83093e-05	0.00410013	5.46958e-06	0	0.995662	8	63349908	FI_x_CP
8	65234654	66488718	890	0.99615	0.000204916	0.000110238	0.00352354	1.10081e-05	0	0.99615	8	65234654	FI_x_CP
8	66489090	69863032	891	0.737657	0.000437084	0.00078407	0.260896	0.000225507	0	0.737657	8	66489090	FI_x_CP
8	69863057	70867934	892	0.996123	0.000116491	5.99611e-05	0.00369707	3.40127e-06	0	0.996123	8	69863057	FI_x_CP
8	70868155	72288775	893	0.998119	7.73757e-05	6.04881e-05	0.00174041	2.27557e-06	0	0.998119	8	70868155	FI_x_CP
8	72289731	73816178	894	0.998797	8.26254e-05	4.28047e-05	0.00107612	1.71886e-06	0	0.998797	8	72289731	FI_x_CP
8	73817199	75444858	895	0.117241	8.62435e-05	9.8207e-05	0.88254	3.45108e-05	3	0.88254	8	73817199	FI_x_CP
8	75445064	76455407	896	0.99883	0.000129978	3.71502e-05	0.00100055	2.34663e-06	0	0.99883	8	75445064	FI_x_CP
8	76456641	79132323	897	0.935202	0.000912912	9.87725e-05	0.0637391	4.67965e-05	0	0.935202	8	76456641	FI_x_CP
8	79132861	81956197	898	0.997455	0.00012712	0.000102322	0.00230954	6.33137e-06	0	0.997455	8	79132861	FI_x_CP
8	81956395	82693145	899	0.998447	0.0001167	6.46206e-05	0.00136816	3.6656e-06	0	0.998447	8	81956395	FI_x_CP
8	82694471	84225333	900	0.978963	0.000615375	8.02012e-05	0.0203171	2.44688e-05	0	0.978963	8	82694471	FI_x_CP
8	84225589	85955339	901	0.996229	0.000183643	7.70434e-05	0.00350294	6.89433e-06	0	0.996229	8	84225589	FI_x_CP
8	85955619	87411554	902	0.701075	0.00252459	0.000140584	0.296014	0.00024547	0	0.701075	8	85955619	FI_x_CP
8	87412247	89085386	903	0.949399	0.00308693	4.97205e-05	0.0473855	7.84721e-05	0	0.949399	8	87412247	FI_x_CP
8	89085842	90637819	904	0.97413	0.00013944	8.11466e-05	0.0256438	5.62247e-06	0	0.97413	8	89085842	FI_x_CP
8	90638201	93554257	905	0.988073	0.000462052	7.0769e-05	0.011378	1.60646e-05	0	0.988073	8	90638201	FI_x_CP
8	93555151	95005265	906	0.980291	0.000110121	0.000189342	0.0193992	1.03102e-05	0	0.980291	8	93555151	FI_x_CP
8	95005600	96534540	907	0.993805	0.000820718	5.97531e-05	0.00529066	2.39592e-05	0	0.993805	8	95005600	FI_x_CP
8	96534806	99398289	908	0.977268	0.000233735	4.95778e-05	0.0224425	5.74915e-06	0	0.977268	8	96534806	FI_x_CP
8	99401982	101620541	909	0.998365	7.53661e-05	5.62399e-05	0.00150153	2.06046e-06	0	0.998365	8	99401982	FI_x_CP
8	101622111	104122872	910	0.955649	0.00218398	5.37819e-05	0.0420535	5.96675e-05	0	0.955649	8	101622111	FI_x_CP
8	104123306	104988343	911	0.998085	8.97093e-05	4.29404e-05	0.00178067	1.87236e-06	0	0.998085	8	104123306	FI_x_CP
8	104989196	107410668	912	0.995906	0.000158157	0.000126706	0.00379942	9.76933e-06	0	0.995906	8	104989196	FI_x_CP
8	107410799	108647971	913	0.861848	0.000405298	8.83723e-05	0.137638	2.00684e-05	0	0.861848	8	107410799	FI_x_CP
8	108648739	109248046	914	0.99657	0.000148832	8.10715e-05	0.00319411	5.87389e-06	0	0.99657	8	108648739	FI_x_CP
8	109248653	110483955	915	0.987695	0.000201164	9.99735e-05	0.0119942	9.87719e-06	0	0.987695	8	109248653	FI_x_CP
8	110484812	111850672	916	0.998352	0.000141582	4.66072e-05	0.00145641	3.20805e-06	0	0.998352	8	110484812	FI_x_CP
8	111850847	113063291	917	0.635136	7.15017e-05	0.0120398	0.352095	0.000657765	0	0.635136	8	111850847	FI_x_CP
8	113066233	116095815	918	0.021443	0.00104994	0.000346186	0.96893	0.00823091	3	0.96893	8	113066233	FI_x_CP
8	116096495	119685381	919	0.995185	0.000122884	8.83344e-05	0.00459861	5.29486e-06	0	0.995185	8	116096495	FI_x_CP
8	119685652	121200425	920	0.996251	0.000112278	6.14842e-05	0.00357236	3.36265e-06	0	0.996251	8	119685652	FI_x_CP
8	121201700	124860686	921	0.996733	0.000119101	7.61027e-05	0.00306758	4.41488e-06	0	0.996733	8	121201700	FI_x_CP
8	124861459	125683200	922	0.996357	0.000253075	8.66858e-05	0.00329281	1.06879e-05	0	0.996357	8	124861459	FI_x_CP
8	125685198	126409713	923	0.997421	0.000106687	7.58378e-05	0.00239293	3.93598e-06	0	0.997421	8	125685198	FI_x_CP
8	126410966	128658961	924	0.936108	0.000100583	0.00108893	0.062646	5.67906e-05	0	0.936108	8	126410966	FI_x_CP
8	128659463	130380799	925	0.987706	0.000204416	0.000121792	0.0119553	1.2233e-05	0	0.987706	8	128659463	FI_x_CP
8	130381139	131639530	926	0.99512	0.000158234	6.95017e-05	0.00464733	5.36311e-06	0	0.99512	8	130381139	FI_x_CP
8	131639978	133351120	927	0.995886	0.000527406	4.91229e-05	0.00352518	1.26309e-05	0	0.995886	8	131639978	FI_x_CP
8	133351144	134569774	928	0.995809	0.000169812	9.56432e-05	0.00391772	7.91711e-06	0	0.995809	8	133351144	FI_x_CP
8	134570054	136035110	929	0.644973	0.00151479	7.77595e-05	0.353346	8.84997e-05	0	0.644973	8	134570054	FI_x_CP
8	136035927	137523980	930	0.969621	0.00475201	5.38278e-05	0.0254453	0.000128085	0	0.969621	8	136035927	FI_x_CP
8	137524151	139254574	931	0.998542	7.37944e-05	7.52582e-05	0.0013063	2.70005e-06	0	0.998542	8	137524151	FI_x_CP
8	139255690	140725042	932	0.985003	0.000945686	5.53529e-05	0.0139705	2.57979e-05	0	0.985003	8	139255690	FI_x_CP
8	140725872	143044824	933	0.0377465	0.00349063	5.10371e-06	0.958529	0.000228765	3	0.958529	8	140725872	FI_x_CP
8	143045846	144236013	934	0.746716	0.00110306	0.000191852	0.251852	0.000137453	0	0.746716	8	143045846	FI_x_CP
8	144236881	146300622	935	0.972376	9.38021e-05	0.00016384	0.0273591	7.65635e-06	0	0.972376	8	144236881	FI_x_CP
9	191340	1079357	936	0.99842	9.64158e-05	8.94986e-05	0.00138957	4.19595e-06	0	0.99842	9	191340	FI_x_CP
9	1079707	1916209	937	0.997444	0.000159989	6.24297e-05	0.00232898	4.8608e-06	0	0.997444	9	1079707	FI_x_CP
9	1917513	3189806	938	0.998713	9.77451e-05	4.01134e-05	0.0011474	1.90576e-06	0	0.998713	9	1917513	FI_x_CP
9	3190407	4495254	939	0.993551	0.000230565	0.000115984	0.00608945	1.3066e-05	0	0.993551	9	3190407	FI_x_CP
9	4495328	4884849	940	0.998326	0.000138734	5.00739e-05	0.00148231	3.37632e-06	0	0.998326	9	4495328	FI_x_CP
9	4885082	6557409	941	0.747568	0.00013348	9.1483e-05	0.252199	7.76814e-06	0	0.747568	9	4885082	FI_x_CP
9	6557589	7154294	942	0.990371	0.000494337	6.27336e-05	0.00905629	1.51959e-05	0	0.990371	9	6557589	FI_x_CP
9	7154923	8456247	943	0.993474	0.000146969	8.89221e-05	0.00628387	6.38471e-06	0	0.993474	9	7154923	FI_x_CP
9	8457691	9165998	944	0.997073	8.32455e-05	9.29687e-05	0.00274671	3.76643e-06	0	0.997073	9	8457691	FI_x_CP
9	9166788	10879198	945	0.840049	0.000731011	0.000116287	0.159055	4.90765e-05	0	0.840049	9	9166788	FI_x_CP
9	10879518	12276139	946	0.0341213	0.00032249	1.37158e-05	0.96548	6.24849e-05	3	0.96548	9	10879518	FI_x_CP
9	12276668	14836323	947	0.925183	0.000164176	0.000876231	0.0737015	7.54814e-05	0	0.925183	9	12276668	FI_x_CP
9	14836363	16659373	948	0.940791	0.00168849	6.4428e-05	0.0574004	5.61225e-05	0	0.940791	9	14836363	FI_x_CP
9	16659655	18660695	949	0.99814	8.95866e-05	6.26765e-05	0.00170497	2.73103e-06	0	0.99814	9	16659655	FI_x_CP
9	18661051	20463286	950	0.998345	0.000108685	6.15779e-05	0.00148163	3.25458e-06	0	0.998345	9	18661051	FI_x_CP
9	20464018	22205246	951	0.996631	0.000161654	0.000172999	0.00302119	1.36243e-05	0	0.996631	9	20464018	FI_x_CP
9	22206559	24157796	952	0.997269	0.000181948	7.40448e-05	0.00246883	6.55876e-06	0	0.997269	9	22206559	FI_x_CP
9	24158518	25328531	953	0.990214	0.000184866	7.66128e-05	0.0095175	6.93824e-06	0	0.990214	9	24158518	FI_x_CP
9	25330810	26111190	954	0.997589	0.000203543	8.80946e-05	0.00211017	8.72587e-06	0	0.997589	9	25330810	FI_x_CP
9	26111835	28223982	955	0.991229	0.000112887	6.5288e-05	0.0085897	3.60705e-06	0	0.991229	9	26111835	FI_x_CP
9	28224351	28811181	956	0.998559	0.000151767	5.10088e-05	0.0012346	3.76279e-06	0	0.998559	9	28224351	FI_x_CP
9	28811887	30386810	957	0.997443	0.000147437	4.47302e-05	0.0023619	3.20945e-06	0	0.997443	9	28811887	FI_x_CP
9	30387452	31310035	958	0.996271	0.000242465	5.98914e-05	0.00341925	7.07483e-06	0	0.996271	9	30387452	FI_x_CP
9	31311488	32019340	959	0.997836	0.000101835	8.57312e-05	0.00197216	4.24656e-06	0	0.997836	9	31311488	FI_x_CP
9	32019368	33577674	960	0.998588	9.44878e-05	6.53873e-05	0.00124917	3.00366e-06	0	0.998588	9	32019368	FI_x_CP
9	33579887	34642024	961	0.996129	5.96569e-05	0.000249746	0.00355458	7.25919e-06	0	0.996129	9	33579887	FI_x_CP
9	34642653	36743104	962	0.990427	0.000130927	0.000160396	0.00927156	1.029e-05	0	0.990427	9	34642653	FI_x_CP
9	36743759	38641335	963	0.988847	0.000152819	0.000100364	0.0108924	7.5258e-06	0	0.988847	9	36743759	FI_x_CP
9	38641599	44907894	964	0.998878	9.04314e-05	4.96832e-05	0.000979244	2.18153e-06	0	0.998878	9	38641599	FI_x_CP
9	66248560	72512292	965	0.994055	0.000109173	0.000102611	0.00572814	5.46845e-06	0	0.994055	9	66248560	FI_x_CP
9	72512898	72752901	966	0.997246	0.000103543	7.83257e-05	0.00256823	3.93785e-06	0	0.997246	9	72512898	FI_x_CP
9	72753755	74252181	967	0.99803	0.000102873	6.43958e-05	0.00179955	3.22198e-06	0	0.99803	9	72753755	FI_x_CP
9	74253040	76203699	968	0.995483	0.000122935	0.000137775	0.00424802	8.25955e-06	0	0.995483	9	74253040	FI_x_CP
9	76203946	76972653	969	0.992826	9.20469e-05	0.000697605	0.00635254	3.13965e-05	0	0.992826	9	76203946	FI_x_CP
9	76974920	78900161	970	0.995715	0.000190196	6.91225e-05	0.00401904	6.40958e-06	0	0.995715	9	76974920	FI_x_CP
9	78900183	79470845	971	0.998409	6.30207e-05	6.55832e-05	0.00146025	2.00808e-06	0	0.998409	9	78900183	FI_x_CP
9	79471208	81078905	972	0.846222	0.00649339	5.49401e-05	0.147025	0.000204625	0	0.846222	9	79471208	FI_x_CP
9	81080054	82590736	973	0.990139	0.000269702	0.000193117	0.00937281	2.55366e-05	0	0.990139	9	81080054	FI_x_CP
9	82591127	84210838	974	0.997571	0.000130635	7.77055e-05	0.00221599	4.94019e-06	0	0.997571	9	82591127	FI_x_CP
9	84211441	85440281	975	0.983792	0.000148278	0.000542181	0.0154782	3.96633e-05	0	0.983792	9	84211441	FI_x_CP
9	85440801	86938059	976	0.992339	0.000312584	0.000145589	0.00718069	2.22642e-05	0	0.992339	9	85440801	FI_x_CP
9	86938196	88108591	977	0.99763	0.000111667	5.87737e-05	0.00219653	3.19284e-06	0	0.99763	9	86938196	FI_x_CP
9	88110013	88588367	978	0.99753	8.19932e-05	0.000163192	0.00221833	6.50771e-06	0	0.99753	9	88110013	FI_x_CP
9	88590417	90136005	979	0.996515	9.084e-05	9.77405e-05	0.00329161	4.32431e-06	0	0.996515	9	88590417	FI_x_CP
9	90136246	92528472	980	0.997477	0.000194688	5.51891e-05	0.00226791	5.22988e-06	0	0.997477	9	90136246	FI_x_CP
9	92528698	94167045	981	0.996198	0.00014492	0.000164929	0.00348031	1.16488e-05	0	0.996198	9	92528698	FI_x_CP
9	94167203	96671667	982	0.000266508	0.00239515	6.77667e-08	0.997043	0.000295274	3	0.997043	9	94167203	FI_x_CP
9	96671698	98921816	983	0.980678	0.000104595	0.00178858	0.0173362	9.26247e-05	0	0.980678	9	96671698	FI_x_CP
9	98922799	101591863	984	0.990274	0.000534286	8.27257e-05	0.00908691	2.16695e-05	0	0.990274	9	98922799	FI_x_CP
9	101593146	104624140	985	0.993222	0.000689023	5.59321e-05	0.0060144	1.88396e-05	0	0.993222	9	101593146	FI_x_CP
9	104624878	105967713	986	0.998472	0.000127419	4.83509e-05	0.00134917	2.99553e-06	0	0.998472	9	104624878	FI_x_CP
9	105967976	107581307	987	0.997247	6.80178e-05	0.000177604	0.00250114	5.88095e-06	0	0.997247	9	105967976	FI_x_CP
9	107581749	109298040	988	0.996062	0.000173672	8.36306e-05	0.0036736	7.07875e-06	0	0.996062	9	107581749	FI_x_CP
9	109298754	110694926	989	0.936474	0.000217309	0.000552117	0.0626942	6.2171e-05	0	0.936474	9	109298754	FI_x_CP
9	110695062	112777424	990	0.986298	0.000358475	7.46077e-05	0.0132554	1.31623e-05	0	0.986298	9	110695062	FI_x_CP
9	112778426	114830846	991	0.994549	0.00021157	7.47473e-05	0.00515723	7.71925e-06	0	0.994549	9	112778426	FI_x_CP
9	114831393	115691913	992	0.998806	5.90039e-05	6.95354e-05	0.0010635	1.9934e-06	0	0.998806	9	114831393	FI_x_CP
9	115693209	117019709	993	0.903455	0.000191092	8.21547e-05	0.0962633	8.37042e-06	0	0.903455	9	115693209	FI_x_CP
9	117019801	117921871	994	0.998128	0.000107634	8.21057e-05	0.00167754	4.29769e-06	0	0.998128	9	117019801	FI_x_CP
9	117922331	121321501	995	0.421188	0.0573902	4.97862e-05	0.518078	0.00329401	3	0.518078	9	117922331	FI_x_CP
9	121322153	122260139	996	0.996823	0.000200916	8.13897e-05	0.00288706	7.9622e-06	0	0.996823	9	121322153	FI_x_CP
9	122260443	124870653	997	0.634441	0.00153228	0.000173791	0.363649	0.000203642	0	0.634441	9	122260443	FI_x_CP
9	124871322	126971353	998	0.985459	0.00050102	9.14841e-05	0.0139259	2.25783e-05	0	0.985459	9	124871322	FI_x_CP
9	126972424	129059305	999	0.000804917	6.98067e-06	3.16233e-05	0.999024	0.000132479	3	0.999024	9	126972424	FI_x_CP
9	129059870	130054946	1000	0.997182	0.000248039	6.12315e-05	0.00250085	7.39263e-06	0	0.997182	9	129059870	FI_x_CP
9	130055654	132164971	1001	0.0133887	5.64493e-05	8.05823e-06	0.986531	1.58283e-05	3	0.986531	9	130055654	FI_x_CP
9	132165470	133072863	1002	0.996666	0.000166767	7.39253e-05	0.00308725	6.00396e-06	0	0.996666	9	132165470	FI_x_CP
9	133223217	134127011	1003	0.995179	0.00014242	9.29205e-05	0.00457968	6.45251e-06	0	0.995179	9	133223217	FI_x_CP
9	134128797	135298675	1004	0.997765	0.000104838	0.000120696	0.00200327	6.15624e-06	0	0.997765	9	134128797	FI_x_CP
9	135298917	137040737	1005	0.998809	9.09216e-05	8.32497e-05	0.00101285	3.67948e-06	0	0.998809	9	135298917	FI_x_CP
9	137091937	137589279	1006	0.99876	8.66679e-05	6.0817e-05	0.00109034	2.56091e-06	0	0.99876	9	137091937	FI_x_CP
9	137589364	138937243	1007	0.988083	0.000303895	6.8449e-05	0.0115347	1.02165e-05	0	0.988083	9	137589364	FI_x_CP
9	138938978	139500235	1008	0.990987	0.000168681	7.23795e-05	0.00876637	5.96942e-06	0	0.990987	9	138938978	FI_x_CP
9	139500464	139817573	1009	0.997724	0.000163217	6.75175e-05	0.00203946	5.35629e-06	0	0.997724	9	139500464	FI_x_CP
10	111955	749238	1010	0.971929	0.000268957	0.0012185	0.0264194	0.000163681	0	0.971929	10	111955	FI_x_CP
10	751814	1522786	1011	0.998856	0.000104311	4.64928e-05	0.000991186	2.35663e-06	0	0.998856	10	751814	FI_x_CP
10	1523806	2254267	1012	0.986892	0.000121978	5.01371e-05	0.0129332	2.99781e-06	0	0.986892	10	1523806	FI_x_CP
10	2254500	3352233	1013	0.996288	0.000102676	8.14429e-05	0.00352332	4.07377e-06	0	0.996288	10	2254500	FI_x_CP
10	3352832	4572188	1014	0.950501	0.00981439	4.74182e-05	0.039399	0.000237728	0	0.950501	10	3352832	FI_x_CP
10	4573286	5983117	1015	0.998806	7.42035e-05	6.48387e-05	0.00105257	2.33861e-06	0	0.998806	10	4573286	FI_x_CP
10	5983762	7171183	1016	0.993365	0.000104769	0.000202476	0.00631702	1.03659e-05	0	0.993365	10	5983762	FI_x_CP
10	7171522	8774275	1017	0.998566	0.000128188	5.07169e-05	0.00125152	3.16094e-06	0	0.998566	10	7171522	FI_x_CP
10	8774970	10249111	1018	0.163618	0.000117098	0.000343408	0.835803	0.000118836	3	0.835803	10	8774970	FI_x_CP
10	10249396	12585768	1019	0.0534768	1.85907e-05	9.57962e-05	0.946393	1.58084e-05	3	0.946393	10	10249396	FI_x_CP
10	12586819	13320848	1020	0.00708903	8.91732e-05	1.94425e-06	0.992809	1.08531e-05	3	0.992809	10	12586819	FI_x_CP
10	13321600	15026047	1021	0.998903	8.4429e-05	4.36911e-05	0.000967375	1.79279e-06	0	0.998903	10	13321600	FI_x_CP
10	15026212	16551089	1022	0.993208	0.000117481	0.000112173	0.00655546	6.43904e-06	0	0.993208	10	15026212	FI_x_CP
10	16551767	18537013	1023	0.857407	0.000483644	0.000181241	0.141879	4.95782e-05	0	0.857407	10	16551767	FI_x_CP
10	18537267	19716826	1024	0.943326	0.00241859	9.05514e-05	0.0540525	0.000112705	0	0.943326	10	18537267	FI_x_CP
10	19717091	22772115	1025	0.245886	0.0069551	2.63011e-05	0.746772	0.000361007	3	0.746772	10	19717091	FI_x_CP
10	22772283	23174924	1026	0.997513	9.76329e-05	0.000112812	0.00227083	5.35519e-06	0	0.997513	10	22772283	FI_x_CP
10	23175285	25578081	1027	0.997831	0.000107812	9.18375e-05	0.00196417	4.81744e-06	0	0.997831	10	23175285	FI_x_CP
10	25578622	26887242	1028	0.993516	8.30583e-05	0.00030299	0.00608572	1.22969e-05	0	0.993516	10	25578622	FI_x_CP
10	26889823	29322921	1029	0.998283	0.000112786	5.20928e-05	0.0015494	2.85739e-06	0	0.998283	10	26889823	FI_x_CP
10	29323236	29782854	1030	0.997158	0.000265352	6.45893e-05	0.00250405	8.34242e-06	0	0.997158	10	29323236	FI_x_CP
10	29783692	30457347	1031	0.935623	0.000394786	0.000103834	0.0638568	2.11969e-05	0	0.935623	10	29783692	FI_x_CP
10	30458838	31907445	1032	0.98019	0.000201709	8.85974e-05	0.0195112	8.83867e-06	0	0.98019	10	30458838	FI_x_CP
10	31907519	33706590	1033	0.996284	0.000287474	5.30486e-05	0.00336854	7.43129e-06	0	0.996284	10	31907519	FI_x_CP
10	33708150	35109177	1034	0.987043	0.000189069	6.39022e-05	0.0126981	5.93417e-06	0	0.987043	10	33708150	FI_x_CP
10	35109355	36571749	1035	0.990372	0.00037359	6.56337e-05	0.00917652	1.20154e-05	0	0.990372	10	35109355	FI_x_CP
10	36572508	37789681	1036	0.994903	0.00031459	4.68751e-05	0.00472798	7.19328e-06	0	0.994903	10	36572508	FI_x_CP
10	37790105	42365265	1037	0.998871	8.94142e-05	5.06048e-05	0.000986437	2.19893e-06	0	0.998871	10	37790105	FI_x_CP
10	42376971	43894339	1038	0.997824	7.97442e-05	5.31799e-05	0.0020411	2.06246e-06	0	0.997824	10	42376971	FI_x_CP
10	43895101	44729958	1039	0.997865	0.0002076	3.9239e-05	0.00188442	3.96246e-06	0	0.997865	10	43895101	FI_x_CP
10	44730165	48726204	1040	0.997692	0.000135357	6.24463e-05	0.00210599	4.11296e-06	0	0.997692	10	44730165	FI_x_CP
10	48878768	50840736	1041	0.998693	0.00010313	4.54028e-05	0.00115615	2.27597e-06	0	0.998693	10	48878768	FI_x_CP
10	50841704	53615279	1042	0.997953	0.00016792	5.76592e-05	0.00181652	4.71026e-06	0	0.997953	10	50841704	FI_x_CP
10	53616629	55102427	1043	0.998812	8.12022e-05	5.77886e-05	0.00104681	2.2808e-06	0	0.998812	10	53616629	FI_x_CP
10	55104360	57031035	1044	0.998316	0.000149311	3.96042e-05	0.00149248	2.87573e-06	0	0.998316	10	55104360	FI_x_CP
10	57031140	57659622	1045	0.918668	0.0227053	3.05372e-05	0.0582298	0.000366399	0	0.918668	10	57031140	FI_x_CP
10	57663212	58958344	1046	0.999192	5.91174e-05	4.18928e-05	0.000705771	1.20314e-06	0	0.999192	10	57663212	FI_x_CP
10	58959555	60289695	1047	0.993494	0.000386454	0.000114475	0.00598377	2.16195e-05	0	0.993494	10	58959555	FI_x_CP
10	60290620	61891091	1048	0.0850214	4.56023e-05	0.0198045	0.889971	0.00515754	3	0.889971	10	60290620	FI_x_CP
10	61891409	62659093	1049	0.987036	0.00025564	0.000108423	0.0125864	1.36211e-05	0	0.987036	10	61891409	FI_x_CP
10	62660140	63341306	1050	0.993238	0.000149112	9.34678e-05	0.00651298	6.80134e-06	0	0.993238	10	62660140	FI_x_CP
10	63341695	65793870	1051	0.991061	0.000566166	8.61156e-05	0.00826257	2.38857e-05	0	0.991061	10	63341695	FI_x_CP
10	65794114	67549435	1052	0.995128	0.00026867	0.000114086	0.00447466	1.49545e-05	0	0.995128	10	65794114	FI_x_CP
10	67549939	69900091	1053	0.966934	0.000228371	0.000157232	0.0326624	1.8021e-05	0	0.966934	10	67549939	FI_x_CP
10	69900240	70195107	1054	0.99837	9.63672e-05	0.000113686	0.00141424	5.32478e-06	0	0.99837	10	69900240	FI_x_CP
10	70196183	72220817	1055	0.983993	0.000156032	7.95406e-05	0.0157651	6.11817e-06	0	0.983993	10	70196183	FI_x_CP
10	72220850	73508455	1056	0.913879	0.000866709	0.000337893	0.0847613	0.00015556	0	0.913879	10	72220850	FI_x_CP
10	73508791	75422314	1057	0.983581	0.000261101	0.000147465	0.0159912	1.89959e-05	0	0.983581	10	73508791	FI_x_CP
10	75422693	78706536	1058	0.93312	0.000527214	0.000128165	0.0661891	3.51332e-05	0	0.93312	10	75422693	FI_x_CP
10	78707010	80875213	1059	0.996295	0.00010187	7.94191e-05	0.00351948	3.9416e-06	0	0.996295	10	78707010	FI_x_CP
10	80877086	82413607	1060	0.9703	0.000335564	0.000107893	0.029238	1.81032e-05	0	0.9703	10	80877086	FI_x_CP
10	82414710	84383277	1061	0.996279	0.000188308	5.64368e-05	0.00347075	5.17834e-06	0	0.996279	10	82414710	FI_x_CP
10	84385052	85458234	1062	0.98424	0.000362401	0.000265847	0.0150841	4.75224e-05	0	0.98424	10	84385052	FI_x_CP
10	85458703	87937400	1063	0.973455	0.00150708	6.27109e-05	0.024928	4.71365e-05	0	0.973455	10	85458703	FI_x_CP
10	87937577	89124905	1064	0.992963	0.000129956	0.000207549	0.00668588	1.3184e-05	0	0.992963	10	87937577	FI_x_CP
10	89129379	91012336	1065	0.998758	7.37164e-05	5.56136e-05	0.00111056	1.99255e-06	0	0.998758	10	89129379	FI_x_CP
10	91013835	92006017	1066	0.997898	8.99151e-05	6.79153e-05	0.00194119	2.96982e-06	0	0.997898	10	91013835	FI_x_CP
10	92007112	93333330	1067	0.994412	0.000379452	5.89736e-05	0.00513836	1.09233e-05	0	0.994412	10	92007112	FI_x_CP
10	93336563	95396123	1068	0.994376	0.000108523	8.72229e-05	0.00542324	4.61967e-06	0	0.994376	10	93336563	FI_x_CP
10	95396375	96220615	1069	0.998044	9.7002e-05	0.000115923	0.00173801	5.46844e-06	0	0.998044	10	95396375	FI_x_CP
10	96222131	97820339	1070	0.993285	0.000141912	0.00012728	0.00643657	8.82643e-06	0	0.993285	10	96222131	FI_x_CP
10	97822433	100241204	1071	0.997066	0.000579256	4.98889e-05	0.00229109	1.40731e-05	0	0.997066	10	97822433	FI_x_CP
10	100241926	100666802	1072	0.998857	0.000185505	3.29063e-05	0.000921914	2.96506e-06	0	0.998857	10	100241926	FI_x_CP
10	100668400	102948934	1073	0.997927	0.00013105	6.62203e-05	0.00187163	4.22182e-06	0	0.997927	10	100668400	FI_x_CP
10	102950680	104379588	1074	0.975077	0.00200732	4.89901e-05	0.0228176	4.89467e-05	0	0.975077	10	102950680	FI_x_CP
10	104380686	106694980	1075	0.00184061	8.32394e-05	2.48296e-07	0.998071	4.90268e-06	3	0.998071	10	104380686	FI_x_CP
10	106695048	108726430	1076	0.703398	0.00630303	0.000116393	0.289676	0.000506321	0	0.703398	10	106695048	FI_x_CP
10	108727352	110317305	1077	0.927852	0.000483568	0.000367449	0.0712044	9.2956e-05	0	0.927852	10	108727352	FI_x_CP
10	110318079	112561345	1078	0.423509	0.000228934	0.0105785	0.562907	0.00277652	3	0.562907	10	110318079	FI_x_CP
10	112561580	115327818	1079	0.995847	0.00031607	0.000137709	0.00367782	2.12225e-05	0	0.995847	10	112561580	FI_x_CP
10	115328860	116420696	1080	0.991489	0.000234177	0.00010619	0.00815826	1.21713e-05	0	0.991489	10	115328860	FI_x_CP
10	116421406	119523717	1081	0.99616	0.00013822	7.83902e-05	0.00361841	5.28036e-06	0	0.99616	10	116421406	FI_x_CP
10	119523934	120590440	1082	0.997316	0.000116696	8.71442e-05	0.00247494	4.94923e-06	0	0.997316	10	119523934	FI_x_CP
10	120591895	122407186	1083	0.99359	0.000139273	8.22881e-05	0.00618297	5.59775e-06	0	0.99359	10	120591895	FI_x_CP
10	122407323	123231124	1084	0.9892	0.000152828	0.00019799	0.010434	1.4843e-05	0	0.9892	10	122407323	FI_x_CP
10	123232602	123900296	1085	0.998094	0.000145805	4.96824e-05	0.00170709	3.52215e-06	0	0.998094	10	123232602	FI_x_CP
10	123900764	125869042	1086	0.997564	0.000206282	4.27906e-05	0.00218255	4.29583e-06	0	0.997564	10	123900764	FI_x_CP
10	125919795	128000666	1087	0.431453	0.00611101	0.000453139	0.558866	0.00311638	3	0.558866	10	125919795	FI_x_CP
10	128001098	129153758	1088	0.997386	0.000102888	0.000107635	0.00239808	5.3895e-06	0	0.997386	10	128001098	FI_x_CP
10	129154862	130843358	1089	0.998299	9.65753e-05	6.22245e-05	0.00153973	2.92246e-06	0	0.998299	10	129154862	FI_x_CP
10	130844440	131740447	1090	0.993816	0.000806072	6.02568e-05	0.00529399	2.3728e-05	0	0.993816	10	130844440	FI_x_CP
10	131741327	132579281	1091	0.997655	8.42531e-05	9.4862e-05	0.00216227	3.88844e-06	0	0.997655	10	131741327	FI_x_CP
10	132580773	134336131	1092	0.873193	0.00135876	9.37632e-05	0.125284	7.08037e-05	0	0.873193	10	132580773	FI_x_CP
10	134336329	134493532	1093	0.999238	7.57004e-05	4.88409e-05	0.000635374	1.79036e-06	0	0.999238	10	134336329	FI_x_CP
10	134495006	135523246	1094	0.193342	0.0268638	1.05155e-05	0.779075	0.000708796	3	0.779075	10	134495006	FI_x_CP
11	198510	1213481	1095	0.998798	8.24968e-05	4.39546e-05	0.00107339	1.76204e-06	0	0.998798	11	198510	FI_x_CP
11	1213806	3665358	1096	0.98616	0.000166637	0.000209355	0.013447	1.71739e-05	0	0.98616	11	1213806	FI_x_CP
11	3666277	4746391	1097	0.998319	9.66491e-05	4.23092e-05	0.00154019	1.98776e-06	0	0.998319	11	3666277	FI_x_CP
11	4746887	6322284	1098	0.990941	0.00104768	4.98407e-05	0.00793633	2.5585e-05	0	0.990941	11	4746887	FI_x_CP
11	6324061	7436479	1099	0.998548	0.000104651	7.87381e-05	0.00126496	4.00611e-06	0	0.998548	11	6324061	FI_x_CP
11	7436701	8333255	1100	0.917781	0.0002289	0.000127114	0.0818472	1.53323e-05	0	0.917781	11	7436701	FI_x_CP
11	8333814	9086714	1101	0.998982	8.33834e-05	5.75814e-05	0.000874707	2.33276e-06	0	0.998982	11	8333814	FI_x_CP
11	9087533	10950252	1102	0.995822	0.000432785	5.83271e-05	0.00367439	1.23074e-05	0	0.995822	11	9087533	FI_x_CP
11	10952346	12563989	1103	0.997553	0.000192364	6.08819e-05	0.0021882	5.69998e-06	0	0.997553	11	10952346	FI_x_CP
11	12564728	13372240	1104	0.998491	0.000140473	7.37666e-05	0.00128998	5.03799e-06	0	0.998491	11	12564728	FI_x_CP
11	13373764	15742397	1105	0.99079	0.000288815	7.45202e-05	0.00883585	1.05437e-05	0	0.99079	11	13373764	FI_x_CP
11	15743663	17577223	1106	1.33132e-05	0.000968245	2.06474e-09	0.998947	7.14397e-05	3	0.998947	11	15743663	FI_x_CP
11	17579783	19569108	1107	0.997387	0.000193187	6.88998e-05	0.00234414	6.47931e-06	0	0.997387	11	17579783	FI_x_CP
11	19569535	21016295	1108	0.991476	7.93791e-05	0.00047518	0.00795078	1.8469e-05	0	0.991476	11	19569535	FI_x_CP
11	21017138	22373951	1109	0.983485	0.000136322	0.000548221	0.0157937	3.68896e-05	0	0.983485	11	21017138	FI_x_CP
11	22374142	24087869	1110	0.997938	8.26611e-05	8.45524e-05	0.00189133	3.40002e-06	0	0.997938	11	22374142	FI_x_CP
11	24088517	26045732	1111	0.971243	9.46499e-05	0.000290247	0.0283587	1.37247e-05	0	0.971243	11	24088517	FI_x_CP
11	26045753	27020178	1112	0.984673	0.00116733	6.96852e-05	0.01405	4.01062e-05	0	0.984673	11	26045753	FI_x_CP
11	27020461	28480924	1113	0.929133	0.00074162	0.00112446	0.0685656	0.000435767	0	0.929133	11	27020461	FI_x_CP
11	28481593	30141117	1114	0.997626	9.65393e-05	0.000128899	0.00214253	6.05547e-06	0	0.997626	11	28481593	FI_x_CP
11	30141357	32276662	1115	0.163737	0.000209868	0.000127301	0.835847	7.86484e-05	3	0.835847	11	30141357	FI_x_CP
11	32277178	33958433	1116	0.997568	8.5182e-05	0.000103313	0.00223898	4.28251e-06	0	0.997568	11	32277178	FI_x_CP
11	33958739	35502340	1117	0.987674	0.000205774	0.000558944	0.0115046	5.65418e-05	0	0.987674	11	33958739	FI_x_CP
11	35503631	37116801	1118	0.996473	0.000125682	0.000105241	0.00328951	6.44367e-06	0	0.996473	11	35503631	FI_x_CP
11	37116815	39381178	1119	0.769158	0.0010367	0.000151385	0.229555	9.89703e-05	0	0.769158	11	37116815	FI_x_CP
11	39384282	42309384	1120	0.99574	0.000156547	6.22445e-05	0.00403636	4.75063e-06	0	0.99574	11	39384282	FI_x_CP
11	42310270	44693451	1121	0.0304834	0.000365614	2.14413e-05	0.969005	0.000124522	3	0.969005	11	42310270	FI_x_CP
11	44693950	47004585	1122	0.473388	0.0168405	5.28258e-05	0.508806	0.000912272	3	0.508806	11	44693950	FI_x_CP
11	47008125	49865926	1123	0.770447	0.00221576	8.30407e-05	0.227138	0.000115877	0	0.770447	11	47008125	FI_x_CP
11	49866895	51592753	1124	0.964808	0.000951451	0.000185195	0.0339669	8.86683e-05	0	0.964808	11	49866895	FI_x_CP
11	54697941	55082332	1125	0.929757	0.00109509	0.000549035	0.068285	0.000313862	0	0.929757	11	54697941	FI_x_CP
11	55082693	58456411	1126	0.120477	8.80005e-05	0.000115164	0.879279	4.0627e-05	3	0.879279	11	55082693	FI_x_CP
11	58457495	58780018	1127	0.996286	9.14448e-05	5.03336e-05	0.0035703	2.23408e-06	0	0.996286	11	58457495	FI_x_CP
11	58780549	62222568	1128	0.995896	9.50608e-05	0.000412796	0.00357685	1.91323e-05	0	0.995896	11	58780549	FI_x_CP
11	62225120	63803627	1129	0.990565	0.000164353	8.01196e-05	0.00918391	6.44666e-06	0	0.990565	11	62225120	FI_x_CP
11	63804569	65898177	1130	0.749026	0.000448541	0.000241518	0.250214	7.00394e-05	0	0.749026	11	63804569	FI_x_CP
11	65898631	68005380	1131	0.923905	0.000189142	0.000144993	0.0757466	1.4355e-05	0	0.923905	11	65898631	FI_x_CP
11	68006171	69516025	1132	0.996045	0.00014748	0.000217509	0.00357453	1.56363e-05	0	0.996045	11	68006171	FI_x_CP
11	69519811	70926024	1133	0.997867	0.000115361	0.000107138	0.0019042	6.01331e-06	0	0.997867	11	69519811	FI_x_CP
11	70926292	72285444	1134	0.998975	9.61229e-05	4.73943e-05	0.000879291	2.21386e-06	0	0.998975	11	70926292	FI_x_CP
11	72286156	74412268	1135	0.874617	0.00229941	7.89007e-05	0.122904	0.000100649	0	0.874617	11	72286156	FI_x_CP
11	74412874	76796159	1136	0.0552736	0.0011011	1.80613e-05	0.943433	0.000174251	3	0.943433	11	74412874	FI_x_CP
11	76797361	78354201	1137	0.997734	0.000265154	3.90097e-05	0.00195645	5.03265e-06	0	0.997734	11	76797361	FI_x_CP
11	78355058	80722309	1138	0.98675	0.00104959	4.71938e-05	0.0121291	2.43714e-05	0	0.98675	11	78355058	FI_x_CP
11	80723712	81266423	1139	0.997908	0.000132423	6.12425e-05	0.00189463	3.94364e-06	0	0.997908	11	80723712	FI_x_CP
11	81266712	84381207	1140	0.456396	4.92204e-05	0.00432662	0.539002	0.000226422	3	0.539002	11	81266712	FI_x_CP
11	84381474	86618929	1141	0.98861	0.00044494	9.98641e-05	0.0108229	2.18204e-05	0	0.98861	11	84381474	FI_x_CP
11	86619325	87429756	1142	0.997487	0.00024751	6.4014e-05	0.00219388	7.71131e-06	0	0.997487	11	86619325	FI_x_CP
11	87430571	89208854	1143	0.871596	0.00081203	0.000261524	0.127212	0.00011825	0	0.871596	11	87430571	FI_x_CP
11	89209985	90966440	1144	0.966065	0.000143477	0.000252044	0.0335217	1.81551e-05	0	0.966065	11	89209985	FI_x_CP
11	90966656	92076526	1145	0.983395	0.000104601	0.000598409	0.0158709	3.08942e-05	0	0.983395	11	90966656	FI_x_CP
11	92077144	93275919	1146	0.996777	0.000143921	0.000136127	0.0029338	9.54152e-06	0	0.996777	11	92077144	FI_x_CP
11	93276674	94241991	1147	0.998563	0.000109312	6.31665e-05	0.00126135	3.35638e-06	0	0.998563	11	93276674	FI_x_CP
11	94242655	95725095	1148	0.99818	8.75353e-05	6.48705e-05	0.0016652	2.76125e-06	0	0.99818	11	94242655	FI_x_CP
11	95726050	97056901	1149	0.995306	0.000276264	0.000150934	0.00424619	2.03402e-05	0	0.995306	11	95726050	FI_x_CP
11	97057578	98704692	1150	0.999085	6.93676e-05	5.17597e-05	0.000791855	1.74473e-06	0	0.999085	11	97057578	FI_x_CP
11	98705232	100417066	1151	0.998453	9.6872e-05	6.3013e-05	0.0013846	2.96817e-06	0	0.998453	11	98705232	FI_x_CP
11	100418944	101330928	1152	0.963265	0.000510954	0.000955764	0.0350224	0.000246155	0	0.963265	11	100418944	FI_x_CP
11	101331132	103958766	1153	0.994105	0.00013267	0.000412481	0.00532298	2.67295e-05	0	0.994105	11	101331132	FI_x_CP
11	103959760	104872103	1154	0.998678	0.000125109	3.90554e-05	0.00115497	2.37442e-06	0	0.998678	11	103959760	FI_x_CP
11	104873550	106520438	1155	0.997341	0.000339159	4.99124e-05	0.00226146	8.24058e-06	0	0.997341	11	104873550	FI_x_CP
11	106520955	107843602	1156	0.87104	0.000207457	0.000460691	0.128239	5.31967e-05	0	0.87104	11	106520955	FI_x_CP
11	107844790	108436952	1157	0.997083	8.28502e-05	0.000119822	0.00270944	4.82695e-06	0	0.997083	11	107844790	FI_x_CP
11	108437037	109865784	1158	0.997223	0.000227672	6.86702e-05	0.00247273	7.6107e-06	0	0.997223	11	108437037	FI_x_CP
11	109866276	111114203	1159	0.998871	9.39325e-05	5.24104e-05	0.000980402	2.39248e-06	0	0.998871	11	109866276	FI_x_CP
11	111114397	112459111	1160	0.999042	7.29541e-05	6.53807e-05	0.00081702	2.31751e-06	0	0.999042	11	111114397	FI_x_CP
11	112459488	114256749	1161	1.62566e-06	1.28157e-07	1.11628e-06	0.999942	5.51299e-05	3	0.999942	11	112459488	FI_x_CP
11	114257883	114829563	1162	0.999194	7.24996e-05	3.1399e-05	0.000701031	1.10497e-06	0	0.999194	11	114257883	FI_x_CP
11	114830666	116383211	1163	0.707799	0.000576981	0.00013524	0.291435	5.33307e-05	0	0.707799	11	114830666	FI_x_CP
11	116383348	117746741	1164	0.969534	0.000724252	0.00159605	0.0275665	0.000578941	0	0.969534	11	116383348	FI_x_CP
11	117747110	119215256	1165	0.977113	0.000319526	0.000283076	0.0222395	4.49327e-05	0	0.977113	11	117747110	FI_x_CP
11	119215901	120764256	1166	0.997643	0.000142382	4.64268e-05	0.00216467	3.21609e-06	0	0.997643	11	119215901	FI_x_CP
11	120767546	121175447	1167	0.998933	8.82508e-05	5.25249e-05	0.000923818	2.25089e-06	0	0.998933	11	120767546	FI_x_CP
11	121176185	122591760	1168	0.818049	0.0195451	0.000123278	0.160852	0.00143014	0	0.818049	11	121176185	FI_x_CP
11	122591910	123500113	1169	0.993901	0.00018111	4.59596e-05	0.00586769	4.06111e-06	0	0.993901	11	122591910	FI_x_CP
11	123500759	124494913	1170	0.994909	0.000144781	4.28513e-05	0.00490057	3.02406e-06	0	0.994909	11	123500759	FI_x_CP
11	124495528	126310913	1171	0.986364	0.000730168	8.75132e-05	0.0127873	3.14514e-05	0	0.986364	11	124495528	FI_x_CP
11	126311355	127316324	1172	0.978005	0.000149802	0.000166303	0.0216668	1.23506e-05	0	0.978005	11	126311355	FI_x_CP
11	127316712	128188534	1173	0.998005	0.000109912	8.50821e-05	0.00179561	4.5482e-06	0	0.998005	11	127316712	FI_x_CP
11	128188928	130340682	1174	0.99178	0.000409638	6.92752e-05	0.00772699	1.38905e-05	0	0.99178	11	128188928	FI_x_CP
11	130344063	131074590	1175	0.997877	0.000241012	5.21218e-05	0.00182337	6.11085e-06	0	0.997877	11	130344063	FI_x_CP
11	131074648	132998841	1176	0.969356	0.000309065	7.86563e-05	0.0302444	1.2164e-05	0	0.969356	11	131074648	FI_x_CP
11	133000260	134204105	1177	0.935535	0.000523063	0.000330311	0.0635222	8.96258e-05	0	0.935535	11	133000260	FI_x_CP
11	134205993	134945765	1178	0.997896	0.000106054	9.23887e-05	0.00190078	4.76644e-06	0	0.997896	11	134205993	FI_x_CP
12	191619	1080007	1179	0.963649	0.000333405	5.61243e-05	0.0359523	9.39281e-06	0	0.963649	12	191619	FI_x_CP
12	1080428	2544724	1180	0.989406	0.000174735	0.000214674	0.0101864	1.84041e-05	0	0.989406	12	1080428	FI_x_CP
12	2544786	3677017	1181	0.996612	0.00012067	6.64568e-05	0.00319672	3.9048e-06	0	0.996612	12	2544786	FI_x_CP
12	3677037	4417232	1182	0.997626	0.000129264	5.52403e-05	0.00218618	3.47287e-06	0	0.997626	12	3677037	FI_x_CP
12	4417833	5321082	1183	0.995059	8.59218e-05	0.000218779	0.00462715	9.16841e-06	0	0.995059	12	4417833	FI_x_CP
12	5321472	6419120	1184	0.997187	8.76084e-05	0.000149056	0.00256958	6.35683e-06	0	0.997187	12	5321472	FI_x_CP
12	6419753	8377444	1185	0.996224	0.000224994	4.44777e-05	0.00350185	4.87583e-06	0	0.996224	12	6419753	FI_x_CP
12	8377830	9031328	1186	0.999303	6.41327e-05	4.08032e-05	0.000591274	1.27051e-06	0	0.999303	12	8377830	FI_x_CP
12	9031775	10481477	1187	0.98277	0.000324482	0.000128612	0.016756	2.0609e-05	0	0.98277	12	9031775	FI_x_CP
12	10481534	11753217	1188	0.997667	0.000255505	5.92134e-05	0.00201131	7.36242e-06	0	0.997667	12	10481534	FI_x_CP
12	11754846	12733375	1189	0.984493	0.000145884	0.000127949	0.0152241	9.192e-06	0	0.984493	12	11754846	FI_x_CP
12	12733591	15240816	1190	0.99628	0.000201936	7.62914e-05	0.00343424	7.50768e-06	0	0.99628	12	12733591	FI_x_CP
12	15241484	16310301	1191	0.0373553	0.00159414	9.52969e-06	0.960845	0.000196024	3	0.960845	12	15241484	FI_x_CP
12	16310460	18087607	1192	0.997859	0.000201372	5.61043e-05	0.00187795	5.49672e-06	0	0.997859	12	16310460	FI_x_CP
12	18088443	20863850	1193	0.986365	0.000220514	0.000153827	0.0132438	1.66955e-05	0	0.986365	12	18088443	FI_x_CP
12	20864133	23820527	1194	0.977355	0.000772337	7.36264e-05	0.0217704	2.82454e-05	0	0.977355	12	20864133	FI_x_CP
12	23821568	25370426	1195	0.300051	0.0161875	1.90837e-05	0.683243	0.000499549	3	0.683243	12	23821568	FI_x_CP
12	25371462	27799691	1196	0.988724	0.000157917	0.000155873	0.0109502	1.20852e-05	0	0.988724	12	25371462	FI_x_CP
12	27799861	29651051	1197	0.994348	0.00029487	5.6316e-05	0.00529254	8.10692e-06	0	0.994348	12	27799861	FI_x_CP
12	29651457	30512187	1198	0.997271	0.000204058	4.32115e-05	0.00247734	4.29159e-06	0	0.997271	12	29651457	FI_x_CP
12	30512406	32165075	1199	0.998397	0.000123918	4.69463e-05	0.00142976	2.82871e-06	0	0.998397	12	30512406	FI_x_CP
12	32165764	33076921	1200	0.997316	0.000102641	0.000162766	0.00241025	8.13243e-06	0	0.997316	12	32165764	FI_x_CP
12	33080076	34856396	1201	0.99813	8.31525e-05	0.000132449	0.00164927	5.35725e-06	0	0.99813	12	33080076	FI_x_CP
12	37856814	39226484	1202	0.998896	7.91089e-05	5.09666e-05	0.000972337	1.95933e-06	0	0.998896	12	37856814	FI_x_CP
12	39227744	40815624	1203	0.99834	0.000119428	5.48517e-05	0.00148235	3.18529e-06	0	0.99834	12	39227744	FI_x_CP
12	40816185	41658193	1204	0.997115	5.66576e-05	0.000294074	0.0025265	8.11167e-06	0	0.997115	12	40816185	FI_x_CP
12	41658586	43984228	1205	0.99623	9.93229e-05	0.000110117	0.0035549	5.32972e-06	0	0.99623	12	41658586	FI_x_CP
12	43985021	46023734	1206	0.9987	8.12075e-05	6.78018e-05	0.00114847	2.67653e-06	0	0.9987	12	43985021	FI_x_CP
12	46024786	47714786	1207	0.947418	0.0021991	0.00129619	0.0476257	0.00146095	0	0.947418	12	46024786	FI_x_CP
12	47715134	49001224	1208	0.993578	0.000196611	6.38267e-05	0.00615561	6.12895e-06	0	0.993578	12	47715134	FI_x_CP
12	49001866	51775820	1209	0.420223	0.000847959	0.000184294	0.578564	0.000180298	3	0.578564	12	49001866	FI_x_CP
12	51776494	53038588	1210	0.998184	8.83794e-05	9.99357e-05	0.00162322	4.29549e-06	0	0.998184	12	51776494	FI_x_CP
12	53039757	54777633	1211	0.926782	0.000154428	9.50134e-05	0.0729605	7.6354e-06	0	0.926782	12	53039757	FI_x_CP
12	54778823	55664504	1212	0.999232	7.17131e-05	4.20692e-05	0.000652816	1.46543e-06	0	0.999232	12	54778823	FI_x_CP
12	55665948	57548466	1213	0.857262	0.0160336	5.91481e-05	0.126108	0.000537086	0	0.857262	12	55665948	FI_x_CP
12	57552999	59308627	1214	0.987946	0.00102897	9.37522e-05	0.010884	4.74082e-05	0	0.987946	12	57552999	FI_x_CP
12	59308666	61122915	1215	0.980546	0.000131926	8.36857e-05	0.0192326	5.45503e-06	0	0.980546	12	59308666	FI_x_CP
12	61124744	64031923	1216	0.985243	0.000173486	0.000108697	0.0144659	9.2894e-06	0	0.985243	12	61124744	FI_x_CP
12	64032461	65559282	1217	0.997126	0.00020637	5.553e-05	0.00260662	5.57859e-06	0	0.997126	12	64032461	FI_x_CP
12	65559695	67180979	1218	0.985458	7.78659e-05	0.00303782	0.0113101	0.00011655	0	0.985458	12	65559695	FI_x_CP
12	67181434	67909566	1219	0.996747	0.000197524	0.000110395	0.002934	1.06195e-05	0	0.996747	12	67181434	FI_x_CP
12	67909729	69826237	1220	0.990809	0.000253512	7.043e-05	0.0088582	8.74598e-06	0	0.990809	12	67909729	FI_x_CP
12	69826875	70957597	1221	0.994971	0.000125386	0.000191877	0.00469979	1.17381e-05	0	0.994971	12	69826875	FI_x_CP
12	70958009	72644845	1222	0.996618	0.000179709	8.47927e-05	0.00310963	7.42267e-06	0	0.996618	12	70958009	FI_x_CP
12	72645075	73818346	1223	0.987564	7.2111e-05	0.00200469	0.0102877	7.10722e-05	0	0.987564	12	72645075	FI_x_CP
12	73818454	76510914	1224	0.00978986	2.16086e-05	0.000264463	0.989641	0.000283068	3	0.989641	12	73818454	FI_x_CP
12	76512856	78570124	1225	0.990003	0.000145422	0.000192185	0.0096453	1.3704e-05	0	0.990003	12	76512856	FI_x_CP
12	78570914	80447400	1226	0.989932	0.000190866	0.000570577	0.00925304	5.34139e-05	0	0.989932	12	78570914	FI_x_CP
12	80449265	81467102	1227	0.998069	8.14593e-05	0.000113903	0.00173116	4.51233e-06	0	0.998069	12	80449265	FI_x_CP
12	81467827	83501801	1228	0.990344	0.000139148	0.000120417	0.00938808	8.21101e-06	0	0.990344	12	81467827	FI_x_CP
12	83502773	84303690	1229	0.297686	0.0172969	7.14691e-05	0.68293	0.00201587	3	0.68293	12	83502773	FI_x_CP
12	84303844	85990038	1230	0.608604	0.001915	0.000258133	0.388829	0.000394127	0	0.608604	12	84303844	FI_x_CP
12	85990477	89681536	1231	0.991784	0.000168834	7.01017e-05	0.00797099	5.79237e-06	0	0.991784	12	85990477	FI_x_CP
12	89682122	92065305	1232	0.678197	0.000274511	0.00241731	0.318636	0.000474963	0	0.678197	12	89682122	FI_x_CP
12	92066155	94514408	1233	0.998606	0.000122472	6.23133e-05	0.00120532	3.71058e-06	0	0.998606	12	92066155	FI_x_CP
12	94514787	96020294	1234	0.996081	0.000102421	6.53364e-05	0.00374844	3.26031e-06	0	0.996081	12	94514787	FI_x_CP
12	96020885	97108693	1235	0.996971	9.86633e-05	9.27981e-05	0.00283298	4.4571e-06	0	0.996971	12	96020885	FI_x_CP
12	97108839	99305696	1236	0.997518	0.00015513	5.73993e-05	0.00226519	4.33361e-06	0	0.997518	12	97108839	FI_x_CP
12	99305987	101447572	1237	0.833557	0.0106879	7.42508e-05	0.155219	0.000462222	0	0.833557	12	99305987	FI_x_CP
12	101447641	101862585	1238	0.998496	0.000162109	8.76759e-05	0.00124713	6.90926e-06	0	0.998496	12	101447641	FI_x_CP
12	101862690	102964280	1239	0.954318	8.47069e-05	0.00364975	0.0417904	0.000157272	0	0.954318	12	101862690	FI_x_CP
12	102965329	104848409	1240	0.995948	0.000144942	6.46116e-05	0.00383782	4.56418e-06	0	0.995948	12	102965329	FI_x_CP
12	104848760	106435302	1241	0.998178	0.000125424	6.05625e-05	0.00163277	3.69435e-06	0	0.998178	12	104848760	FI_x_CP
12	106436519	106958594	1242	0.99799	0.000121716	6.73132e-05	0.00181748	3.98271e-06	0	0.99799	12	106436519	FI_x_CP
12	106958864	109025432	1243	0.54636	0.0015651	0.000217949	0.451554	0.000302953	0	0.54636	12	106958864	FI_x_CP
12	109025901	110336546	1244	0.000293313	1.07095e-06	7.73627e-06	0.999685	1.28801e-05	3	0.999685	12	109025901	FI_x_CP
12	110336875	113261782	1245	0.978275	0.00159335	0.000148732	0.0198648	0.000117619	0	0.978275	12	110336875	FI_x_CP
12	113263518	113986418	1246	0.998554	8.50806e-05	6.39124e-05	0.0012941	2.64232e-06	0	0.998554	12	113263518	FI_x_CP
12	113988123	115035676	1247	0.976846	0.00204088	5.63578e-05	0.0209994	5.7161e-05	0	0.976846	12	113988123	FI_x_CP
12	115037158	115502718	1248	0.998358	8.51263e-05	5.2005e-05	0.00150275	2.1505e-06	0	0.998358	12	115037158	FI_x_CP
12	115503493	117087376	1249	0.997402	0.000115034	6.16907e-05	0.00241746	3.45362e-06	0	0.997402	12	115503493	FI_x_CP
12	117087674	118135293	1250	0.990098	0.000101149	0.000615091	0.00915478	3.05048e-05	0	0.990098	12	117087674	FI_x_CP
12	118135375	119753080	1251	0.998313	0.000177168	5.5849e-05	0.00144962	4.81209e-06	0	0.998313	12	118135375	FI_x_CP
12	119754763	122004420	1252	0.993396	0.000382174	4.20776e-05	0.00617182	7.85781e-06	0	0.993396	12	119754763	FI_x_CP
12	122008363	124976982	1253	0.919877	0.000414487	0.000869381	0.0786488	0.000190192	0	0.919877	12	122008363	FI_x_CP
12	124978361	126445124	1254	0.908531	0.00259505	7.24176e-05	0.0887007	0.000100394	0	0.908531	12	124978361	FI_x_CP
12	126445781	127874472	1255	0.996833	9.49666e-05	5.56293e-05	0.00301417	2.57179e-06	0	0.996833	12	126445781	FI_x_CP
12	127875131	129237044	1256	0.998225	0.000101687	5.93334e-05	0.00161132	2.93406e-06	0	0.998225	12	127875131	FI_x_CP
12	129237297	130377745	1257	0.989468	0.00018434	7.04358e-05	0.0102706	6.36547e-06	0	0.989468	12	129237297	FI_x_CP
12	130379021	131786117	1258	0.997523	0.00019796	6.1535e-05	0.00221119	5.92879e-06	0	0.997523	12	130379021	FI_x_CP
12	131792683	132706778	1259	0.997962	9.59728e-05	6.83698e-05	0.00187002	3.19083e-06	0	0.997962	12	131792683	FI_x_CP
12	132807034	133838353	1260	0.998117	0.000136205	5.32533e-05	0.00169027	3.52738e-06	0	0.998117	12	132807034	FI_x_CP
13	19175279	20686602	1261	0.997881	9.68522e-05	5.21549e-05	0.0019674	2.457e-06	0	0.997881	13	19175279	FI_x_CP
13	20687171	22241766	1262	0.996263	0.000210981	5.1776e-05	0.00346925	5.32241e-06	0	0.996263	13	20687171	FI_x_CP
13	22243370	23594054	1263	0.993556	0.000144646	6.65441e-05	0.00622766	4.70087e-06	0	0.993556	13	22243370	FI_x_CP
13	23595568	24531880	1264	0.998793	8.45398e-05	4.53854e-05	0.00107477	1.86464e-06	0	0.998793	13	23595568	FI_x_CP
13	24532301	25784233	1265	0.998816	8.82135e-05	5.20289e-05	0.0010418	2.23075e-06	0	0.998816	13	24532301	FI_x_CP
13	25784362	27284196	1266	0.998337	0.000107513	6.07561e-05	0.00149144	3.17631e-06	0	0.998337	13	25784362	FI_x_CP
13	27284583	29257306	1267	0.997222	0.000124102	8.22341e-05	0.00256672	4.96836e-06	0	0.997222	13	27284583	FI_x_CP
13	29258325	30482315	1268	0.99606	0.000568745	6.33821e-05	0.0032905	1.75716e-05	0	0.99606	13	29258325	FI_x_CP
13	30483703	32301126	1269	0.965881	0.000163836	0.000315201	0.0336144	2.5946e-05	0	0.965881	13	30483703	FI_x_CP
13	32301913	33776826	1270	0.996479	0.000153049	6.09974e-05	0.00330282	4.54674e-06	0	0.996479	13	32301913	FI_x_CP
13	33777135	35025074	1271	0.997437	0.000233934	6.15036e-05	0.00226067	7.00271e-06	0	0.997437	13	33777135	FI_x_CP
13	35026464	36045677	1272	0.911762	0.000207617	0.000468286	0.0875107	5.16732e-05	0	0.911762	13	35026464	FI_x_CP
13	36047197	37496372	1273	0.997711	0.000172128	5.2118e-05	0.00206021	4.36488e-06	0	0.997711	13	36047197	FI_x_CP
13	37498469	38877678	1274	0.986789	9.0177e-05	0.000134133	0.0129805	5.94358e-06	0	0.986789	13	37498469	FI_x_CP
13	38878163	41069161	1275	0.995613	0.000132743	0.000126527	0.00411917	8.18994e-06	0	0.995613	13	38878163	FI_x_CP
13	41069263	43100125	1276	0.997459	0.000136477	7.55356e-05	0.00232416	5.01735e-06	0	0.997459	13	41069263	FI_x_CP
13	43101616	44901189	1277	0.95784	0.00176454	9.79637e-05	0.0402099	8.76114e-05	0	0.95784	13	43101616	FI_x_CP
13	44901940	46494486	1278	0.992802	0.000332764	6.15505e-05	0.00679417	1.00127e-05	0	0.992802	13	44901940	FI_x_CP
13	46496025	47430602	1279	0.998471	8.36831e-05	8.21736e-05	0.00136006	3.34267e-06	0	0.998471	13	46496025	FI_x_CP
13	47431108	49383761	1280	0.998468	0.000100135	6.36557e-05	0.00136479	3.09933e-06	0	0.998468	13	47431108	FI_x_CP
13	49383962	51590433	1281	0.989126	0.00122363	0.000208994	0.00931629	0.000125542	0	0.989126	13	49383962	FI_x_CP
13	51591805	53339272	1282	0.999136	7.34852e-05	4.83024e-05	0.000740958	1.72452e-06	0	0.999136	13	51591805	FI_x_CP
13	53339622	54682393	1283	7.79294e-07	8.56095e-05	2.12057e-08	0.997701	0.00221259	3	0.997701	13	53339622	FI_x_CP
13	54683180	55816982	1284	0.997555	0.000105964	4.83078e-05	0.00228776	2.48977e-06	0	0.997555	13	54683180	FI_x_CP
13	55817131	57553745	1285	0.999037	7.77246e-05	4.16681e-05	0.00084213	1.5735e-06	0	0.999037	13	55817131	FI_x_CP
13	57555117	58410236	1286	0.980982	7.72992e-05	0.00200076	0.0168637	7.65311e-05	0	0.980982	13	57555117	FI_x_CP
13	58410814	59301834	1287	0.0176334	0.000793473	4.44348e-05	0.980559	0.000969723	3	0.980559	13	58410814	FI_x_CP
13	59302855	60854106	1288	0.9179	0.00310996	0.000177265	0.0785213	0.000291595	0	0.9179	13	59302855	FI_x_CP
13	60855021	61591250	1289	0.992759	0.000671168	5.34118e-05	0.00649903	1.75269e-05	0	0.992759	13	60855021	FI_x_CP
13	61591949	63971167	1290	0.9833	0.000556212	0.000128738	0.0159793	3.53563e-05	0	0.9833	13	61591949	FI_x_CP
13	63971750	65200132	1291	0.998944	0.000121617	4.18787e-05	0.000889817	2.47527e-06	0	0.998944	13	63971750	FI_x_CP
13	65200731	67843475	1292	0.434218	0.00669749	3.76299e-05	0.558765	0.000281592	3	0.558765	13	65200731	FI_x_CP
13	67844453	70724421	1293	0.948151	0.00686983	0.000224452	0.0439647	0.000789694	0	0.948151	13	67844453	FI_x_CP
13	70724516	71526106	1294	0.982696	0.000375586	8.81611e-05	0.0168239	1.63445e-05	0	0.982696	13	70724516	FI_x_CP
13	71526936	73933743	1295	0.994712	0.000213692	8.66476e-05	0.00497835	9.03693e-06	0	0.994712	13	71526936	FI_x_CP
13	73934127	75669871	1296	0.994308	0.000302463	7.30862e-05	0.00530586	1.07931e-05	0	0.994308	13	73934127	FI_x_CP
13	75670193	77410538	1297	0.997653	0.000143232	5.39362e-05	0.00214645	3.75912e-06	0	0.997653	13	75670193	FI_x_CP
13	77411245	78808628	1298	0.99891	8.79612e-05	5.48673e-05	0.000944424	2.34547e-06	0	0.99891	13	77411245	FI_x_CP
13	78808813	80585091	1299	0.994767	0.000190472	0.000189338	0.00483594	1.76012e-05	0	0.994767	13	78808813	FI_x_CP
13	80586038	82581703	1300	0.991957	0.00024688	0.000259268	0.00750566	3.13304e-05	0	0.991957	13	80586038	FI_x_CP
13	82581814	84133082	1301	0.997055	0.000142493	5.86888e-05	0.00273992	4.07111e-06	0	0.997055	13	82581814	FI_x_CP
13	84134080	85610544	1302	0.965992	0.000151639	0.00194276	0.0317658	0.000148072	0	0.965992	13	84134080	FI_x_CP
13	85611277	88558039	1303	0.877188	0.000287437	0.000229497	0.122259	3.64782e-05	0	0.877188	13	85611277	FI_x_CP
13	88560967	90521109	1304	0.998621	6.8141e-05	9.1549e-05	0.00121631	3.03288e-06	0	0.998621	13	88560967	FI_x_CP
13	90521528	93129399	1305	0.975129	0.00012205	0.000465402	0.0242555	2.82776e-05	0	0.975129	13	90521528	FI_x_CP
13	93130278	93585825	1306	0.955358	0.00994351	3.94523e-05	0.0344597	0.000199311	0	0.955358	13	93130278	FI_x_CP
13	93586675	96087296	1307	0.997001	0.000145304	7.32261e-05	0.00277543	5.1813e-06	0	0.997001	13	93586675	FI_x_CP
13	96087558	97519115	1308	0.995429	0.000198203	8.89059e-05	0.00427578	8.59236e-06	0	0.995429	13	96087558	FI_x_CP
13	97519306	98938021	1309	0.998287	0.000131545	6.2851e-05	0.00151449	4.02039e-06	0	0.998287	13	97519306	FI_x_CP
13	98938919	100573767	1310	0.997061	0.000126216	7.07308e-05	0.00273756	4.34637e-06	0	0.997061	13	98938919	FI_x_CP
13	100574095	102300113	1311	0.991463	0.000134876	0.000285597	0.00809724	1.88617e-05	0	0.991463	13	100574095	FI_x_CP
13	102300523	104066574	1312	0.973769	0.000672603	8.73629e-05	0.025442	2.92886e-05	0	0.973769	13	102300523	FI_x_CP
13	104066713	104843186	1313	0.998351	9.43829e-05	0.000121561	0.00142732	5.57907e-06	0	0.998351	13	104066713	FI_x_CP
13	104844114	106247124	1314	0.989227	0.000119823	0.000358712	0.0102735	2.10926e-05	0	0.989227	13	104844114	FI_x_CP
13	106247554	106749395	1315	0.998834	9.06051e-05	5.25845e-05	0.00102063	2.31469e-06	0	0.998834	13	106247554	FI_x_CP
13	106750342	108189783	1316	0.966688	0.000922588	6.32469e-05	0.0322972	2.92891e-05	0	0.966688	13	106750342	FI_x_CP
13	108190458	109120834	1317	0.985272	7.3691e-05	0.000398407	0.0142418	1.4456e-05	0	0.985272	13	108190458	FI_x_CP
13	109121210	109814701	1318	0.994476	0.000126169	0.000199202	0.00518597	1.22665e-05	0	0.994476	13	109121210	FI_x_CP
13	109815112	111231864	1319	0.993106	0.000197033	0.000120475	0.00656521	1.16034e-05	0	0.993106	13	109815112	FI_x_CP
13	111234046	112246912	1320	0.0973486	6.18602e-05	7.5086e-05	0.902492	2.24646e-05	3	0.902492	13	111234046	FI_x_CP
13	112247798	113572201	1321	0.972359	0.000422113	0.00013416	0.0270565	2.82613e-05	0	0.972359	13	112247798	FI_x_CP
13	113572502	115109311	1322	0.998431	0.000104534	8.11437e-05	0.00137881	4.12449e-06	0	0.998431	13	113572502	FI_x_CP
14	19327823	21589176	1323	0.998408	8.19353e-05	6.60214e-05	0.00144136	2.63017e-06	0	0.998408	14	19327823	FI_x_CP
14	21589630	23018014	1324	0.995447	7.74481e-05	7.39365e-05	0.00439874	2.79102e-06	0	0.995447	14	21589630	FI_x_CP
14	23018665	24904602	1325	0.99113	0.00017872	0.000323915	0.00833889	2.8358e-05	0	0.99113	14	23018665	FI_x_CP
14	24905123	26135306	1326	0.986295	0.000145352	0.000537992	0.0129829	3.84914e-05	0	0.986295	14	24905123	FI_x_CP
14	26135686	28466225	1327	0.56292	0.00135667	0.00225879	0.430821	0.0026433	0	0.56292	14	26135686	FI_x_CP
14	28466533	29970690	1328	0.0236962	0.000422603	4.95838e-06	0.975834	4.21963e-05	3	0.975834	14	28466533	FI_x_CP
14	29972145	32383073	1329	0.937402	0.000472192	8.0533e-05	0.062026	1.96684e-05	0	0.937402	14	29972145	FI_x_CP
14	32383424	34845674	1330	0.993046	0.000203394	0.000172404	0.00656111	1.71447e-05	0	0.993046	14	32383424	FI_x_CP
14	34846524	35858656	1331	0.997966	0.000103878	5.78676e-05	0.00186932	2.92333e-06	0	0.997966	14	34846524	FI_x_CP
14	35860074	38666890	1332	0.981633	0.00131364	5.79773e-05	0.0169575	3.76682e-05	0	0.981633	14	35860074	FI_x_CP
14	38668222	40341369	1333	0.998206	9.40889e-05	0.000142981	0.00154999	6.54344e-06	0	0.998206	14	38668222	FI_x_CP
14	40342047	41614790	1334	0.995976	0.000325293	8.93905e-05	0.00359564	1.41752e-05	0	0.995976	14	40342047	FI_x_CP
14	41615719	43137218	1335	0.5788	0.00347791	6.80798e-05	0.417456	0.000198403	0	0.5788	14	41615719	FI_x_CP
14	43138438	44542595	1336	0.998466	0.000103476	5.09122e-05	0.00137665	2.56131e-06	0	0.998466	14	43138438	FI_x_CP
14	44543944	46081072	1337	0.995929	0.000117932	0.000107806	0.00383945	6.19593e-06	0	0.995929	14	44543944	FI_x_CP
14	46083061	46748486	1338	0.997102	0.000160039	6.78212e-05	0.0026652	5.282e-06	0	0.997102	14	46083061	FI_x_CP
14	46749460	48573538	1339	0.390944	0.000192356	0.000654358	0.608053	0.000156033	3	0.608053	14	46749460	FI_x_CP
14	48574036	49004821	1340	0.995663	0.000191805	5.91645e-05	0.00408038	5.52643e-06	0	0.995663	14	48574036	FI_x_CP
14	49005471	50507257	1341	0.994394	0.000120262	7.51145e-05	0.00540633	4.4074e-06	0	0.994394	14	49005471	FI_x_CP
14	50508237	51493562	1342	0.998589	7.61383e-05	7.85597e-05	0.00125365	2.90728e-06	0	0.998589	14	50508237	FI_x_CP
14	51493572	53473864	1343	0.983032	0.000152659	0.000271334	0.0165239	2.04537e-05	0	0.983032	14	51493572	FI_x_CP
14	53475025	53996341	1344	0.998741	0.000106811	4.31318e-05	0.00110714	2.23779e-06	0	0.998741	14	53475025	FI_x_CP
14	53997831	55233594	1345	0.998657	0.000116219	5.18405e-05	0.00117234	2.92841e-06	0	0.998657	14	53997831	FI_x_CP
14	55233681	56215477	1346	0.978767	0.00255426	0.000109186	0.0184308	0.000138346	0	0.978767	14	55233681	FI_x_CP
14	56217626	57480921	1347	0.988024	0.000173986	0.000148772	0.0116401	1.27135e-05	0	0.988024	14	56217626	FI_x_CP
14	57482541	59448252	1348	0.998297	0.00010406	5.81602e-05	0.00153776	2.94306e-06	0	0.998297	14	57482541	FI_x_CP
14	59448622	61679100	1349	0.998095	9.11513e-05	6.70101e-05	0.001744	2.97075e-06	0	0.998095	14	59448622	FI_x_CP
14	61680424	63789238	1350	0.69754	0.000679587	5.28504e-05	0.301703	2.48684e-05	0	0.69754	14	61680424	FI_x_CP
14	63790015	65218457	1351	0.996859	8.96549e-05	0.000102192	0.00294491	4.46064e-06	0	0.996859	14	63790015	FI_x_CP
14	65220775	66399245	1352	0.969193	0.000278453	0.000203678	0.0302962	2.83898e-05	0	0.969193	14	65220775	FI_x_CP
14	66399655	67991136	1353	0.97922	0.000134709	0.000936994	0.0196457	6.25815e-05	0	0.97922	14	66399655	FI_x_CP
14	67992317	71131827	1354	0.95396	0.000792555	0.000122757	0.0450752	4.95094e-05	0	0.95396	14	67992317	FI_x_CP
14	71132621	72889376	1355	0.993323	0.000309548	8.87647e-05	0.00626511	1.34287e-05	0	0.993323	14	71132621	FI_x_CP
14	72890537	76444469	1356	0.129467	0.0320113	0.000159409	0.819223	0.0191392	3	0.819223	14	72890537	FI_x_CP
14	76444767	77228781	1357	0.999208	6.33762e-05	4.94421e-05	0.00067759	1.52205e-06	0	0.999208	14	76444767	FI_x_CP
14	77229539	78561810	1358	0.994462	0.000395742	5.55049e-05	0.00507642	1.07226e-05	0	0.994462	14	77229539	FI_x_CP
14	78561945	80185987	1359	0.995998	8.97944e-05	6.39498e-05	0.00384562	2.79692e-06	0	0.995998	14	78561945	FI_x_CP
14	80187048	81579335	1360	0.971006	0.000622507	0.000124678	0.028208	3.87936e-05	0	0.971006	14	80187048	FI_x_CP
14	81579714	83136885	1361	0.999047	7.29184e-05	4.84779e-05	0.000829408	1.7176e-06	0	0.999047	14	81579714	FI_x_CP
14	83139179	84241247	1362	0.997556	7.49461e-05	0.00020479	0.00215669	7.46946e-06	0	0.997556	14	83139179	FI_x_CP
14	84242268	85746316	1363	0.998138	0.000125643	5.89325e-05	0.00167388	3.6012e-06	0	0.998138	14	84242268	FI_x_CP
14	85746319	86646053	1364	0.99875	0.000108058	5.22533e-05	0.00108666	2.74412e-06	0	0.99875	14	85746319	FI_x_CP
14	86647178	87635079	1365	0.994346	0.000474706	8.16659e-05	0.00507881	1.89274e-05	0	0.994346	14	86647178	FI_x_CP
14	87635715	89497266	1366	0.998033	0.000252367	4.91314e-05	0.00165958	6.03195e-06	0	0.998033	14	87635715	FI_x_CP
14	89497782	91296066	1367	0.994859	0.00050255	8.51017e-05	0.00453259	2.08727e-05	0	0.994859	14	89497782	FI_x_CP
14	91296860	93132080	1368	0.99871	9.3204e-05	6.58975e-05	0.00112769	2.98575e-06	0	0.99871	14	91296860	FI_x_CP
14	93132299	94324845	1369	0.87646	0.00063096	0.000982411	0.121583	0.000343325	0	0.87646	14	93132299	FI_x_CP
14	94325812	95750857	1370	0.998337	8.39951e-05	9.77961e-05	0.0014772	3.99474e-06	0	0.998337	14	94325812	FI_x_CP
14	95751293	96262184	1371	0.997297	0.000195078	4.0589e-05	0.00246382	3.85223e-06	0	0.997297	14	95751293	FI_x_CP
14	96262648	98340428	1372	0.994939	0.000117925	9.72929e-05	0.00484042	5.59754e-06	0	0.994939	14	96262648	FI_x_CP
14	98341683	99138264	1373	0.985302	8.62545e-05	0.000294365	0.0143046	1.25011e-05	0	0.985302	14	98341683	FI_x_CP
14	99138753	101534190	1374	0.996016	0.000153326	6.77022e-05	0.0037582	5.05934e-06	0	0.996016	14	99138753	FI_x_CP
14	101534307	103011221	1375	0.995966	0.00016397	0.000101201	0.00376072	8.088e-06	0	0.995966	14	101534307	FI_x_CP
14	103013178	105001680	1376	0.114812	0.00514032	0.000651729	0.865227	0.0141687	3	0.865227	14	103013178	FI_x_CP
14	105001940	106339452	1377	0.656828	8.54678e-05	0.000197708	0.342877	1.21612e-05	0	0.656828	14	105001940	FI_x_CP
14	106340358	107289436	1378	0.991013	8.72462e-05	0.000140795	0.00875294	6.01058e-06	0	0.991013	14	106340358	FI_x_CP
15	20161372	20416977	1379	0.934773	7.91516e-05	0.000229109	0.0649111	7.30048e-06	0	0.934773	15	20161372	FI_x_CP
15	21952621	24194457	1380	0.995685	0.000188192	7.69136e-05	0.00404297	7.05576e-06	0	0.995685	15	21952621	FI_x_CP
15	24195501	25107905	1381	0.999113	8.80089e-05	4.16828e-05	0.000755556	1.78241e-06	0	0.999113	15	24195501	FI_x_CP
15	25108838	27297337	1382	0.988995	0.000136313	7.31425e-05	0.0107909	4.8911e-06	0	0.988995	15	25108838	FI_x_CP
15	27298112	29338326	1383	0.995686	0.000123253	0.000117917	0.00406527	7.08523e-06	0	0.995686	15	27298112	FI_x_CP
15	29338502	30165049	1384	0.997027	0.00011148	9.53214e-05	0.00276122	5.17202e-06	0	0.997027	15	29338502	FI_x_CP
15	30165568	31591403	1385	0.998621	9.10355e-05	9.24224e-05	0.00119133	4.08987e-06	0	0.998621	15	30165568	FI_x_CP
15	31593069	32441633	1386	0.998837	0.000133472	4.20621e-05	0.000984508	2.72805e-06	0	0.998837	15	31593069	FI_x_CP
15	32442283	34015013	1387	0.997253	0.000155436	6.02491e-05	0.00252716	4.55849e-06	0	0.997253	15	32442283	FI_x_CP
15	34015459	35082225	1388	0.98489	0.000645496	5.11466e-05	0.0143974	1.62649e-05	0	0.98489	15	34015459	FI_x_CP
15	35083251	37455975	1389	0.995787	0.000253408	0.000110616	0.00383501	1.36676e-05	0	0.995787	15	35083251	FI_x_CP
15	37458195	38529259	1390	0.997859	0.000186671	7.18414e-05	0.00187616	6.52433e-06	0	0.997859	15	37458195	FI_x_CP
15	38530777	40383779	1391	0.979501	0.00010402	0.0001237	0.0202648	6.36831e-06	0	0.979501	15	38530777	FI_x_CP
15	40384132	41176188	1392	0.535015	0.0124322	0.000103556	0.451282	0.00116773	0	0.535015	15	40384132	FI_x_CP
15	41177514	42775660	1393	0.210445	5.69279e-05	0.0255308	0.760614	0.00335311	3	0.760614	15	41177514	FI_x_CP
15	42777190	44196621	1394	0.989994	0.000109372	9.3626e-05	0.00979803	5.00596e-06	0	0.989994	15	42777190	FI_x_CP
15	44198049	46618294	1395	0.965362	0.00062591	7.87949e-05	0.0339085	2.47885e-05	0	0.965362	15	44198049	FI_x_CP
15	46618787	48135629	1396	0.995318	0.000204193	0.000102471	0.00436505	1.02056e-05	0	0.995318	15	46618787	FI_x_CP
15	48136142	50007725	1397	0.998283	6.58756e-05	9.32046e-05	0.00155483	2.98548e-06	0	0.998283	15	48136142	FI_x_CP
15	50008043	51677259	1398	0.989676	0.000269117	0.000423034	0.00957641	5.58539e-05	0	0.989676	15	50008043	FI_x_CP
15	51677560	53068905	1399	0.00559549	5.60651e-06	0.00509217	0.98683	0.00247673	3	0.98683	15	51677560	FI_x_CP
15	53069747	54508497	1400	0.998189	0.000168832	6.15801e-05	0.00157542	5.05688e-06	0	0.998189	15	53069747	FI_x_CP
15	54508594	55135971	1401	0.997932	0.000170323	4.10938e-05	0.00185342	3.40377e-06	0	0.997932	15	54508594	FI_x_CP
15	55136269	56901569	1402	0.772702	0.000271822	0.00010285	0.226906	1.74571e-05	0	0.772702	15	55136269	FI_x_CP
15	56901916	58440445	1403	0.109706	0.000113988	0.000277063	0.889764	0.000139215	3	0.889764	15	56901916	FI_x_CP
15	58442090	59694003	1404	0.999137	7.59111e-05	4.75698e-05	0.000738117	1.75447e-06	0	0.999137	15	58442090	FI_x_CP
15	59694505	61265371	1405	0.998405	8.42133e-05	9.76928e-05	0.00140863	4.00048e-06	0	0.998405	15	59694505	FI_x_CP
15	61266132	63214325	1406	0.997515	0.000168444	4.60674e-05	0.0022664	3.77639e-06	0	0.997515	15	61266132	FI_x_CP
15	63215583	65103936	1407	0.996957	0.000181103	5.79607e-05	0.00279834	5.1111e-06	0	0.996957	15	63215583	FI_x_CP
15	65104668	67094138	1408	0.952268	0.000132018	0.000342321	0.0472343	2.30186e-05	0	0.952268	15	65104668	FI_x_CP
15	67094767	69017752	1409	0.550065	0.00014368	0.00557213	0.443513	0.000706517	0	0.550065	15	67094767	FI_x_CP
15	69017999	70132706	1410	0.958799	0.000121368	0.00136789	0.0396273	8.4033e-05	0	0.958799	15	69017999	FI_x_CP
15	70134449	71922610	1411	0.996671	0.000386968	5.69417e-05	0.00287442	1.0734e-05	0	0.996671	15	70134449	FI_x_CP
15	71922649	73628224	1412	0.954222	0.00043096	6.52381e-05	0.0452673	1.42671e-05	0	0.954222	15	71922649	FI_x_CP
15	73628714	76398392	1413	0.382873	0.0245563	2.77935e-05	0.591678	0.000865304	3	0.591678	15	73628714	FI_x_CP
15	76398987	78515779	1414	0.941712	0.000411861	0.000106725	0.057747	2.26322e-05	0	0.941712	15	76398987	FI_x_CP
15	78516053	80860481	1415	0.989195	0.000613297	7.17295e-05	0.0100979	2.15914e-05	0	0.989195	15	78516053	FI_x_CP
15	80861289	84260080	1416	0.916745	0.000234162	0.000742848	0.0821862	9.21017e-05	0	0.916745	15	80861289	FI_x_CP
15	84260468	86651961	1417	0.987529	0.000116635	0.000193054	0.0121498	1.10666e-05	0	0.987529	15	84260468	FI_x_CP
15	86653291	88369881	1418	0.99721	0.000205805	5.25358e-05	0.0025263	5.26379e-06	0	0.99721	15	86653291	FI_x_CP
15	88370262	90475440	1419	0.995475	0.000221463	8.28529e-05	0.00421172	8.94845e-06	0	0.995475	15	88370262	FI_x_CP
15	90475963	92164207	1420	0.000578952	0.0543628	2.80318e-08	0.943781	0.00127722	3	0.943781	15	90475963	FI_x_CP
15	92164844	93780762	1421	0.970247	0.000116358	0.000172138	0.0294543	1.00096e-05	0	0.970247	15	92164844	FI_x_CP
15	93782304	94923258	1422	0.998698	9.19951e-05	6.05433e-05	0.00114655	2.70742e-06	0	0.998698	15	93782304	FI_x_CP
15	94924514	96140573	1423	0.998428	0.000151957	5.81659e-05	0.00135779	4.29775e-06	0	0.998428	15	94924514	FI_x_CP
15	96141867	98030376	1424	0.356562	0.00011451	0.000135974	0.643167	2.08542e-05	3	0.643167	15	96141867	FI_x_CP
15	98030943	99243521	1425	0.901305	0.00622	0.00010392	0.0920229	0.000348193	0	0.901305	15	98030943	FI_x_CP
15	99244771	100636586	1426	0.990845	0.000112319	0.000106158	0.0089311	5.83811e-06	0	0.990845	15	99244771	FI_x_CP
15	100637827	101552180	1427	0.997243	0.000107454	0.000172091	0.00246893	9.00249e-06	0	0.997243	15	100637827	FI_x_CP
15	101553365	102520751	1428	0.994071	0.000249182	0.000109463	0.00555671	1.33187e-05	0	0.994071	15	101553365	FI_x_CP
16	95254	1206095	1429	0.846882	0.00200701	0.000101362	0.150893	0.000116542	0	0.846882	16	95254	FI_x_CP
16	1207852	2763382	1430	0.656377	0.000468985	3.90777e-05	0.343102	1.33317e-05	0	0.656377	16	1207852	FI_x_CP
16	2766210	4000765	1431	0.997831	0.000118203	6.03399e-05	0.00198681	3.46916e-06	0	0.997831	16	2766210	FI_x_CP
16	4001196	5118033	1432	0.706655	0.000563671	0.0157299	0.270959	0.00609259	0	0.706655	16	4001196	FI_x_CP
16	5118575	5891004	1433	0.855587	0.000580628	0.001456	0.141897	0.000479709	0	0.855587	16	5118575	FI_x_CP
16	5891580	6893425	1434	0.99499	0.000155591	0.000133589	0.00471094	1.01415e-05	0	0.99499	16	5891580	FI_x_CP
16	6893676	7527449	1435	0.993793	0.0010283	4.50993e-05	0.00511048	2.26569e-05	0	0.993793	16	6893676	FI_x_CP
16	7529167	8338346	1436	0.992769	0.00026273	8.45371e-05	0.00687291	1.08598e-05	0	0.992769	16	7529167	FI_x_CP
16	8338606	9799341	1437	0.993676	0.000254454	0.000106049	0.00595005	1.31844e-05	0	0.993676	16	8338606	FI_x_CP
16	9799419	10425637	1438	0.99124	0.000112318	0.000109694	0.00853229	6.02609e-06	0	0.99124	16	9799419	FI_x_CP
16	10426040	11519750	1439	0.98475	0.000409719	8.60767e-05	0.0147372	1.73807e-05	0	0.98475	16	10426040	FI_x_CP
16	11520361	12613039	1440	0.998029	0.000235608	5.37333e-05	0.00167584	6.15853e-06	0	0.998029	16	11520361	FI_x_CP
16	12613098	13153524	1441	0.996757	0.000114324	8.59182e-05	0.00303748	4.7825e-06	0	0.996757	16	12613098	FI_x_CP
16	13154643	14463714	1442	0.997814	0.000147226	5.47239e-05	0.00198032	3.91967e-06	0	0.997814	16	13154643	FI_x_CP
16	14464154	16153189	1443	0.996802	0.000102355	0.000128416	0.00296109	6.39992e-06	0	0.996802	16	14464154	FI_x_CP
16	16154423	17644424	1444	0.997782	0.000103057	0.000132628	0.00197596	6.65022e-06	0	0.997782	16	16154423	FI_x_CP
16	17644749	18633630	1445	0.993946	0.000174782	8.71238e-05	0.00578441	7.43046e-06	0	0.993946	16	17644749	FI_x_CP
16	18652146	20150373	1446	0.992009	9.16685e-05	5.20137e-05	0.00784506	2.32812e-06	0	0.992009	16	18652146	FI_x_CP
16	20151123	22443623	1447	0.99721	0.000321049	6.58898e-05	0.00239276	1.02992e-05	0	0.99721	16	20151123	FI_x_CP
16	22558850	24136507	1448	0.998397	8.80448e-05	6.31428e-05	0.00144914	2.70297e-06	0	0.998397	16	22558850	FI_x_CP
16	24137448	25986559	1449	0.952522	0.000371615	7.70604e-05	0.047015	1.45758e-05	0	0.952522	16	24137448	FI_x_CP
16	25986862	27445360	1450	0.98814	0.000639303	6.95901e-05	0.0111291	2.18567e-05	0	0.98814	16	25986862	FI_x_CP
16	27446054	29029254	1451	0.997249	0.00018666	5.67211e-05	0.00250256	5.15251e-06	0	0.997249	16	27446054	FI_x_CP
16	29036613	31379355	1452	0.986612	0.00021292	0.000169567	0.0129873	1.77561e-05	0	0.986612	16	29036613	FI_x_CP
16	31383522	35285404	1453	0.995605	0.000132337	8.51738e-05	0.00417203	5.49272e-06	0	0.995605	16	31383522	FI_x_CP
16	46435905	49007916	1454	0.889006	0.000172268	0.000143252	0.110665	1.33812e-05	0	0.889006	16	46435905	FI_x_CP
16	49008253	52035639	1455	0.389985	0.000364237	0.00173683	0.607126	0.000787485	3	0.607126	16	49008253	FI_x_CP
16	52036960	53380729	1456	0.956005	6.90329e-05	0.00241131	0.0414305	8.45195e-05	0	0.956005	16	52036960	FI_x_CP
16	53383142	55903435	1457	0.844459	0.000209359	9.38405e-05	0.155227	1.12407e-05	0	0.844459	16	53383142	FI_x_CP
16	55904527	57664233	1458	0.0448452	0.000731482	1.10779e-05	0.954325	8.72508e-05	3	0.954325	16	55904527	FI_x_CP
16	57664330	59045198	1459	0.901463	0.000871678	8.74907e-05	0.0975368	4.10231e-05	0	0.901463	16	57664330	FI_x_CP
16	59045772	60745208	1460	0.971147	0.00334867	0.000136559	0.0251395	0.00022864	0	0.971147	16	59045772	FI_x_CP
16	60746327	62228948	1461	0.903056	0.00122942	8.97435e-05	0.095566	5.92412e-05	0	0.903056	16	60746327	FI_x_CP
16	62229849	63691132	1462	0.96419	0.000220854	0.000139424	0.0354344	1.54812e-05	0	0.96419	16	62229849	FI_x_CP
16	63692004	65938406	1463	0.586843	0.00147201	9.17516e-05	0.411482	0.000111574	0	0.586843	16	63692004	FI_x_CP
16	65938609	68840588	1464	0.968756	0.000520889	0.000137968	0.0305492	3.60078e-05	0	0.968756	16	65938609	FI_x_CP
16	68841409	71049984	1465	0.720984	0.000676736	8.66287e-05	0.278213	3.92642e-05	0	0.720984	16	68841409	FI_x_CP
16	71065282	72934443	1466	0.171337	0.00981355	0.000156635	0.814337	0.00435591	3	0.814337	16	71065282	FI_x_CP
16	72935201	74970346	1467	0.994764	0.00030836	8.30139e-05	0.00483223	1.24934e-05	0	0.994764	16	72935201	FI_x_CP
16	74972220	75976837	1468	0.992709	0.00017772	0.000192461	0.0069039	1.67251e-05	0	0.992709	16	74972220	FI_x_CP
16	75978975	77523084	1469	0.00246232	0.00100647	5.51647e-06	0.995431	0.00109469	3	0.995431	16	75978975	FI_x_CP
16	77523952	78455974	1470	0.998161	0.000159714	4.93251e-05	0.00162626	3.83161e-06	0	0.998161	16	77523952	FI_x_CP
16	78457077	79134225	1471	0.997476	0.000205058	6.3933e-05	0.00224849	6.38077e-06	0	0.997476	16	78457077	FI_x_CP
16	79134815	80297055	1472	0.998099	8.29541e-05	8.68104e-05	0.00172741	3.50258e-06	0	0.998099	16	79134815	FI_x_CP
16	80297861	81772095	1473	0.993795	0.000118336	0.00010159	0.00597895	5.87157e-06	0	0.993795	16	80297861	FI_x_CP
16	81772536	82747470	1474	0.997397	9.81251e-05	0.000155074	0.00234282	7.407e-06	0	0.997397	16	81772536	FI_x_CP
16	82747728	83476903	1475	0.257209	0.00024213	0.000277137	0.742146	0.000126194	3	0.742146	16	82747728	FI_x_CP
16	83477532	84445871	1476	0.998107	9.48212e-05	7.01869e-05	0.00172511	3.23696e-06	0	0.998107	16	83477532	FI_x_CP
16	84446384	85148340	1477	0.997415	0.000132974	9.27445e-05	0.00235347	6.00237e-06	0	0.997415	16	84446384	FI_x_CP
16	85148701	86156142	1478	0.998421	8.42257e-05	6.61459e-05	0.0014262	2.70859e-06	0	0.998421	16	85148701	FI_x_CP
16	86156694	86815159	1479	0.995262	0.000294575	7.48343e-05	0.0043581	1.07519e-05	0	0.995262	16	86156694	FI_x_CP
16	86815820	87647225	1480	0.998477	8.12041e-05	9.61528e-05	0.00134204	3.79615e-06	0	0.998477	16	86815820	FI_x_CP
16	87647349	89041111	1481	0.953538	0.00122631	0.000150457	0.0449909	9.39399e-05	0	0.953538	16	87647349	FI_x_CP
16	89041165	90274477	1482	0.683446	0.00640465	8.2335e-05	0.309693	0.000374443	0	0.683446	16	89041165	FI_x_CP
17	20080	1171605	1483	0.992935	8.26867e-05	9.91165e-05	0.00687885	4.0033e-06	0	0.992935	17	20080	FI_x_CP
17	1172399	1927630	1484	0.979548	0.00134347	9.015e-05	0.0189587	6.00193e-05	0	0.979548	17	1172399	FI_x_CP
17	1929074	3701935	1485	0.579866	0.000228197	0.000879071	0.418859	0.00016776	0	0.579866	17	1929074	FI_x_CP
17	3702312	4695740	1486	0.996672	0.000122466	0.000218052	0.00297446	1.30079e-05	0	0.996672	17	3702312	FI_x_CP
17	4696345	5741160	1487	0.85438	8.77777e-05	0.00232328	0.143093	0.000115793	0	0.85438	17	4696345	FI_x_CP
17	5741431	7316030	1488	0.997715	0.000147067	4.90732e-05	0.00208513	3.51143e-06	0	0.997715	17	5741431	FI_x_CP
17	7317932	8305641	1489	0.974996	0.00026237	0.00021652	0.0244972	2.82675e-05	0	0.974996	17	7317932	FI_x_CP
17	8307864	9964932	1490	0.979807	0.000152919	0.000128253	0.0199023	9.70808e-06	0	0.979807	17	8307864	FI_x_CP
17	9965921	11100665	1491	0.996444	0.000122481	4.48644e-05	0.00338569	2.67507e-06	0	0.996444	17	9965921	FI_x_CP
17	11103444	12534475	1492	0.993274	0.000245914	7.18125e-05	0.00639924	8.62878e-06	0	0.993274	17	11103444	FI_x_CP
17	12534892	13180095	1493	0.998552	9.2809e-05	7.72131e-05	0.0012747	3.48332e-06	0	0.998552	17	12534892	FI_x_CP
17	13180735	13894151	1494	0.990524	0.000232159	0.000162846	0.00906237	1.85252e-05	0	0.990524	17	13180735	FI_x_CP
17	13894637	15018797	1495	0.998728	0.000124581	5.23681e-05	0.00109159	3.17139e-06	0	0.998728	17	13894637	FI_x_CP
17	15020965	16411522	1496	0.997181	0.000190149	4.6649e-05	0.00257821	4.31709e-06	0	0.997181	17	15020965	FI_x_CP
17	16412352	18855987	1497	0.869322	0.00487693	0.000724351	0.123104	0.00197321	0	0.869322	17	16412352	FI_x_CP
17	18856320	21290110	1498	0.998119	6.41838e-05	0.00018855	0.00162227	5.88644e-06	0	0.998119	17	18856320	FI_x_CP
17	21290357	27334192	1499	0.996068	0.00017595	0.000119653	0.00362594	1.02617e-05	0	0.996068	17	21290357	FI_x_CP
17	27334838	29785784	1500	0.00451372	1.44774e-05	0.000643418	0.993827	0.00100138	3	0.993827	17	27334838	FI_x_CP
17	29786811	31537651	1501	0.994772	0.000243536	6.44383e-05	0.00491198	7.65719e-06	0	0.994772	17	29786811	FI_x_CP
17	31539143	32912470	1502	0.842002	0.000106974	0.00148461	0.156315	9.14955e-05	0	0.842002	17	31539143	FI_x_CP
17	32912798	34469021	1503	0.989278	0.00028098	9.36204e-05	0.0103348	1.29051e-05	0	0.989278	17	32912798	FI_x_CP
17	34470079	36808785	1504	0.997653	0.00022495	5.87066e-05	0.0020566	6.4265e-06	0	0.997653	17	34470079	FI_x_CP
17	36809465	38877280	1505	0.995318	0.000232725	9.49084e-05	0.00434347	1.07732e-05	0	0.995318	17	36809465	FI_x_CP
17	38877404	39899490	1506	0.99915	7.59534e-05	3.41948e-05	0.000738926	1.26163e-06	0	0.99915	17	38877404	FI_x_CP
17	39901356	41772005	1507	0.994231	0.000213478	0.000308334	0.00521521	3.21439e-05	0	0.994231	17	39901356	FI_x_CP
17	41772638	43056688	1508	0.299015	0.00102901	3.7734e-05	0.699856	6.23323e-05	3	0.699856	17	41772638	FI_x_CP
17	43056905	45874715	1509	1.31521e-05	1.55131e-05	2.84276e-08	0.999956	1.53064e-05	3	0.999956	17	43056905	FI_x_CP
17	45876022	47516523	1510	0.941241	0.00026372	0.00205523	0.0561608	0.000279588	0	0.941241	17	45876022	FI_x_CP
17	47517749	49898719	1511	0.989251	0.00191537	9.04537e-05	0.00865832	8.50404e-05	0	0.989251	17	47517749	FI_x_CP
17	49899685	50718362	1512	0	5.04039e-06	1.96712e-10	0.999928	6.71819e-05	3	0.999928	17	49899685	FI_x_CP
17	50719581	51826021	1513	0.985155	0.00117741	6.86783e-05	0.0135594	3.9846e-05	0	0.985155	17	50719581	FI_x_CP
17	51826118	53599299	1514	0.987308	0.0028225	0.000121516	0.00957937	0.000168685	0	0.987308	17	51826118	FI_x_CP
17	53599717	55357434	1515	0.861957	0.000165748	0.000216944	0.13764	2.0172e-05	0	0.861957	17	53599717	FI_x_CP
17	55357716	57486793	1516	0.97441	0.00049366	6.22754e-05	0.0250183	1.53046e-05	0	0.97441	17	55357716	FI_x_CP
17	57487538	59312457	1517	0.989514	0.000852014	6.23747e-05	0.00954601	2.6067e-05	0	0.989514	17	57487538	FI_x_CP
17	59312894	61545486	1518	0.995628	0.00014341	0.000145494	0.00407341	1.01737e-05	0	0.995628	17	59312894	FI_x_CP
17	61545589	63147477	1519	0.992813	0.000383034	0.000279032	0.0064722	5.22684e-05	0	0.992813	17	61545589	FI_x_CP
17	63148473	64799623	1520	0.997898	9.49767e-05	6.65108e-05	0.00193786	3.07299e-06	0	0.997898	17	63148473	FI_x_CP
17	64800552	67858387	1521	0.329748	0.00343371	6.87526e-05	0.666402	0.000347404	3	0.666402	17	64800552	FI_x_CP
17	67860119	69387460	1522	0.99596	0.000537735	4.58916e-05	0.00344404	1.20297e-05	0	0.99596	17	67860119	FI_x_CP
17	69387817	72671889	1523	0.991948	0.000189592	0.000106209	0.00774599	9.85536e-06	0	0.991948	17	69387817	FI_x_CP
17	72672203	74375174	1524	0.997688	0.000103563	0.000101504	0.00210207	5.11503e-06	0	0.997688	17	72672203	FI_x_CP
17	74375743	76262742	1525	0.991232	0.000525224	0.000146304	0.0080593	3.7641e-05	0	0.991232	17	74375743	FI_x_CP
17	76263445	77298153	1526	0.997977	0.000120512	6.06464e-05	0.0018383	3.55495e-06	0	0.997977	17	76263445	FI_x_CP
17	77298636	78837010	1527	0.976714	0.000312902	5.0655e-05	0.0229145	7.86762e-06	0	0.976714	17	77298636	FI_x_CP
17	78837588	80034081	1528	0.881285	0.000170822	0.000835834	0.11763	7.85916e-05	0	0.881285	17	78837588	FI_x_CP
17	80034443	81151920	1529	0.998151	0.000100188	5.71554e-05	0.00168932	2.78458e-06	0	0.998151	17	80034443	FI_x_CP
18	87505	911211	1530	0.998004	8.11338e-05	5.8956e-05	0.00185408	2.32571e-06	0	0.998004	18	87505	FI_x_CP
18	913491	1937908	1531	0.975389	0.000190979	0.000104162	0.0243064	9.8799e-06	0	0.975389	18	913491	FI_x_CP
18	1945417	3890554	1532	0.998884	8.16962e-05	4.75732e-05	0.000985029	1.88897e-06	0	0.998884	18	1945417	FI_x_CP
18	3891682	5834154	1533	0.997441	0.000140151	6.9267e-05	0.00234471	4.72517e-06	0	0.997441	18	3891682	FI_x_CP
18	5834180	7089885	1534	0.992623	0.000507625	0.000102748	0.00674113	2.55106e-05	0	0.992623	18	5834180	FI_x_CP
18	7092815	8498109	1535	0.997451	0.000284296	4.71334e-05	0.00221101	6.52213e-06	0	0.997451	18	7092815	FI_x_CP
18	8499196	11075734	1536	0.991046	9.49022e-05	0.000107889	0.008746	5.01411e-06	0	0.991046	18	8499196	FI_x_CP
18	11075913	11904597	1537	0.994931	0.000121562	0.00013758	0.00480215	8.15757e-06	0	0.994931	18	11075913	FI_x_CP
18	11905953	14439498	1538	0.996033	0.000170227	5.65752e-05	0.00373529	4.6938e-06	0	0.996033	18	11905953	FI_x_CP
18	14444783	19485177	1539	0.998615	9.0011e-05	5.31661e-05	0.00123983	2.32557e-06	0	0.998615	18	14444783	FI_x_CP
18	19486026	20649225	1540	0.98938	9.71412e-05	0.000309988	0.0101984	1.47688e-05	0	0.98938	18	19486026	FI_x_CP
18	20649472	22996367	1541	0.989292	0.000636537	7.80633e-05	0.00996855	2.43854e-05	0	0.989292	18	20649472	FI_x_CP
18	22996651	24024531	1542	0.992266	0.000643328	6.9068e-05	0.00699997	2.17374e-05	0	0.992266	18	22996651	FI_x_CP
18	24026191	25927112	1543	0.995286	0.000353106	8.93509e-05	0.00425637	1.53908e-05	0	0.995286	18	24026191	FI_x_CP
18	25927979	26874260	1544	0.994439	0.00019535	6.66561e-05	0.00529297	6.35178e-06	0	0.994439	18	25927979	FI_x_CP
18	26876282	27865969	1545	0.991946	0.000146858	0.000161711	0.00773345	1.16181e-05	0	0.991946	18	26876282	FI_x_CP
18	27866478	30263669	1546	0.996487	0.00021016	5.65516e-05	0.00324044	5.79022e-06	0	0.996487	18	27866478	FI_x_CP
18	30264698	31777524	1547	0.649558	0.0237275	5.89168e-05	0.325611	0.0010448	0	0.649558	18	30264698	FI_x_CP
18	31780067	33860831	1548	0.704885	0.000216338	0.000384514	0.294457	5.71239e-05	0	0.704885	18	31780067	FI_x_CP
18	33862419	35074761	1549	0.998669	9.71143e-05	4.58098e-05	0.00118596	2.16195e-06	0	0.998669	18	33862419	FI_x_CP
18	35075250	36365021	1550	0.0726974	0.000706043	3.32954e-05	0.926407	0.000156249	3	0.926407	18	35075250	FI_x_CP
18	36365883	37683967	1551	0.994195	0.000110184	9.27428e-05	0.00559727	4.98557e-06	0	0.994195	18	36365883	FI_x_CP
18	37684774	39892281	1552	2.00071e-05	9.49095e-08	1.657e-05	0.999926	3.7328e-05	3	0.999926	18	37684774	FI_x_CP
18	39892963	42921854	1553	0.444131	0.0278635	4.53115e-05	0.52658	0.00138022	3	0.52658	18	39892963	FI_x_CP
18	42924095	44298996	1554	0.880713	0.000143133	0.000118182	0.119016	9.23923e-06	0	0.880713	18	42924095	FI_x_CP
18	44299616	45939648	1555	0.997059	0.000131714	9.46039e-05	0.00270905	6.06707e-06	0	0.997059	18	44299616	FI_x_CP
18	45940004	47730011	1556	0.997503	0.000141435	0.000118077	0.00222913	8.12868e-06	0	0.997503	18	45940004	FI_x_CP
18	47731764	51061399	1557	5.04979e-06	0.00100793	1.20213e-07	0.987247	0.0117399	3	0.987247	18	47731764	FI_x_CP
18	51062595	51553990	1558	0.99832	9.37572e-05	7.19635e-05	0.00151096	3.27988e-06	0	0.99832	18	51062595	FI_x_CP
18	51554436	55213381	1559	0.517503	0.0073033	0.00265798	0.454321	0.018215	0	0.517503	18	51554436	FI_x_CP
18	55214343	56529508	1560	0.99833	7.78092e-05	7.63517e-05	0.00151293	2.88868e-06	0	0.99833	18	55214343	FI_x_CP
18	56532315	57630208	1561	0.997685	0.000103764	7.54329e-05	0.00213159	3.80812e-06	0	0.997685	18	56532315	FI_x_CP
18	57631234	59020111	1562	0.99453	0.00017369	0.00013299	0.00515171	1.12751e-05	0	0.99453	18	57631234	FI_x_CP
18	59020751	60277682	1563	0.982255	0.00130487	7.01634e-05	0.0163244	4.52499e-05	0	0.982255	18	59020751	FI_x_CP
18	60277715	61818480	1564	0.974603	0.000312596	0.00014059	0.0249223	2.18803e-05	0	0.974603	18	60277715	FI_x_CP
18	61820252	63461963	1565	0.955158	0.000259473	0.000127428	0.0444387	1.67839e-05	0	0.955158	18	61820252	FI_x_CP
18	63463528	64252555	1566	0.998758	5.67805e-05	8.84235e-05	0.00109423	2.43984e-06	0	0.998758	18	63463528	FI_x_CP
18	64252801	66125601	1567	0.998317	7.29203e-05	5.75137e-05	0.00155084	2.03931e-06	0	0.998317	18	64252801	FI_x_CP
18	66126184	67175142	1568	0.997337	0.00014302	9.1513e-05	0.00242253	6.37037e-06	0	0.997337	18	66126184	FI_x_CP
18	67175820	68621096	1569	0.989635	0.000415685	9.35679e-05	0.00983645	1.90785e-05	0	0.989635	18	67175820	FI_x_CP
18	68621179	69621445	1570	0.961671	0.000181309	0.000942799	0.0371186	8.6287e-05	0	0.961671	18	68621179	FI_x_CP
18	69621618	71038293	1571	0.998367	0.000115565	5.27536e-05	0.00146202	2.96444e-06	0	0.998367	18	69621618	FI_x_CP
18	71038474	71971309	1572	0.997897	0.000170767	5.14302e-05	0.00187683	4.27221e-06	0	0.997897	18	71038474	FI_x_CP
18	71971462	73526880	1573	0.997367	0.000162776	6.53981e-05	0.0023998	5.18147e-06	0	0.997367	18	71971462	FI_x_CP
18	73526987	74813565	1574	0.998504	0.00014446	5.06157e-05	0.00129741	3.55521e-06	0	0.998504	18	73526987	FI_x_CP
18	74815212	75975253	1575	0.998354	8.09246e-05	6.35673e-05	0.00149878	2.50129e-06	0	0.998354	18	74815212	FI_x_CP
18	75976413	77149615	1576	0.997245	0.000139731	5.76441e-05	0.00255376	3.92053e-06	0	0.997245	18	75976413	FI_x_CP
18	77149991	78017073	1577	0.898983	0.000901593	0.000349272	0.0995958	0.000170006	0	0.898983	18	77149991	FI_x_CP
19	260912	610412	1578	0.998017	0.000125912	6.44148e-05	0.00178868	3.94299e-06	0	0.998017	19	260912	FI_x_CP
19	610729	2098063	1579	0.953423	0.00500136	0.000115299	0.0411669	0.000293675	0	0.953423	19	610729	FI_x_CP
19	2098398	3018231	1580	0.973026	0.000275933	0.000882747	0.0256939	0.000121539	0	0.973026	19	2098398	FI_x_CP
19	3019660	4347573	1581	0.981705	0.000407041	0.000114152	0.0177506	2.29713e-05	0	0.981705	19	3019660	FI_x_CP
19	4348967	5810745	1582	0.993516	0.000148492	0.00016867	0.00615479	1.22379e-05	0	0.993516	19	4348967	FI_x_CP
19	5812803	6684197	1583	0.99589	0.000223723	5.36688e-05	0.00382714	5.85083e-06	0	0.99589	19	5812803	FI_x_CP
19	6685230	8336797	1584	0.994984	0.000184305	6.27141e-05	0.00476295	5.63875e-06	0	0.994984	19	6685230	FI_x_CP
19	8356492	9238226	1585	0.996898	0.000178326	5.11918e-05	0.00286759	4.44356e-06	0	0.996898	19	8356492	FI_x_CP
19	9238548	11283516	1586	0.929786	0.0141912	0.000140376	0.054842	0.00104038	0	0.929786	19	9238548	FI_x_CP
19	11284028	13470522	1587	0.996445	0.000153414	0.000139604	0.00325117	1.04353e-05	0	0.996445	19	11284028	FI_x_CP
19	13472019	14485684	1588	0.99674	0.000139498	5.6573e-05	0.00306029	3.84119e-06	0	0.99674	19	13472019	FI_x_CP
19	14486544	15648148	1589	0.996567	0.000111103	7.9298e-05	0.00323787	4.29041e-06	0	0.996567	19	14486544	FI_x_CP
19	15648715	16373891	1590	0.995158	9.78344e-05	6.82138e-05	0.00467225	3.25248e-06	0	0.995158	19	15648715	FI_x_CP
19	16374572	18409767	1591	0.99686	0.000369894	7.22538e-05	0.00268484	1.30178e-05	0	0.99686	19	16374572	FI_x_CP
19	18410369	19876747	1592	0.515227	0.0304082	0.000165676	0.449451	0.00474778	0	0.515227	19	18410369	FI_x_CP
19	19878197	20904614	1593	0.997586	0.000106797	8.4232e-05	0.00221892	4.37687e-06	0	0.997586	19	19878197	FI_x_CP
19	20905979	22732634	1594	0.998619	9.35896e-05	7.09726e-05	0.00121348	3.22942e-06	0	0.998619	19	20905979	FI_x_CP
19	22735847	23467468	1595	0.998423	0.000104085	4.49837e-05	0.00142537	2.27561e-06	0	0.998423	19	22735847	FI_x_CP
19	23467746	28556910	1596	0.998437	8.94817e-05	8.09647e-05	0.00138924	3.52294e-06	0	0.998437	19	23467746	FI_x_CP
19	28557893	29789727	1597	0.995763	0.000699921	7.12396e-05	0.00344194	2.43137e-05	0	0.995763	19	28557893	FI_x_CP
19	29791987	30726401	1598	0.98487	0.000221684	6.38717e-05	0.0148377	6.96688e-06	0	0.98487	19	29791987	FI_x_CP
19	30728153	32746380	1599	0.993824	0.000153336	0.00014661	0.00586525	1.09807e-05	0	0.993824	19	30728153	FI_x_CP
19	32746520	34261719	1600	0.97736	0.000816037	7.39584e-05	0.0217199	2.99738e-05	0	0.97736	19	32746520	FI_x_CP
19	34264354	36468278	1601	0.997125	8.23982e-05	0.000113317	0.00267468	4.54593e-06	0	0.997125	19	34264354	FI_x_CP
19	36469497	37526942	1602	0.995906	8.05551e-05	0.000232804	0.0037718	9.1398e-06	0	0.995906	19	36469497	FI_x_CP
19	37527033	40170553	1603	0.997851	0.000124284	5.86984e-05	0.00196286	3.54933e-06	0	0.997851	19	37527033	FI_x_CP
19	40171266	40983034	1604	0.998278	7.06812e-05	8.92811e-05	0.00155935	3.06741e-06	0	0.998278	19	40171266	FI_x_CP
19	40984993	42131442	1605	0.884742	0.00143494	8.02384e-05	0.11368	6.30873e-05	0	0.884742	19	40984993	FI_x_CP
19	42132193	43860030	1606	0.990381	0.000175367	0.00028175	0.00913762	2.42128e-05	0	0.990381	19	42132193	FI_x_CP
19	43864218	44743808	1607	0.99883	9.17772e-05	4.61411e-05	0.00103036	2.05754e-06	0	0.99883	19	43864218	FI_x_CP
19	44744147	46101600	1608	0.980454	0.000299457	0.000326699	0.0188715	4.84408e-05	0	0.980454	19	44744147	FI_x_CP
19	46102697	47148853	1609	0.981708	0.000217496	0.000102387	0.0179611	1.10003e-05	0	0.981708	19	46102697	FI_x_CP
19	47150082	49281838	1610	0.997349	0.000109508	0.000120897	0.00241431	6.44478e-06	0	0.997349	19	47150082	FI_x_CP
19	49282803	51531961	1611	0.974094	0.000481559	0.000101666	0.0252987	2.43948e-05	0	0.974094	19	49282803	FI_x_CP
19	51533417	52984982	1612	0.992659	0.00016988	8.31503e-05	0.00708066	6.90627e-06	0	0.992659	19	51533417	FI_x_CP
19	52985417	54601916	1613	0.989063	0.000689687	5.02244e-05	0.0101797	1.70024e-05	0	0.989063	19	52985417	FI_x_CP
19	54603130	55727269	1614	0.959223	0.00173322	9.39735e-05	0.0388674	8.24287e-05	0	0.959223	19	54603130	FI_x_CP
19	55728651	57521142	1615	0.982056	0.000440721	8.05722e-05	0.0174047	1.75504e-05	0	0.982056	19	55728651	FI_x_CP
19	57521335	59098134	1616	0.996301	0.000219648	5.72019e-05	0.0034163	6.12159e-06	0	0.996301	19	57521335	FI_x_CP
20	63244	696481	1617	0.99877	9.02287e-05	8.34301e-05	0.00105308	3.65855e-06	0	0.99877	20	63244	FI_x_CP
20	697600	2469453	1618	0.997332	0.000111257	6.64314e-05	0.00248687	3.59746e-06	0	0.997332	20	697600	FI_x_CP
20	2469501	3828150	1619	0.95836	0.0011421	7.70995e-05	0.0403762	4.45882e-05	0	0.95836	20	2469501	FI_x_CP
20	3828820	5477609	1620	0.985139	0.000123687	0.000164246	0.0145629	1.00068e-05	0	0.985139	20	3828820	FI_x_CP
20	5478037	7083989	1621	0.99756	0.000114896	0.000119178	0.0021994	6.66432e-06	0	0.99756	20	5478037	FI_x_CP
20	7084073	8116513	1622	0.998839	8.6409e-05	4.60544e-05	0.00102701	1.93377e-06	0	0.998839	20	7084073	FI_x_CP
20	8117011	9730385	1623	0.957087	0.000268734	0.000111858	0.042517	1.5225e-05	0	0.957087	20	8117011	FI_x_CP
20	9730921	11249533	1624	0.995761	0.000221135	5.94384e-05	0.00395212	6.40741e-06	0	0.995761	20	9730921	FI_x_CP
20	11250348	12447073	1625	0.996533	0.00014429	5.95231e-05	0.00325892	4.18243e-06	0	0.996533	20	11250348	FI_x_CP
20	12447777	13689276	1626	0.996434	0.000162865	0.000153887	0.00323751	1.22117e-05	0	0.996434	20	12447777	FI_x_CP
20	13689864	15958081	1627	0.988684	0.000314541	0.00022626	0.0107404	3.49498e-05	0	0.988684	20	13689864	FI_x_CP
20	15958926	17487079	1628	0.995375	0.000145494	6.10681e-05	0.00441369	4.33239e-06	0	0.995375	20	15958926	FI_x_CP
20	17487232	18970069	1629	0.998134	0.000156812	4.46489e-05	0.00166124	3.40529e-06	0	0.998134	20	17487232	FI_x_CP
20	18972387	20959637	1630	0.0298897	0.221219	3.04559e-06	0.737943	0.0109453	3	0.737943	20	18972387	FI_x_CP
20	20961267	22489611	1631	0.95273	0.000544119	0.000253142	0.0464028	7.01639e-05	0	0.95273	20	20961267	FI_x_CP
20	22491783	23293585	1632	0.971109	0.000628144	5.02442e-05	0.0281967	1.57438e-05	0	0.971109	20	22491783	FI_x_CP
20	23294041	24717688	1633	0.998114	0.000103745	8.18257e-05	0.00169659	4.12901e-06	0	0.998114	20	23294041	FI_x_CP
20	24717724	25344089	1634	0.996396	9.67376e-05	0.000127	0.00337387	5.98286e-06	0	0.996396	20	24717724	FI_x_CP
20	25344231	31614788	1635	0.00123408	0.00016039	4.11703e-06	0.998342	0.00025941	3	0.998342	20	25344231	FI_x_CP
20	31615242	32810291	1636	0.995346	0.000219718	5.63347e-05	0.00437193	6.03226e-06	0	0.995346	20	31615242	FI_x_CP
20	32813689	34960201	1637	0.845498	0.00267682	0.000156911	0.151427	0.000241112	0	0.845498	20	32813689	FI_x_CP
20	34961245	36907811	1638	0.99747	0.000235392	4.68365e-05	0.00224263	5.36552e-06	0	0.99747	20	34961245	FI_x_CP
20	36909602	38436190	1639	0.99815	0.000132383	5.73865e-05	0.00165653	3.69463e-06	0	0.99815	20	36909602	FI_x_CP
20	38437069	39610111	1640	0.998641	9.49927e-05	5.5691e-05	0.00120597	2.5713e-06	0	0.998641	20	38437069	FI_x_CP
20	39610856	40585492	1641	0.994723	0.000116611	9.86122e-05	0.0050566	5.60738e-06	0	0.994723	20	39610856	FI_x_CP
20	40585689	41614527	1642	0.972946	0.000318556	0.00012122	0.0265953	1.92473e-05	0	0.972946	20	40585689	FI_x_CP
20	41615460	42679568	1643	0.913217	0.00436697	8.44199e-05	0.0821354	0.000195952	0	0.913217	20	41615460	FI_x_CP
20	42680754	44838826	1644	0.992787	0.000196932	0.000121368	0.0068832	1.16872e-05	0	0.992787	20	42680754	FI_x_CP
20	44839203	47199555	1645	0.997914	0.000116248	5.72886e-05	0.00190903	3.23986e-06	0	0.997914	20	44839203	FI_x_CP
20	47200190	49239082	1646	0.992118	0.00013613	5.28892e-05	0.00768954	3.52022e-06	0	0.992118	20	47200190	FI_x_CP
20	49239658	52472165	1647	0.0397205	2.98894e-05	0.00043939	0.95965	0.00016027	3	0.95965	20	49239658	FI_x_CP
20	52472549	54054805	1648	0.997721	0.000158237	6.79986e-05	0.00204778	5.23569e-06	0	0.997721	20	52472549	FI_x_CP
20	54055895	56447520	1649	0.991836	0.000116139	0.000323361	0.00770649	1.83839e-05	0	0.991836	20	54055895	FI_x_CP
20	56447959	58406205	1650	0.948889	0.000247557	5.86278e-05	0.050797	7.4026e-06	0	0.948889	20	56447959	FI_x_CP
20	58406750	59560505	1651	0.103292	8.67676e-05	7.89437e-05	0.896511	3.14551e-05	3	0.896511	20	58406750	FI_x_CP
20	59561872	61301830	1652	0.98508	0.000387564	0.000100134	0.014413	1.91243e-05	0	0.98508	20	59561872	FI_x_CP
20	61301855	62189654	1653	0.973222	0.000132106	7.97292e-05	0.0265606	5.23352e-06	0	0.973222	20	61301855	FI_x_CP
20	62190180	62960229	1654	0.0371241	0.00012361	0.000774402	0.960727	0.00125087	3	0.960727	20	62190180	FI_x_CP
21	14669931	15950842	1655	0.997005	0.000157174	8.9741e-05	0.00274153	6.86779e-06	0	0.997005	21	14669931	FI_x_CP
21	15951414	18052991	1656	0.988965	0.000609131	0.000128025	0.0102598	3.82852e-05	0	0.988965	21	15951414	FI_x_CP
21	18054189	19479888	1657	0.318962	0.00110809	7.85537e-05	0.679719	0.000132059	3	0.679719	21	18054189	FI_x_CP
21	19480435	20961972	1658	0.995706	0.000484982	0.000103931	0.00368023	2.45798e-05	0	0.995706	21	19480435	FI_x_CP
21	20962397	22072161	1659	0.99622	0.00013792	9.28593e-05	0.00354298	6.24027e-06	0	0.99622	21	20962397	FI_x_CP
21	22073224	23362674	1660	0.993002	0.000453818	5.74063e-05	0.00647402	1.27359e-05	0	0.993002	21	22073224	FI_x_CP
21	23363841	24695869	1661	0.959506	8.66465e-05	0.00228907	0.0380181	0.000100349	0	0.959506	21	23363841	FI_x_CP
21	24696231	26468200	1662	0.995707	7.67472e-05	0.000177028	0.00403279	6.62416e-06	0	0.995707	21	24696231	FI_x_CP
21	26469908	27268537	1663	0.997273	0.000192878	5.39747e-05	0.00247493	5.06586e-06	0	0.997273	21	26469908	FI_x_CP
21	27271019	29124982	1664	0.995069	0.000120493	7.21905e-05	0.00473424	4.24275e-06	0	0.995069	21	27271019	FI_x_CP
21	29125930	31196773	1665	0.998698	0.000159336	3.89957e-05	0.00110089	3.02061e-06	0	0.998698	21	29125930	FI_x_CP
21	31197028	32668006	1666	0.997388	7.0845e-05	0.000125723	0.00241064	4.33488e-06	0	0.997388	21	31197028	FI_x_CP
21	32669117	34376697	1667	0.9981	0.000251181	4.6289e-05	0.00159727	5.65581e-06	0	0.9981	21	32669117	FI_x_CP
21	34377485	35224370	1668	0.942236	0.000600995	0.000116084	0.0570113	3.58708e-05	0	0.942236	21	34377485	FI_x_CP
21	35225465	36524140	1669	0.389461	0.000519409	4.92776e-05	0.609939	3.14291e-05	3	0.609939	21	35225465	FI_x_CP
21	36524373	37870518	1670	0.987292	0.000138355	3.7542e-05	0.0125294	2.54649e-06	0	0.987292	21	36524373	FI_x_CP
21	37871619	38711202	1671	0.992241	0.000848544	5.16154e-05	0.00683735	2.14268e-05	0	0.992241	21	37871619	FI_x_CP
21	38711704	40480466	1672	0.980295	0.000205228	0.000135831	0.01935	1.3798e-05	0	0.980295	21	38711704	FI_x_CP
21	40483769	41389090	1673	0.997195	0.000108836	0.000139437	0.00254973	7.38789e-06	0	0.997195	21	40483769	FI_x_CP
21	41389527	43321426	1674	0.995874	9.37103e-05	0.000147531	0.00387767	6.73967e-06	0	0.995874	21	41389527	FI_x_CP
21	43321528	44506201	1675	0.982718	0.00279324	4.53264e-05	0.014381	6.25532e-05	0	0.982718	21	43321528	FI_x_CP
21	44506885	46176974	1676	0.998362	7.40238e-05	0.000106218	0.00145436	3.82349e-06	0	0.998362	21	44506885	FI_x_CP
21	46178297	47491975	1677	0.991349	0.000190341	7.84436e-05	0.00837538	7.30823e-06	0	0.991349	21	46178297	FI_x_CP
21	47492226	48101335	1678	0.963117	0.000146135	0.000376983	0.0363322	2.7732e-05	0	0.963117	21	47492226	FI_x_CP
22	17012935	17674117	1679	0.998363	0.000140925	5.8033e-05	0.00143454	3.9756e-06	0	0.998363	22	17012935	FI_x_CP
22	17675173	18295575	1680	0.541196	0.000127128	0.000162906	0.458496	1.80022e-05	0	0.541196	22	17675173	FI_x_CP
22	18296238	19912015	1681	0.990368	0.000179811	0.00010767	0.00933471	9.48692e-06	0	0.990368	22	18296238	FI_x_CP
22	19912358	22357271	1682	0.98964	0.00037526	7.7026e-05	0.00989324	1.41771e-05	0	0.98964	22	19912358	FI_x_CP
22	22357325	23712520	1683	0.996238	0.000110862	9.05035e-05	0.00355531	4.88858e-06	0	0.996238	22	22357325	FI_x_CP
22	23712647	24983264	1684	0.997692	0.000120641	7.99584e-05	0.00210314	4.69341e-06	0	0.997692	22	23712647	FI_x_CP
22	24985381	26791431	1685	0.998471	0.000106303	5.16382e-05	0.00136873	2.66891e-06	0	0.998471	22	24985381	FI_x_CP
22	26792113	27834539	1686	0.994949	0.000134107	5.85922e-05	0.00485471	3.8316e-06	0	0.994949	22	26792113	FI_x_CP
22	27835627	29651629	1687	0.995639	0.00015296	0.00012778	0.00407051	9.53004e-06	0	0.995639	22	27835627	FI_x_CP
22	29652158	31439650	1688	0.985808	0.000254919	9.57379e-05	0.0138297	1.20129e-05	0	0.985808	22	29652158	FI_x_CP
22	31439918	32664612	1689	0.733354	0.0344324	9.86546e-05	0.229866	0.00224909	0	0.733354	22	31439918	FI_x_CP
22	32665507	34494400	1690	0.99592	0.00010747	7.98048e-05	0.00388893	4.18008e-06	0	0.99592	22	32665507	FI_x_CP
22	34495223	35530483	1691	0.998437	0.000165462	4.94312e-05	0.00134369	3.97695e-06	0	0.998437	22	34495223	FI_x_CP
22	35531009	37570084	1692	0.99152	9.47611e-05	6.64395e-05	0.00831529	3.07942e-06	0	0.99152	22	35531009	FI_x_CP
22	37570269	39306784	1693	0.997464	0.000106209	6.92432e-05	0.00235684	3.57868e-06	0	0.997464	22	37570269	FI_x_CP
22	39307894	40545595	1694	0.993518	0.000250143	5.3632e-05	0.00617196	6.55063e-06	0	0.993518	22	39307894	FI_x_CP
22	40546153	42690311	1695	0.103051	0.00286321	9.01415e-05	0.89278	0.00121549	3	0.89278	22	40546153	FI_x_CP
22	42691238	43713668	1696	0.875992	0.0240098	6.27735e-05	0.0991003	0.000835407	0	0.875992	22	42691238	FI_x_CP
22	43714255	44994946	1697	0.993388	0.00023791	6.72305e-05	0.0062987	7.81488e-06	0	0.993388	22	43714255	FI_x_CP
22	44996011	46470291	1698	0.993454	0.000150948	0.000159997	0.00622339	1.18019e-05	0	0.993454	22	44996011	FI_x_CP
22	46470495	47595959	1699	0.966805	0.000153002	0.000171911	0.0328568	1.31882e-05	0	0.966805	22	46470495	FI_x_CP
22	47596454	48903523	1700	0.996957	0.000112648	9.92781e-05	0.00282577	5.44554e-06	0	0.996957	22	47596454	FI_x_CP
22	48903703	49824381	1701	0.99677	0.000108921	8.67587e-05	0.00302978	4.60214e-06	0	0.99677	22	48903703	FI_x_CP
22	49825062	51237063	1702	0.934237	0.000676214	8.39892e-05	0.064973	2.94821e-05	0	0.934237	22	49825062	FI_x_CP
1	734349	1892325	0	0.996042	0.0024281	0.000226751	0.00128633	1.70859e-05	0	0.996042	1	734349	FFS_x_CP
1	1894284	3581961	1	0.896265	0.0329391	0.000304574	0.0701453	0.000345923	0	0.896265	1	1894284	FFS_x_CP
1	3583209	4380629	2	0.995939	0.00221568	0.000481824	0.00133084	3.31384e-05	0	0.995939	1	3583209	FFS_x_CP
1	4380973	5913621	3	0.995068	0.00259679	0.000306388	0.00200416	2.47193e-05	0	0.995068	1	4380973	FFS_x_CP
1	5913893	7245922	4	0.980335	0.0118739	0.000135203	0.00760564	5.06075e-05	0	0.980335	1	5913893	FFS_x_CP
1	7247335	9365093	5	0.99646	0.00237392	0.00027922	0.000866308	2.05669e-05	0	0.99646	1	7247335	FFS_x_CP
1	9365545	10805552	6	0.979569	0.00761218	0.00139063	0.0110939	0.000334108	0	0.979569	1	9365545	FFS_x_CP
1	10807369	11774956	7	0.994822	0.00415568	0.000150662	0.000852072	1.94563e-05	0	0.994822	1	10807369	FFS_x_CP
1	11779499	12778598	8	0.987678	0.00114577	0.00227738	0.00881711	8.16453e-05	0	0.987678	1	11779499	FFS_x_CP
1	12779560	14890459	9	0.996404	0.00203558	0.000150631	0.00140055	9.51117e-06	0	0.996404	1	12779560	FFS_x_CP
1	14891976	16879517	10	0.997195	0.00160966	0.000126227	0.00106329	6.29803e-06	0	0.997195	1	14891976	FFS_x_CP
1	17003989	18661583	11	0.997498	0.00153477	0.000133564	0.000827806	6.35182e-06	0	0.997498	1	17003989	FFS_x_CP
1	18663988	20468155	12	0.994552	0.00234347	0.000685524	0.00236859	4.99424e-05	0	0.994552	1	18663988	FFS_x_CP
1	20470148	21736026	13	0.99379	0.00108884	0.000908087	0.00418204	3.07479e-05	0	0.99379	1	20470148	FFS_x_CP
1	21736898	23086441	14	0.991543	0.00290979	0.000239952	0.00528598	2.17573e-05	0	0.991543	1	21736898	FFS_x_CP
1	23090518	23917707	15	0.991326	0.00160796	0.000650628	0.00638327	3.25797e-05	0	0.991326	1	23090518	FFS_x_CP
1	23921172	25516502	16	0.995018	0.00342073	0.000355647	0.00116754	3.78026e-05	0	0.995018	1	23921172	FFS_x_CP
1	25519669	27401752	17	0.987297	0.00595657	0.000226052	0.00647831	4.21432e-05	0	0.987297	1	25519669	FFS_x_CP
1	27403024	30160934	18	0.997511	0.00180673	0.000139825	0.000534932	7.82976e-06	0	0.997511	1	27403024	FFS_x_CP
1	30162368	32438515	19	0.000221119	0.000105924	9.58841e-07	0.99966	1.1998e-05	3	0.99966	1	30162368	FFS_x_CP
1	32438878	34798634	20	0.981535	0.0144588	0.000360898	0.00348091	0.00016438	0	0.981535	1	32438878	FFS_x_CP
1	34800325	37545336	21	0.530158	0.430227	0.000199743	0.0344027	0.00501212	0	0.530158	1	34800325	FFS_x_CP
1	37549803	38731439	22	0.994081	0.002628	0.000301937	0.00296464	2.46683e-05	0	0.994081	1	37549803	FFS_x_CP
1	38731931	40199854	23	0.0107511	0.00485806	4.55961e-05	0.983712	0.000633226	3	0.983712	1	38731931	FFS_x_CP
1	40200894	41974484	24	0.919254	0.00650991	0.000316968	0.0738496	6.9201e-05	0	0.919254	1	40200894	FFS_x_CP
1	41976017	43758278	25	0.963421	0.0303701	0.000800093	0.00462888	0.000779878	0	0.963421	1	41976017	FFS_x_CP
1	43759733	44968965	26	0.99252	0.00484264	0.000130718	0.00248704	1.97071e-05	0	0.99252	1	43759733	FFS_x_CP
1	44969590	46897698	27	0.9829	0.00367361	0.000551471	0.0128116	6.36882e-05	0	0.9829	1	44969590	FFS_x_CP
1	46900652	48002447	28	0.997856	0.00144726	0.000128546	0.000562609	5.76188e-06	0	0.997856	1	46900652	FFS_x_CP
1	48002576	48977584	29	0.998024	0.00131977	0.000114445	0.000537054	4.67642e-06	0	0.998024	1	48002576	FFS_x_CP
1	48978188	49893541	30	0.998081	0.000890066	0.000396446	0.000621078	1.0926e-05	0	0.998081	1	48978188	FFS_x_CP
1	49896358	51713356	31	0.00666989	0.602788	2.7821e-06	0.382767	0.00777233	1	0.602788	1	49896358	FFS_x_CP
1	51713728	54224270	32	0.959088	0.00272249	0.00168804	0.0363529	0.000148074	0	0.959088	1	51713728	FFS_x_CP
1	54226974	56412729	33	0.998084	0.00133142	0.000140487	0.000437833	5.79396e-06	0	0.998084	1	54226974	FFS_x_CP
1	56413125	57020945	34	0.998775	0.00091783	8.70055e-05	0.00021767	2.47063e-06	0	0.998775	1	56413125	FFS_x_CP
1	57021728	58864670	35	0.976207	0.0148831	0.00027501	0.00850526	0.000129625	0	0.976207	1	57021728	FFS_x_CP
1	58865399	59889530	36	0.996788	0.00223296	0.000278065	0.000682006	1.92582e-05	0	0.996788	1	58865399	FFS_x_CP
1	59891260	61921185	37	0.990491	0.00794837	0.00016087	0.00135941	3.99137e-05	0	0.990491	1	59891260	FFS_x_CP
1	61924937	63454210	38	0.988636	0.00492751	0.000238677	0.0061615	3.67631e-05	0	0.988636	1	61924937	FFS_x_CP
1	63455313	65039874	39	0.996606	0.00269172	0.000132005	0.000559098	1.10228e-05	0	0.996606	1	63455313	FFS_x_CP
1	65041861	66939305	40	0.395711	0.0244325	0.000196259	0.579287	0.000372991	3	0.579287	1	65041861	FFS_x_CP
1	66939404	68477338	41	0.640833	0.00689611	0.000350142	0.351805	0.00011538	0	0.640833	1	66939404	FFS_x_CP
1	68478105	69686319	42	0.865155	0.0345812	0.000235445	0.0997379	0.000290568	0	0.865155	1	68478105	FFS_x_CP
1	69687616	71372205	43	0.998008	0.00123578	0.000244027	0.000503102	9.34184e-06	0	0.998008	1	69687616	FFS_x_CP
1	71373645	71683102	44	0.722648	0.0472963	0.000178256	0.229521	0.000356371	0	0.722648	1	71373645	FFS_x_CP
1	71684831	74326484	45	0.628361	0.0163578	0.0234722	0.312915	0.0188937	0	0.628361	1	71684831	FFS_x_CP
1	74327078	76728052	46	0.55227	0.00487979	0.00222166	0.440023	0.000605963	0	0.55227	1	74327078	FFS_x_CP
1	76729016	79660928	47	0.0363328	0.00696412	8.47937e-06	0.956646	4.85967e-05	3	0.956646	1	76729016	FFS_x_CP
1	79661361	81352554	48	0.994043	0.00205025	0.000984176	0.00285945	6.27609e-05	0	0.994043	1	79661361	FFS_x_CP
1	81354844	83991429	49	0.994879	0.00228622	0.000155128	0.00266826	1.10181e-05	0	0.994879	1	81354844	FFS_x_CP
1	83991748	84843600	50	0.996793	0.00237799	0.000172783	0.000643041	1.27416e-05	0	0.996793	1	83991748	FFS_x_CP
1	84844495	86454503	51	0.996692	0.00138133	0.000613171	0.00128692	2.62736e-05	0	0.996692	1	84844495	FFS_x_CP
1	86454751	88127939	52	0.956019	0.0362633	0.000200514	0.00728178	0.000235163	0	0.956019	1	86454751	FFS_x_CP
1	88128663	90065491	53	0.989355	0.00153128	0.000592503	0.00849315	2.83317e-05	0	0.989355	1	88128663	FFS_x_CP
1	90066415	91885970	54	0.990671	0.00147062	0.000848291	0.00697125	3.8916e-05	0	0.990671	1	90066415	FFS_x_CP
1	91886326	93536361	55	0.996478	0.00253958	0.000238835	0.000724732	1.88189e-05	0	0.996478	1	91886326	FFS_x_CP
1	93536459	94505971	56	0.993595	0.00518621	0.000162487	0.00103046	2.62196e-05	0	0.993595	1	93536459	FFS_x_CP
1	94506191	96150397	57	0.998433	0.000898448	0.00024232	0.00041966	6.74126e-06	0	0.998433	1	94506191	FFS_x_CP
1	96151539	97885200	58	0.992573	0.00389013	0.00128678	0.00209411	0.000155938	0	0.992573	1	96151539	FFS_x_CP
1	97885249	99800131	59	0.000838863	0.00036716	0.000186157	0.996092	0.00251582	3	0.996092	1	97885249	FFS_x_CP
1	99800813	100826105	60	0.880831	0.107116	9.02617e-05	0.011623	0.000339354	0	0.880831	1	99800813	FFS_x_CP
1	100826703	102040534	61	0.998221	0.000951258	0.000318792	0.000499679	9.39165e-06	0	0.998221	1	100826703	FFS_x_CP
1	102041140	102898437	62	0.997752	0.00160889	0.000156054	0.000474864	7.77878e-06	0	0.997752	1	102041140	FFS_x_CP
1	102898824	103785095	63	0.976507	0.0212174	0.000146087	0.00203096	9.81417e-05	0	0.976507	1	102898824	FFS_x_CP
1	103916755	106087291	64	0.994349	0.0036909	0.000131952	0.00181302	1.51413e-05	0	0.994349	1	103916755	FFS_x_CP
1	106087842	108409080	65	0.990435	0.00293667	0.000352768	0.00624312	3.23287e-05	0	0.990435	1	106087842	FFS_x_CP
1	108409665	110301429	66	0.763675	0.0965209	0.00237404	0.128152	0.00927785	0	0.763675	1	108409665	FFS_x_CP
1	110304777	111741322	67	0.996939	0.00187701	0.000175501	0.000998438	1.02137e-05	0	0.996939	1	110304777	FFS_x_CP
1	111742714	113272032	68	5.21728e-05	0.00154964	8.16215e-07	0.997657	0.000740371	3	0.997657	1	111742714	FFS_x_CP
1	113273589	114873230	69	0.884702	0.00180675	0.00697155	0.10608	0.00043985	0	0.884702	1	113273589	FFS_x_CP
1	114875401	115880132	70	0.995175	0.00412931	8.32283e-05	0.000601686	1.06753e-05	0	0.995175	1	114875401	FFS_x_CP
1	115880675	118837888	71	0.245137	0.00163782	0.00144958	0.751478	0.000297986	3	0.751478	1	115880675	FFS_x_CP
1	118840499	144916995	72	0.998141	0.00125618	0.000120069	0.000477985	4.67112e-06	0	0.998141	1	118840499	FFS_x_CP
1	145092966	147851426	73	0.994756	0.00269134	0.000350781	0.0021723	2.93382e-05	0	0.994756	1	145092966	FFS_x_CP
1	149662945	151538412	74	5.10132e-06	0.104047	8.67621e-09	0.890456	0.00549189	3	0.890456	1	149662945	FFS_x_CP
1	151539165	153180731	75	0.998178	0.00105056	0.000148811	0.000617898	4.8406e-06	0	0.998178	1	151539165	FFS_x_CP
1	153181362	154769949	76	0.712212	0.152123	7.47e-05	0.135098	0.000492786	0	0.712212	1	153181362	FFS_x_CP
1	154770403	156335111	77	0.548903	0.003587	0.0026571	0.444319	0.000534287	0	0.548903	1	154770403	FFS_x_CP
1	156336687	158027330	78	0.994672	0.00305871	0.000202422	0.00204771	1.92415e-05	0	0.994672	1	156336687	FFS_x_CP
1	158028847	159912346	79	0.997906	0.0013747	0.000192012	0.000519462	8.17797e-06	0	0.997906	1	158028847	FFS_x_CP
1	159913053	162346433	80	0.996766	0.00141481	0.000379147	0.00142326	1.66379e-05	0	0.996766	1	159913053	FFS_x_CP
1	162347289	165190876	81	0.995567	0.00143681	0.00021353	0.00277344	9.52423e-06	0	0.995567	1	162347289	FFS_x_CP
1	165191702	166460202	82	0.995554	0.00231718	0.000307222	0.00179949	2.21042e-05	0	0.995554	1	165191702	FFS_x_CP
1	166460696	169086258	83	0.930296	0.00665293	0.000202392	0.0628041	4.46431e-05	0	0.930296	1	166460696	FFS_x_CP
1	169087494	170555736	84	0.992585	0.000931708	0.000420741	0.00605043	1.21943e-05	0	0.992585	1	169087494	FFS_x_CP
1	170557971	173097435	85	0.997292	0.00137072	0.000378958	0.000942092	1.61037e-05	0	0.997292	1	170557971	FFS_x_CP
1	173097989	175089611	86	0.265805	0.593493	0.000368095	0.11492	0.0254138	1	0.593493	1	173097989	FFS_x_CP
1	175089768	177433277	87	0.990628	0.00720319	0.00024612	0.00186779	5.53338e-05	0	0.990628	1	175089768	FFS_x_CP
1	177434054	178944161	88	0.979877	0.00668649	0.000424209	0.0129226	8.94571e-05	0	0.979877	1	177434054	FFS_x_CP
1	178945043	178954236	89	0.998371	0.000940258	0.000186645	0.000497428	5.09394e-06	0	0.998371	1	178945043	FFS_x_CP
1	178954470	181143447	90	0.99763	0.0017645	0.000116831	0.000482656	6.38856e-06	0	0.99763	1	178954470	FFS_x_CP
1	181144537	182754545	91	0.989605	0.00690856	0.00040509	0.00299349	8.74366e-05	0	0.989605	1	181144537	FFS_x_CP
1	182756286	184595346	92	0.223138	0.00122842	0.0191819	0.753189	0.00326311	3	0.753189	1	182756286	FFS_x_CP
1	184596570	186808626	93	0.0257614	0.00280863	0.00311267	0.957827	0.0104903	3	0.957827	1	184596570	FFS_x_CP
1	186810279	188759514	94	0.996288	0.00246591	0.000222773	0.00100668	1.70477e-05	0	0.996288	1	186810279	FFS_x_CP
1	188760628	189903619	95	0.9782	0.00214733	0.00444492	0.0149057	0.000301657	0	0.9782	1	188760628	FFS_x_CP
1	189904130	191868441	96	0.649338	0.00689191	0.00204397	0.341056	0.00066995	0	0.649338	1	189904130	FFS_x_CP
1	191869281	194107198	97	0.995344	0.00234226	0.000252531	0.00204263	1.83709e-05	0	0.995344	1	191869281	FFS_x_CP
1	194108024	196175301	98	0.993661	0.00475769	0.00025204	0.00129203	3.7313e-05	0	0.993661	1	194108024	FFS_x_CP
1	196177784	197311228	99	0.995513	0.00307983	0.000177548	0.00121307	1.69751e-05	0	0.995513	1	196177784	FFS_x_CP
1	197311594	199238445	100	0.992457	0.00341677	0.000544552	0.00352354	5.79594e-05	0	0.992457	1	197311594	FFS_x_CP
1	199240320	200136760	101	0.99765	0.00168014	9.58962e-05	0.000569412	4.99115e-06	0	0.99765	1	199240320	FFS_x_CP
1	200138612	201588940	102	0.998025	0.00147282	0.000140898	0.000354637	6.42837e-06	0	0.998025	1	200138612	FFS_x_CP
1	201590706	203334321	103	0.0034109	0.000755402	4.57651e-05	0.995478	0.000309936	3	0.995478	1	201590706	FFS_x_CP
1	203334839	204681010	104	0.996444	0.00265734	0.000161707	0.00072316	1.33319e-05	0	0.996444	1	203334839	FFS_x_CP
1	204682011	205922403	105	0.987746	0.00980349	0.000206133	0.00218151	6.32542e-05	0	0.987746	1	204682011	FFS_x_CP
1	206098434	208410160	106	0.994318	0.0043175	0.000128766	0.0012185	1.72854e-05	0	0.994318	1	206098434	FFS_x_CP
1	208410498	210787094	107	0.993644	0.00273237	0.000835682	0.00271642	7.10521e-05	0	0.993644	1	208410498	FFS_x_CP
1	210789808	212841934	108	0.996681	0.00187413	0.000171448	0.00126307	9.96602e-06	0	0.996681	1	210789808	FFS_x_CP
1	212842330	214577283	109	0.994835	0.00250425	0.00018448	0.00246225	1.43519e-05	0	0.994835	1	212842330	FFS_x_CP
1	214578544	216242019	110	0.991608	0.00662575	0.000230842	0.00148766	4.76906e-05	0	0.991608	1	214578544	FFS_x_CP
1	216243848	218705087	111	0.985252	0.00362773	0.000201503	0.0108957	2.2921e-05	0	0.985252	1	216243848	FFS_x_CP
1	218705513	219590470	112	0.803761	0.119656	9.81604e-05	0.0760331	0.000451472	0	0.803761	1	218705513	FFS_x_CP
1	219590571	221857548	113	0.993193	0.00193477	0.000881092	0.00393783	5.30652e-05	0	0.993193	1	219590571	FFS_x_CP
1	221859429	222229420	114	0.979102	0.0080659	0.00021996	0.0125564	5.58498e-05	0	0.979102	1	221859429	FFS_x_CP
1	222230220	224938379	115	0.995663	0.00249054	0.00013594	0.0016999	1.05109e-05	0	0.995663	1	222230220	FFS_x_CP
1	224938520	226810375	116	0.964405	0.00151776	0.00194243	0.03204	9.44356e-05	0	0.964405	1	224938520	FFS_x_CP
1	226810860	229155711	117	0.998471	0.00106909	0.000134596	0.000320842	4.45561e-06	0	0.998471	1	226810860	FFS_x_CP
1	229157423	230685079	118	0.991689	0.0032512	0.00037376	0.00464834	3.78738e-05	0	0.991689	1	229157423	FFS_x_CP
1	230685826	232089740	119	0.997669	0.0014687	0.000196443	0.000657199	8.94006e-06	0	0.997669	1	230685826	FFS_x_CP
1	232090493	233429059	120	0.994488	0.00173132	0.00154157	0.00215642	8.29793e-05	0	0.994488	1	232090493	FFS_x_CP
1	233429284	234598741	121	0.996826	0.00106447	0.000964494	0.00111311	3.1844e-05	0	0.996826	1	233429284	FFS_x_CP
1	234600015	235818150	122	0.990332	0.0041103	0.00022051	0.00530861	2.82778e-05	0	0.990332	1	234600015	FFS_x_CP
1	235820459	237555417	123	0.997284	0.00147193	0.000331014	0.000898107	1.51048e-05	0	0.997284	1	235820459	FFS_x_CP
1	237556289	238566581	124	0.992845	0.00389376	0.000141813	0.00310194	1.71863e-05	0	0.992845	1	237556289	FFS_x_CP
1	238568643	239925001	125	0.995197	0.00310133	0.000147394	0.00153963	1.41981e-05	0	0.995197	1	238568643	FFS_x_CP
1	239925589	240563367	126	0.996997	0.00114768	0.00031761	0.0015264	1.12958e-05	0	0.996997	1	239925589	FFS_x_CP
1	240564423	241581604	127	0.998026	0.00122684	0.000179111	0.000561685	6.80571e-06	0	0.998026	1	240564423	FFS_x_CP
1	241582668	242070731	128	0.997819	0.00124599	0.000241242	0.000684942	9.30865e-06	0	0.997819	1	241582668	FFS_x_CP
1	242072046	244107640	129	0.0104846	0.453921	4.59414e-05	0.474048	0.0615005	3	0.474048	1	242072046	FFS_x_CP
1	244113029	245506118	130	0.980488	0.00862633	0.00147187	0.00901341	0.00040039	0	0.980488	1	244113029	FFS_x_CP
1	245507724	247344204	131	0.994015	0.00343315	0.000151855	0.00238389	1.62132e-05	0	0.994015	1	245507724	FFS_x_CP
1	247344750	249229734	132	0.998606	0.000953416	0.000135475	0.000301426	3.99876e-06	0	0.998606	1	247344750	FFS_x_CP
2	21243	1779927	133	0.0243926	3.21601e-05	0.183447	0.784651	0.00747719	3	0.784651	2	21243	FFS_x_CP
2	1781022	3973752	134	0.938567	0.00562324	0.00377356	0.0513376	0.000698998	0	0.938567	2	1781022	FFS_x_CP
2	3975242	5707910	135	0.993675	0.00484676	0.000126064	0.00133344	1.90099e-05	0	0.993675	2	3975242	FFS_x_CP
2	5708764	6835876	136	0.334044	0.240934	6.26305e-05	0.423564	0.0013953	3	0.423564	2	5708764	FFS_x_CP
2	6836765	8417498	137	0.992882	0.00311752	0.00107346	0.00282307	0.000104212	0	0.992882	2	6836765	FFS_x_CP
2	8423057	10297610	138	0.993188	0.00325237	0.00109482	0.00235437	0.000110853	0	0.993188	2	8423057	FFS_x_CP
2	10298766	12418752	139	0.993264	0.00478225	0.000305944	0.00160192	4.55455e-05	0	0.993264	2	10298766	FFS_x_CP
2	12420220	14334195	140	0.995445	0.00213293	0.000484155	0.00190575	3.20736e-05	0	0.995445	2	12420220	FFS_x_CP
2	14335308	16260745	141	0.970511	0.00707883	0.000298427	0.0220446	6.72513e-05	0	0.970511	2	14335308	FFS_x_CP
2	16354016	18647310	142	0.926186	0.0209371	0.000443702	0.0521236	0.000310046	0	0.926186	2	16354016	FFS_x_CP
2	18647868	19692292	143	0.993252	0.0053052	0.000188026	0.00122366	3.10487e-05	0	0.993252	2	18647868	FFS_x_CP
2	19692404	21049129	144	0.993499	0.00174856	0.00100335	0.0036942	5.45926e-05	0	0.993499	2	19692404	FFS_x_CP
2	21050729	23341246	145	0.000846354	3.13659e-05	0.00176415	0.995339	0.00201913	3	0.995339	2	21050729	FFS_x_CP
2	23342140	24686441	146	0.973798	0.00319793	0.0015317	0.0213172	0.000155465	0	0.973798	2	23342140	FFS_x_CP
2	24687657	26894433	147	0.0426011	4.77938e-05	0.619103	0.316772	0.0214761	2	0.619103	2	24687657	FFS_x_CP
2	26894985	28597624	148	0.00649217	4.71136e-05	0.0137098	0.976679	0.00307192	3	0.976679	2	26894985	FFS_x_CP
2	28599765	29216869	149	0.99738	0.00163214	0.000238559	0.000737478	1.20652e-05	0	0.99738	2	28599765	FFS_x_CP
2	29217896	30462979	150	0.997767	0.0016164	0.000156558	0.000452496	7.84076e-06	0	0.997767	2	29217896	FFS_x_CP
2	30464530	31550180	151	0.996302	0.00200218	0.000402632	0.00126804	2.50149e-05	0	0.996302	2	30464530	FFS_x_CP
2	31550628	33363359	152	0.992176	0.00329268	0.000906089	0.00353202	9.29713e-05	0	0.992176	2	31550628	FFS_x_CP
2	33363777	35344062	153	0.825853	0.00316384	0.000355328	0.170586	4.17765e-05	0	0.825853	2	33363777	FFS_x_CP
2	35345123	36121168	154	0.958633	0.00118276	0.0167111	0.022836	0.000637447	0	0.958633	2	35345123	FFS_x_CP
2	36122249	38132650	155	0.995598	0.00294354	0.000164296	0.00127955	1.50177e-05	0	0.995598	2	36122249	FFS_x_CP
2	38132712	39030930	156	0.99706	0.00214862	0.000111015	0.000673213	7.39414e-06	0	0.99706	2	38132712	FFS_x_CP
2	39031398	40280869	157	0.997097	0.0021217	0.000164961	0.00060557	1.08511e-05	0	0.997097	2	39031398	FFS_x_CP
2	40281483	43309247	158	0.961078	0.00509875	0.000535305	0.0332003	8.77694e-05	0	0.961078	2	40281483	FFS_x_CP
2	43311559	44313387	159	0.994558	0.00278978	0.000308262	0.00231764	2.67274e-05	0	0.994558	2	43311559	FFS_x_CP
2	44313803	46482254	160	0.996772	0.00227135	0.000172715	0.000771798	1.21682e-05	0	0.996772	2	44313803	FFS_x_CP
2	46483493	47318389	161	0.994907	0.00359785	0.000386133	0.00106542	4.31728e-05	0	0.994907	2	46483493	FFS_x_CP
2	47318865	48212917	162	0.9921	0.00628559	0.000155908	0.00142803	3.05366e-05	0	0.9921	2	47318865	FFS_x_CP
2	48213001	50022210	163	0.982943	0.00830717	0.0013603	0.00703449	0.00035547	0	0.982943	2	48213001	FFS_x_CP
2	50022257	50817598	164	0.975094	0.0193001	0.00017596	0.00532263	0.000107664	0	0.975094	2	50022257	FFS_x_CP
2	50820091	52490535	165	0.0787354	0.00051788	0.0460617	0.865319	0.00936598	3	0.865319	2	50820091	FFS_x_CP
2	52492700	53508118	166	0.953372	0.0263971	0.000168824	0.0199174	0.000144471	0	0.953372	2	52492700	FFS_x_CP
2	53508452	54684895	167	0.976321	0.00481915	0.00111558	0.0175742	0.000170207	0	0.976321	2	53508452	FFS_x_CP
2	54685226	56202774	168	0.997494	0.00145187	0.000152972	0.000893795	6.88228e-06	0	0.997494	2	54685226	FFS_x_CP
2	56203569	57429035	169	0.995983	0.00160621	0.000538602	0.00184576	2.68514e-05	0	0.995983	2	56203569	FFS_x_CP
2	57429607	58296890	170	0.987241	0.00688395	0.000141406	0.00570285	3.0461e-05	0	0.987241	2	57429607	FFS_x_CP
2	58297664	60290360	171	0.268424	0.0860918	0.0169801	0.460104	0.1684	3	0.460104	2	58297664	FFS_x_CP
2	60292120	62428117	172	0.00118074	3.38777e-05	0.00137527	0.996193	0.00121711	3	0.996193	2	60292120	FFS_x_CP
2	62429195	64623935	173	0.961346	0.0222781	0.000194929	0.0160418	0.000139636	0	0.961346	2	62429195	FFS_x_CP
2	64625913	65931729	174	0.995404	0.0028316	0.000272408	0.00146775	2.39558e-05	0	0.995404	2	64625913	FFS_x_CP
2	65934266	67224874	175	0.997415	0.00190429	0.000157525	0.000513699	9.29775e-06	0	0.997415	2	65934266	FFS_x_CP
2	67227143	68009817	176	0.997151	0.00205206	0.000230967	0.000551155	1.46948e-05	0	0.997151	2	67227143	FFS_x_CP
2	68010206	69138401	177	0.997536	0.0017606	0.00013476	0.000561012	7.35234e-06	0	0.997536	2	68010206	FFS_x_CP
2	69139564	70753882	178	0.00729354	2.42787e-05	0.0255583	0.964497	0.00262688	3	0.964497	2	69139564	FFS_x_CP
2	70756057	73172972	179	0.995814	0.00127881	0.000286591	0.00260873	1.13746e-05	0	0.995814	2	70756057	FFS_x_CP
2	73174848	75629885	180	0.983967	0.012834	0.000122147	0.00302716	4.9256e-05	0	0.983967	2	73174848	FFS_x_CP
2	75630570	76913094	181	0.997879	0.00119492	0.000157653	0.000762731	5.83504e-06	0	0.997879	2	75630570	FFS_x_CP
2	76914899	78078781	182	0.997721	0.00113777	0.000329429	0.000799869	1.16138e-05	0	0.997721	2	76914899	FFS_x_CP
2	78079829	80049718	183	0.450512	0.000790618	0.0427825	0.503594	0.00232049	3	0.503594	2	78079829	FFS_x_CP
2	80051572	81619924	184	0.0971703	0.416208	3.8318e-05	0.48151	0.00507342	3	0.48151	2	80051572	FFS_x_CP
2	81620841	85140148	185	0.992706	0.00348107	0.000320712	0.00345766	3.47706e-05	0	0.992706	2	81620841	FFS_x_CP
2	85140892	87979383	186	0.981468	0.0165599	0.000129239	0.00177498	6.74234e-05	0	0.981468	2	85140892	FFS_x_CP
2	88173246	89153445	187	0.998025	0.0012675	0.000133745	0.000568116	5.24851e-06	0	0.998025	2	88173246	FFS_x_CP
2	89170094	92304630	188	0.994621	0.00122723	0.000854061	0.00326553	3.2483e-05	0	0.994621	2	89170094	FFS_x_CP
2	95328623	98994973	189	0.986684	0.00795259	0.000273352	0.00502196	6.8111e-05	0	0.986684	2	95328623	FFS_x_CP
2	98995201	101822144	190	8.70248e-05	4.26752e-05	0.0505553	0.183029	0.766286	4	0.766286	2	98995201	FFS_x_CP
2	101822432	102688495	191	0.975175	0.0120757	0.00145075	0.0107427	0.000555434	0	0.975175	2	101822432	FFS_x_CP
2	102688853	103587917	192	0.997095	0.00167609	0.000216159	0.00100199	1.12298e-05	0	0.997095	2	102688853	FFS_x_CP
2	103588215	105125014	193	0.935709	0.00998217	0.0014723	0.0523507	0.000485438	0	0.935709	2	103588215	FFS_x_CP
2	105125055	106209443	194	0.990474	0.00259222	0.000849082	0.00601554	6.86845e-05	0	0.990474	2	105125055	FFS_x_CP
2	106210350	107407539	195	0.997396	0.00146727	0.000215321	0.000911157	9.79158e-06	0	0.997396	2	106210350	FFS_x_CP
2	107408460	108428826	196	0.992151	0.00608408	0.000178173	0.00155262	3.37776e-05	0	0.992151	2	107408460	FFS_x_CP
2	108429937	110523610	197	0.995506	0.00233054	0.000229477	0.00191732	1.66065e-05	0	0.995506	2	108429937	FFS_x_CP
2	110817833	113921369	198	0.996233	0.00288372	0.0001622	0.000706894	1.45163e-05	0	0.996233	2	110817833	FFS_x_CP
2	113922276	116772246	199	0.998015	0.00125543	0.000218364	0.000502573	8.49269e-06	0	0.998015	2	113922276	FFS_x_CP
2	116772878	118367108	200	0.993624	0.00233726	0.000258655	0.00376176	1.8802e-05	0	0.993624	2	116772878	FFS_x_CP
2	118367803	121303240	201	0.997207	0.00173567	0.00026122	0.000781804	1.40576e-05	0	0.997207	2	118367803	FFS_x_CP
2	121303783	123302901	202	0.997985	0.00149839	0.000110569	0.00040075	5.13215e-06	0	0.997985	2	121303783	FFS_x_CP
2	123302906	124732010	203	0.983793	0.0053525	0.000347492	0.0104484	5.84288e-05	0	0.983793	2	123302906	FFS_x_CP
2	124732465	125840449	204	0.997809	0.00136016	0.000208758	0.000613779	8.79654e-06	0	0.997809	2	124732465	FFS_x_CP
2	125840921	127372889	205	0.956262	0.00227409	0.00810675	0.0327609	0.000596035	0	0.956262	2	125840921	FFS_x_CP
2	127374341	128033327	206	0.986479	0.00179711	0.000627776	0.0110607	3.52958e-05	0	0.986479	2	127374341	FFS_x_CP
2	128034347	129473850	207	0.991909	0.00169186	0.00041022	0.00596681	2.16153e-05	0	0.991909	2	128034347	FFS_x_CP
2	129476285	130066668	208	0.997935	0.00145529	0.000106192	0.000498865	4.78453e-06	0	0.997935	2	129476285	FFS_x_CP
2	130068289	130657770	209	0.998597	0.00103093	9.60232e-05	0.00027339	3.06292e-06	0	0.998597	2	130068289	FFS_x_CP
2	130658085	133038886	210	0.994731	0.00274649	0.000172272	0.00233558	1.47005e-05	0	0.994731	2	130658085	FFS_x_CP
2	133056565	135158382	211	0.996594	0.00255261	0.000176363	0.000663521	1.39664e-05	0	0.996594	2	133056565	FFS_x_CP
2	135158662	137041842	212	0.990503	0.00639707	0.000512557	0.00248548	0.00010235	0	0.990503	2	135158662	FFS_x_CP
2	137042866	138697083	213	0.99078	0.00259367	0.00029313	0.00630973	2.37106e-05	0	0.99078	2	137042866	FFS_x_CP
2	138698117	140100156	214	0.998216	0.00119358	0.000160307	0.00042387	5.92553e-06	0	0.998216	2	138698117	FFS_x_CP
2	140100271	141804397	215	0.978457	0.00221521	0.000177668	0.0191377	1.23923e-05	0	0.978457	2	140100271	FFS_x_CP
2	141806410	142518164	216	0.994804	0.00272295	0.000349143	0.00209404	2.95412e-05	0	0.994804	2	141806410	FFS_x_CP
2	142518602	144518916	217	0.990952	0.003086	0.000829635	0.0050523	7.98773e-05	0	0.990952	2	142518602	FFS_x_CP
2	144520641	146445412	218	0.797436	0.0243387	0.00113965	0.176011	0.00107484	0	0.797436	2	144520641	FFS_x_CP
2	146446018	147276119	219	0.992967	0.00291846	0.000382327	0.00369757	3.47142e-05	0	0.992967	2	146446018	FFS_x_CP
2	147277162	150209892	220	0.95232	0.0107861	0.000402568	0.0363505	0.0001409	0	0.95232	2	147277162	FFS_x_CP
2	150210292	151730175	221	0.998334	0.00104684	0.000134798	0.000479747	4.36891e-06	0	0.998334	2	150210292	FFS_x_CP
2	151732265	152485754	222	0.995731	0.0030186	0.000346891	0.00087083	3.25123e-05	0	0.995731	2	151732265	FFS_x_CP
2	152486782	154003158	223	0.998608	0.000933675	0.000129302	0.000325448	3.73711e-06	0	0.998608	2	152486782	FFS_x_CP
2	154005348	155391005	224	0.994003	0.00370332	0.000166463	0.0021078	1.91702e-05	0	0.994003	2	154005348	FFS_x_CP
2	155391937	157558583	225	0.988742	0.00236459	0.000730387	0.00810885	5.39906e-05	0	0.988742	2	155391937	FFS_x_CP
2	157562500	158532042	226	0.995556	0.00145115	0.00121129	0.00172712	5.45816e-05	0	0.995556	2	157562500	FFS_x_CP
2	158533555	159575554	227	0.997463	0.00121898	0.000231496	0.00107753	8.74307e-06	0	0.997463	2	158533555	FFS_x_CP
2	159577115	161769655	228	0.724865	0.166683	0.000108131	0.107575	0.000768635	0	0.724865	2	159577115	FFS_x_CP
2	161770428	163502770	229	0.70602	0.209129	0.000133945	0.0834908	0.00122647	0	0.70602	2	161770428	FFS_x_CP
2	163504181	164464777	230	0.93134	0.0575904	9.47357e-05	0.0107942	0.000181077	0	0.93134	2	163504181	FFS_x_CP
2	164468328	165178253	231	0.975188	0.0118968	0.00108985	0.0114141	0.000411	0	0.975188	2	164468328	FFS_x_CP
2	165178853	167160029	232	0.996926	0.00162786	0.000275855	0.00115686	1.39248e-05	0	0.996926	2	165178853	FFS_x_CP
2	167160270	167355401	233	0.998771	0.000898098	8.57473e-05	0.000242609	2.37826e-06	0	0.998771	2	167160270	FFS_x_CP
2	167355970	169968129	234	0.980846	0.0164596	0.000144197	0.00247491	7.48189e-05	0	0.980846	2	167355970	FFS_x_CP
2	169968236	171225841	235	0.997178	0.000940771	0.000129762	0.00174818	3.7798e-06	0	0.997178	2	169968236	FFS_x_CP
2	171226245	173135763	236	0.789831	0.192054	0.000158975	0.0167608	0.00119527	0	0.789831	2	171226245	FFS_x_CP
2	173139071	175587622	237	0.650778	0.00227929	0.00052952	0.346357	5.66448e-05	0	0.650778	2	173139071	FFS_x_CP
2	175589404	177363319	238	0.984976	0.00307884	0.00198537	0.00976782	0.000191864	0	0.984976	2	175589404	FFS_x_CP
2	177363636	178552788	239	0.998068	0.00119266	0.000161551	0.000571989	5.96686e-06	0	0.998068	2	177363636	FFS_x_CP
2	178553183	181312675	240	0.991076	0.00435542	0.000395694	0.0041194	5.37637e-05	0	0.991076	2	178553183	FFS_x_CP
2	181312739	182265714	241	0.99519	0.00128091	0.000881453	0.00261278	3.50682e-05	0	0.99519	2	181312739	FFS_x_CP
2	182266616	184357308	242	0.977359	0.0035713	0.00192261	0.01693	0.000217192	0	0.977359	2	182266616	FFS_x_CP
2	184357714	185279829	243	0.995363	0.00143771	0.00029239	0.00289405	1.30446e-05	0	0.995363	2	184357714	FFS_x_CP
2	185281089	189881782	244	0.907326	0.03568	0.000977749	0.0548277	0.00118885	0	0.907326	2	185281089	FFS_x_CP
2	189882065	191973034	245	0.995668	0.00243044	0.000296426	0.00158293	2.23697e-05	0	0.995668	2	189882065	FFS_x_CP
2	191973563	195859334	246	0.99261	0.00499197	0.000187848	0.00218075	2.92077e-05	0	0.99261	2	191973563	FFS_x_CP
2	195861380	196446217	247	0.994254	0.00155571	0.000661402	0.00349733	3.19761e-05	0	0.994254	2	195861380	FFS_x_CP
2	196448505	198077877	248	0.997765	0.00163117	0.000135843	0.00046118	6.86537e-06	0	0.997765	2	196448505	FFS_x_CP
2	198078110	199310326	249	0.313453	0.151425	0.00019038	0.532091	0.00284054	3	0.532091	2	198078110	FFS_x_CP
2	199312156	201576135	250	0.979038	0.00558081	0.00318222	0.0116382	0.000560871	0	0.979038	2	199312156	FFS_x_CP
2	201576284	202817892	251	0.984627	0.00169591	0.000276887	0.0133853	1.46786e-05	0	0.984627	2	201576284	FFS_x_CP
2	202819643	205799152	252	0.956332	0.0111206	0.00200308	0.0298244	0.000720177	0	0.956332	2	202819643	FFS_x_CP
2	205799241	206735520	253	0.96579	0.016368	0.000159659	0.0175984	8.35602e-05	0	0.96579	2	205799241	FFS_x_CP
2	206736522	208643043	254	0.0241797	0.0238957	1.31601e-05	0.951512	0.000399476	3	0.951512	2	206736522	FFS_x_CP
2	208646851	209941478	255	0.997589	0.00144895	0.000242825	0.000708392	1.09031e-05	0	0.997589	2	208646851	FFS_x_CP
2	209941861	212379238	256	0.221674	0.349135	0.000147103	0.421881	0.0071633	3	0.421881	2	209941861	FFS_x_CP
2	212379721	214013606	257	0.318377	0.021	0.000240988	0.659892	0.000489764	3	0.659892	2	212379721	FFS_x_CP
2	214014881	215572511	258	0.986391	0.00474186	0.000286166	0.0085384	4.25113e-05	0	0.986391	2	214014881	FFS_x_CP
2	215573795	217714948	259	0.987768	0.00423827	0.00103661	0.00681966	0.000137518	0	0.987768	2	215573795	FFS_x_CP
2	217716400	218395145	260	0.997582	0.00194222	0.000106262	0.000362967	6.39488e-06	0	0.997582	2	217716400	FFS_x_CP
2	218396070	220453909	261	0.996926	0.00173869	0.000288953	0.00103087	1.55794e-05	0	0.996926	2	218396070	FFS_x_CP
2	220455241	222521168	262	0.997224	0.00193826	0.000147892	0.000680863	8.88684e-06	0	0.997224	2	220455241	FFS_x_CP
2	222523887	224858750	263	0.996495	0.00142723	0.000370708	0.00169112	1.6414e-05	0	0.996495	2	222523887	FFS_x_CP
2	224860058	225839256	264	0.957407	0.00273096	0.00166467	0.0380511	0.000146627	0	0.957407	2	224860058	FFS_x_CP
2	225840004	228119461	265	0.994879	0.00314708	0.000203708	0.00175059	1.99215e-05	0	0.994879	2	225840004	FFS_x_CP
2	228119918	229370057	266	0.633023	0.0419587	0.000438899	0.323681	0.000898579	0	0.633023	2	228119918	FFS_x_CP
2	229370787	231841635	267	0.994523	0.00190365	0.000342869	0.0032097	2.02877e-05	0	0.994523	2	229370787	FFS_x_CP
2	231844952	233549513	268	0.901965	0.00276927	0.0427282	0.0484811	0.00405638	0	0.901965	2	231844952	FFS_x_CP
2	233550961	235150369	269	0.991765	0.00492351	0.00125989	0.00185826	0.000193398	0	0.991765	2	233550961	FFS_x_CP
2	235151714	236041025	270	0.993231	0.00194096	0.00165345	0.00307464	9.99011e-05	0	0.993231	2	235151714	FFS_x_CP
2	236044523	237447949	271	0.975983	0.00605605	0.00030846	0.0175936	5.91198e-05	0	0.975983	2	236044523	FFS_x_CP
2	237449620	238760118	272	0.886362	0.00152371	0.00510906	0.106734	0.000271214	0	0.886362	2	237449620	FFS_x_CP
2	238761377	239951851	273	0.996543	0.00242444	0.000147715	0.000873789	1.11093e-05	0	0.996543	2	238761377	FFS_x_CP
2	239952643	241559339	274	0.983808	0.0127891	0.000168793	0.00316614	6.78422e-05	0	0.983808	2	239952643	FFS_x_CP
2	241560665	242149878	275	0.997615	0.00123568	0.000189523	0.000952589	7.25185e-06	0	0.997615	2	241560665	FFS_x_CP
2	242150091	243041411	276	0.996397	0.00286697	0.000167559	0.000553751	1.49046e-05	0	0.996397	2	242150091	FFS_x_CP
3	60197	1441376	277	0.997628	0.00179732	0.000141424	0.000425196	7.87733e-06	0	0.997628	3	60197	FFS_x_CP
3	1441779	2991923	278	0.994649	0.00403765	0.000209273	0.00107739	2.62665e-05	0	0.994649	3	1441779	FFS_x_CP
3	2992328	4431515	279	0.997102	0.00192537	0.000212216	0.000747551	1.26694e-05	0	0.997102	3	2992328	FFS_x_CP
3	4431647	6082552	280	0.995607	0.00253566	0.000203532	0.00163763	1.60249e-05	0	0.995607	3	4431647	FFS_x_CP
3	6083377	7082146	281	0.995247	0.00362016	0.000205699	0.000904377	2.3133e-05	0	0.995247	3	6083377	FFS_x_CP
3	7083692	8648496	282	0.997033	0.00164391	0.000179894	0.00113364	9.16882e-06	0	0.997033	3	7083692	FFS_x_CP
3	8648561	9542624	283	0.997461	0.00149419	0.000242362	0.000791174	1.12223e-05	0	0.997461	3	8648561	FFS_x_CP
3	9543642	11019418	284	0.971643	0.00965151	0.00424822	0.0131528	0.0013048	0	0.971643	3	9543642	FFS_x_CP
3	11020033	13070113	285	0.996983	0.00123801	0.000508754	0.00125087	1.95318e-05	0	0.996983	3	11020033	FFS_x_CP
3	13070799	14816745	286	0.995588	0.00121602	0.000164667	0.00302541	6.21097e-06	0	0.995588	3	13070799	FFS_x_CP
3	14817654	16281960	287	0.997618	0.00144257	0.000222782	0.000707092	9.95886e-06	0	0.997618	3	14817654	FFS_x_CP
3	16282763	17890945	288	0.981913	0.00202799	0.00109412	0.014895	6.98292e-05	0	0.981913	3	16282763	FFS_x_CP
3	17892058	19123207	289	0.833864	0.00312236	0.00622748	0.156066	0.000720293	0	0.833864	3	17892058	FFS_x_CP
3	19125144	20091301	290	0.983918	0.0123697	0.000112785	0.00355611	4.38177e-05	0	0.983918	3	19125144	FFS_x_CP
3	20091348	21642829	291	0.97432	0.0071442	0.000276094	0.0181973	6.25564e-05	0	0.97432	3	20091348	FFS_x_CP
3	21644872	22204135	292	0.99564	0.0016604	0.000431427	0.00224546	2.22367e-05	0	0.99564	3	21644872	FFS_x_CP
3	22204563	23804744	293	0.994309	0.00416945	0.000359227	0.00111609	4.65761e-05	0	0.994309	3	22204563	FFS_x_CP
3	23805381	25461007	294	0.995699	0.0023468	0.000255806	0.00167959	1.8639e-05	0	0.995699	3	23805381	FFS_x_CP
3	25461807	26877524	295	0.995717	0.00307031	0.000104015	0.00109918	9.91337e-06	0	0.995717	3	25461807	FFS_x_CP
3	26877966	27840692	296	0.956164	0.0210774	0.000174681	0.0224652	0.000118971	0	0.956164	3	26877966	FFS_x_CP
3	27841114	29141911	297	0.997164	0.00138152	0.000408759	0.00102845	1.75069e-05	0	0.997164	3	27841114	FFS_x_CP
3	29142704	30717661	298	0.986686	0.0111204	0.000140969	0.00200328	4.91234e-05	0	0.986686	3	29142704	FFS_x_CP
3	30718429	32351644	299	0.994001	0.00165885	0.00171681	0.00253487	8.85873e-05	0	0.994001	3	30718429	FFS_x_CP
3	32353377	33255176	300	0.995656	0.00360813	0.000118207	0.000604429	1.3243e-05	0	0.995656	3	32353377	FFS_x_CP
3	33255592	35282759	301	0.994145	0.00381704	0.000195552	0.00181952	2.3212e-05	0	0.994145	3	33255592	FFS_x_CP
3	35283709	36486308	302	0.974908	0.00953167	0.000536062	0.0148622	0.000162001	0	0.974908	3	35283709	FFS_x_CP
3	36486859	38355917	303	0.993888	0.00401465	0.000135936	0.00194396	1.69725e-05	0	0.993888	3	36486859	FFS_x_CP
3	38356116	40220706	304	0.95457	0.00489268	0.000214407	0.0402894	3.38722e-05	0	0.95457	3	38356116	FFS_x_CP
3	40222140	41064508	305	0.997383	0.00144941	0.000216615	0.000941605	9.72451e-06	0	0.997383	3	40222140	FFS_x_CP
3	41064528	42538627	306	0.872958	0.00764038	0.000976511	0.118161	0.00026389	0	0.872958	3	41064528	FFS_x_CP
3	42541444	45163823	307	0.867486	0.0841005	0.00017255	0.0477239	0.00051714	0	0.867486	3	42541444	FFS_x_CP
3	45166223	46657428	308	0.997025	0.00210928	0.000204295	0.00064759	1.33625e-05	0	0.997025	3	45166223	FFS_x_CP
3	46658775	47725956	309	0.696444	0.129298	0.000221535	0.172766	0.00127025	0	0.696444	3	46658775	FFS_x_CP
3	47729665	49315575	310	7.5013e-07	4.70654e-06	2.11233e-06	0.999114	0.000878431	3	0.999114	3	47729665	FFS_x_CP
3	49317323	51829642	311	0	4.13104e-07	4.87558e-08	0.999337	0.000662985	3	0.999337	3	49317323	FFS_x_CP
3	51834238	54081158	312	0.991036	0.00219133	0.0026001	0.00399502	0.000177764	0	0.991036	3	51834238	FFS_x_CP
3	54083067	55348750	313	0.995595	0.00306989	0.000217461	0.00109731	2.073e-05	0	0.995595	3	54083067	FFS_x_CP
3	55349432	56433794	314	0.996207	0.00249694	0.00018586	0.00109608	1.43999e-05	0	0.996207	3	55349432	FFS_x_CP
3	56434050	58156176	315	0.956857	0.0103474	0.000149375	0.0325965	4.98524e-05	0	0.956857	3	56434050	FFS_x_CP
3	58157519	60272829	316	0.974498	0.0222059	0.000137244	0.0030617	9.66979e-05	0	0.974498	3	58157519	FFS_x_CP
3	60273192	62354964	317	0.991081	0.00376912	0.000190937	0.00493668	2.24432e-05	0	0.991081	3	60273192	FFS_x_CP
3	62357146	63667662	318	0.997227	0.00206057	0.000125935	0.000578772	8.04454e-06	0	0.997227	3	62357146	FFS_x_CP
3	63669613	65273354	319	0.998267	0.00111644	0.000142598	0.000469012	4.92993e-06	0	0.998267	3	63669613	FFS_x_CP
3	65273538	66170144	320	0.93992	0.0201014	0.00215541	0.0363984	0.00142519	0	0.93992	3	65273538	FFS_x_CP
3	66270570	68286463	321	0.996282	0.00261733	0.000185409	0.00089992	1.50595e-05	0	0.996282	3	66270570	FFS_x_CP
3	68287952	69275576	322	0.987816	0.0103476	0.00010884	0.00169204	3.52458e-05	0	0.987816	3	68287952	FFS_x_CP
3	69276762	70447447	323	0.992813	0.00157167	0.00158329	0.00395446	7.7486e-05	0	0.992813	3	69276762	FFS_x_CP
3	70449028	72528581	324	0.0299656	0.0115016	0.000599093	0.950826	0.00710774	3	0.950826	3	70449028	FFS_x_CP
3	72529961	74320650	325	0.995131	0.00363609	0.000222246	0.000985211	2.51076e-05	0	0.995131	3	72529961	FFS_x_CP
3	74322787	75458314	326	0.992804	0.00303132	0.000476512	0.00364369	4.49707e-05	0	0.992804	3	74322787	FFS_x_CP
3	75726252	77507524	327	0.00173278	0.000306681	8.90448e-05	0.997387	0.000484493	3	0.997387	3	75726252	FFS_x_CP
3	77508835	79024220	328	0.204932	0.00184287	0.00121088	0.791681	0.000333583	3	0.791681	3	77508835	FFS_x_CP
3	79024541	81427224	329	0.989298	0.00920672	0.000163925	0.00128452	4.71694e-05	0	0.989298	3	79024541	FFS_x_CP
3	81428061	82643496	330	0.992428	0.00331036	0.000800648	0.00337871	8.25645e-05	0	0.992428	3	81428061	FFS_x_CP
3	82643886	84366826	331	0.588033	0.0151679	0.000808603	0.395347	0.000643641	0	0.588033	3	82643886	FFS_x_CP
3	84367614	85582078	332	0.124479	0.294261	0.000392919	0.552148	0.0287192	3	0.552148	3	84367614	FFS_x_CP
3	85582231	87408634	333	0.992072	0.00378602	0.00030511	0.00380083	3.59944e-05	0	0.992072	3	85582231	FFS_x_CP
3	87410065	88298205	334	0.680231	0.00212074	0.0685892	0.242448	0.00661087	0	0.680231	3	87410065	FFS_x_CP
3	88299112	94253526	335	0.994593	0.00282596	0.000729828	0.00178705	6.41177e-05	0	0.994593	3	88299112	FFS_x_CP
3	94255394	95311814	336	0.997112	0.00226482	8.86312e-05	0.000528265	6.22277e-06	0	0.997112	3	94255394	FFS_x_CP
3	95311981	98214883	337	0.998322	0.00127312	9.59658e-05	0.000305457	3.78367e-06	0	0.998322	3	95311981	FFS_x_CP
3	98215950	99373021	338	0.998415	0.00103681	0.000195979	0.000346286	6.29184e-06	0	0.998415	3	98215950	FFS_x_CP
3	99373762	100591848	339	0.998118	0.00130414	0.000156245	0.000415048	6.31018e-06	0	0.998118	3	99373762	FFS_x_CP
3	100592621	103084392	340	0.996692	0.00250546	0.000116548	0.000677113	9.05787e-06	0	0.996692	3	100592621	FFS_x_CP
3	103084960	104580696	341	0.99503	0.00391886	0.000140156	0.000894177	1.70662e-05	0	0.99503	3	103084960	FFS_x_CP
3	104581842	106982535	342	0.996415	0.00183499	0.000621072	0.00109315	3.53651e-05	0	0.996415	3	104581842	FFS_x_CP
3	106983112	109521886	343	0.00920733	0.298361	2.14664e-06	0.69028	0.00214952	3	0.69028	3	106983112	FFS_x_CP
3	109522395	110512771	344	0.998414	0.00110847	0.000117927	0.000355295	4.04664e-06	0	0.998414	3	109522395	FFS_x_CP
3	110514100	112815474	345	0.997963	0.00136331	0.000161663	0.000505214	6.82787e-06	0	0.997963	3	110514100	FFS_x_CP
3	112815699	113947571	346	0.998069	0.00138178	0.000162697	0.000379408	6.96325e-06	0	0.998069	3	112815699	FFS_x_CP
3	113947863	115445296	347	0.631401	0.231371	0.000300467	0.133524	0.00340399	0	0.631401	3	113947863	FFS_x_CP
3	115447080	116799962	348	0.989661	0.00658084	0.000264146	0.0034397	5.43e-05	0	0.989661	3	115447080	FFS_x_CP
3	116801048	118527921	349	0.917894	0.0449884	0.000243325	0.0365053	0.000368671	0	0.917894	3	116801048	FFS_x_CP
3	118530251	120523011	350	0.998146	0.00122186	0.0001852	0.0004403	7.00917e-06	0	0.998146	3	118530251	FFS_x_CP
3	120523855	121972635	351	0.998309	0.000933668	0.000173945	0.000578485	5.02846e-06	0	0.998309	3	120523855	FFS_x_CP
3	121974751	123516240	352	0.997282	0.00160181	0.000188284	0.000918948	9.348e-06	0	0.997282	3	121974751	FFS_x_CP
3	123518258	124936295	353	0.996101	0.00324765	9.88397e-05	0.000542351	9.96279e-06	0	0.996101	3	123518258	FFS_x_CP
3	124937461	126213467	354	0.99838	0.00116251	0.000104294	0.000349424	3.75407e-06	0	0.99838	3	124937461	FFS_x_CP
3	126214943	128193653	355	0.996918	0.00197518	0.000118489	0.000980993	7.25643e-06	0	0.996918	3	126214943	FFS_x_CP
3	128194861	130244212	356	0.992011	0.00410207	0.000313091	0.00353417	4.00231e-05	0	0.992011	3	128194861	FFS_x_CP
3	130244735	131833006	357	0.988023	0.00589504	0.000328021	0.00569336	6.04994e-05	0	0.988023	3	130244735	FFS_x_CP
3	131837270	133252098	358	0.959301	0.00238669	0.00177816	0.0363976	0.000136676	0	0.959301	3	131837270	FFS_x_CP
3	133252743	135454986	359	0.991773	0.00187819	0.000230351	0.00610509	1.34739e-05	0	0.991773	3	133252743	FFS_x_CP
3	135457953	137370076	360	3.54528e-06	0.000118062	4.70725e-07	0.999437	0.000440922	3	0.999437	3	135457953	FFS_x_CP
3	137371099	139954262	361	0.992236	0.00662078	0.000123747	0.000994031	2.55301e-05	0	0.992236	3	137371099	FFS_x_CP
3	139954597	141338641	362	0.995956	0.00271479	0.000138011	0.00117971	1.16277e-05	0	0.995956	3	139954597	FFS_x_CP
3	141339446	143163868	363	0.998036	0.00121338	0.000147268	0.000597844	5.53467e-06	0	0.998036	3	141339446	FFS_x_CP
3	143165104	144410523	364	0.995602	0.00253059	0.000380859	0.00145685	2.99281e-05	0	0.995602	3	143165104	FFS_x_CP
3	144410842	145664135	365	0.992443	0.00558326	0.000243186	0.0016883	4.22988e-05	0	0.992443	3	144410842	FFS_x_CP
3	145664619	146726278	366	0.993184	0.00188516	0.000314145	0.00459827	1.84202e-05	0	0.993184	3	145664619	FFS_x_CP
3	146726629	149043131	367	0.990567	0.00753886	0.000140302	0.00172083	3.30141e-05	0	0.990567	3	146726629	FFS_x_CP
3	149043923	150251381	368	0.99591	0.00276073	0.000108766	0.00121144	9.31811e-06	0	0.99591	3	149043923	FFS_x_CP
3	150252004	151348193	369	0.988594	0.00571341	0.000327618	0.00530668	5.85215e-05	0	0.988594	3	150252004	FFS_x_CP
3	151348903	153255832	370	0.981221	0.00356163	0.00190652	0.0130967	0.000213952	0	0.981221	3	151348903	FFS_x_CP
3	153257013	154713681	371	0.988573	0.00130159	0.00374821	0.00622462	0.000152579	0	0.988573	3	153257013	FFS_x_CP
3	154715596	156008019	372	0.997804	0.00141335	0.000196491	0.000577088	8.6038e-06	0	0.997804	3	154715596	FFS_x_CP
3	156009925	157311596	373	0.985371	0.00373511	0.00151751	0.0091981	0.000177831	0	0.985371	3	156009925	FFS_x_CP
3	157312557	159477493	374	0.994309	0.0036832	0.000456635	0.0014986	5.23006e-05	0	0.994309	3	157312557	FFS_x_CP
3	159477998	161524489	375	0.996195	0.00189566	0.000542973	0.00133401	3.19454e-05	0	0.996195	3	159477998	FFS_x_CP
3	161524504	163251716	376	0.996843	0.00223516	0.00018716	0.000721851	1.29751e-05	0	0.996843	3	161524504	FFS_x_CP
3	163254535	165050185	377	0.997895	0.00130948	0.000137157	0.000653126	5.56358e-06	0	0.997895	3	163254535	FFS_x_CP
3	165056166	167117143	378	0.922472	0.0101136	0.000304913	0.0670064	0.000103239	0	0.922472	3	165056166	FFS_x_CP
3	167117774	168579900	379	0.996793	0.00264745	0.000104843	0.000446035	8.60847e-06	0	0.996793	3	167117774	FFS_x_CP
3	168580960	170964074	380	0.902372	0.00215066	0.000742569	0.0946804	5.45073e-05	0	0.902372	3	168580960	FFS_x_CP
3	170964909	172295711	381	0.995544	0.00300188	0.000253123	0.00117732	2.35966e-05	0	0.995544	3	170964909	FFS_x_CP
3	172296863	173474894	382	0.0130751	0.000811138	6.73739e-05	0.985922	0.000124403	3	0.985922	3	172296863	FFS_x_CP
3	173477285	175116338	383	0.991535	0.00243002	0.00110316	0.00484844	8.35855e-05	0	0.991535	3	173477285	FFS_x_CP
3	175118111	176318786	384	0.940774	0.00453949	0.000203921	0.0544521	3.0206e-05	0	0.940774	3	175118111	FFS_x_CP
3	176320287	178106741	385	0.996028	0.00253639	0.000241429	0.00117553	1.90074e-05	0	0.996028	3	176320287	FFS_x_CP
3	178107880	179374335	386	0.99863	0.000868024	0.000211841	0.000284683	5.69255e-06	0	0.99863	3	178107880	FFS_x_CP
3	179376062	181510911	387	0.995329	0.00188282	0.000270899	0.00250168	1.58373e-05	0	0.995329	3	179376062	FFS_x_CP
3	181511339	183769189	388	0.978576	0.00545956	0.000268468	0.0156496	4.62702e-05	0	0.978576	3	181511339	FFS_x_CP
3	183769683	185068051	389	0.980668	0.0171839	0.000121107	0.0019611	6.56118e-05	0	0.980668	3	183769683	FFS_x_CP
3	185068255	186890189	390	0.995308	0.00381815	0.000136526	0.000720718	1.61927e-05	0	0.995308	3	185068255	FFS_x_CP
3	186891512	188852786	391	0.986773	0.00196355	0.00489393	0.00606874	0.000301109	0	0.986773	3	186891512	FFS_x_CP
3	188857952	190225496	392	0.997212	0.00211982	0.000129223	0.000530072	8.49259e-06	0	0.997212	3	188857952	FFS_x_CP
3	190227896	192342630	393	0.998419	0.00100406	0.000141267	0.000431519	4.3921e-06	0	0.998419	3	190227896	FFS_x_CP
3	192344084	194058928	394	0.985785	0.00584753	0.000213191	0.00811496	3.90821e-05	0	0.985785	3	192344084	FFS_x_CP
3	194059934	194786343	395	0.998294	0.00123021	0.000121533	0.000350021	4.62954e-06	0	0.998294	3	194059934	FFS_x_CP
3	194786674	195971019	396	0.997397	0.00184548	0.000164714	0.000583215	9.42185e-06	0	0.997397	3	194786674	FFS_x_CP
3	195971408	197075817	397	0.756956	0.218381	0.000307043	0.0216165	0.00273902	0	0.756956	3	195971408	FFS_x_CP
3	197076962	197850546	398	0.99835	0.000979244	0.000199647	0.000464802	6.05232e-06	0	0.99835	3	197076962	FFS_x_CP
4	68786	694615	399	0.996873	0.00194917	0.00011648	0.00105395	7.0337e-06	0	0.996873	4	68786	FFS_x_CP
4	695065	1421918	400	0.924136	0.0594247	0.000629982	0.014557	0.00125256	0	0.924136	4	695065	FFS_x_CP
4	1478965	2842717	401	0.629507	0.0192828	0.00667036	0.338223	0.00631677	0	0.629507	4	1478965	FFS_x_CP
4	2844424	3845571	402	0	4.84854e-12	0.000535642	0.997753	0.00171182	3	0.997753	4	2844424	FFS_x_CP
4	3846423	4683638	403	0.996654	0.00220457	0.000105782	0.00102794	7.23108e-06	0	0.996654	4	3846423	FFS_x_CP
4	4684116	5500907	404	0.998313	0.00105462	0.000193062	0.000433383	6.30477e-06	0	0.998313	4	4684116	FFS_x_CP
4	5502783	6772937	405	0.998094	0.00130069	0.000153023	0.000445929	6.16499e-06	0	0.998094	4	5502783	FFS_x_CP
4	6773546	7539243	406	0.96342	0.0298699	0.000143154	0.00643021	0.000137214	0	0.96342	4	6773546	FFS_x_CP
4	7540096	8149470	407	0.982925	0.015352	0.000132503	0.00152617	6.39855e-05	0	0.982925	4	7540096	FFS_x_CP
4	8152235	9157388	408	0.997864	0.00127606	0.000259615	0.000589617	1.02619e-05	0	0.997864	4	8152235	FFS_x_CP
4	9370690	10699127	409	0.996949	0.00209054	0.00027061	0.000672305	1.75449e-05	0	0.996949	4	9370690	FFS_x_CP
4	10699425	12322014	410	0.997018	0.00226836	0.000159753	0.000542943	1.12376e-05	0	0.997018	4	10699425	FFS_x_CP
4	12324618	14271762	411	0.997205	0.00161484	0.00030649	0.000857946	1.53453e-05	0	0.997205	4	12324618	FFS_x_CP
4	14272001	15147403	412	0.99808	0.000864007	0.00035972	0.000687127	9.62602e-06	0	0.99808	4	14272001	FFS_x_CP
4	15147446	15925170	413	0.996189	0.00252099	0.000165096	0.00111161	1.2912e-05	0	0.996189	4	15147446	FFS_x_CP
4	15927009	17383177	414	0.982121	0.0108159	0.000374011	0.00656194	0.000127344	0	0.982121	4	15927009	FFS_x_CP
4	17383953	18841427	415	0.259057	0.0136532	0.000355965	0.726356	0.000577732	3	0.726356	4	17383953	FFS_x_CP
4	18842361	20544416	416	0.0426591	0.000969166	0.000549864	0.955438	0.000383874	3	0.955438	4	18842361	FFS_x_CP
4	20544557	22318393	417	0.961374	0.0276687	0.000307969	0.0103748	0.000274049	0	0.961374	4	20544557	FFS_x_CP
4	22320450	24135056	418	0.985308	0.00138822	0.00166777	0.0115638	7.26244e-05	0	0.985308	4	22320450	FFS_x_CP
4	24135570	25607653	419	1.38557e-06	0.000954091	8.26294e-10	0.999028	1.65226e-05	3	0.999028	4	24135570	FFS_x_CP
4	25609322	27343701	420	0.997427	0.00135249	0.000155083	0.0010587	6.49871e-06	0	0.997427	4	25609322	FFS_x_CP
4	27344193	27965232	421	0.996842	0.00132588	0.000728338	0.00107424	2.99489e-05	0	0.996842	4	27344193	FFS_x_CP
4	27965868	29761279	422	0.872693	0.0930017	0.000692446	0.0313308	0.00228174	0	0.872693	4	27965868	FFS_x_CP
4	29762536	30454312	423	0.993684	0.00486553	0.000149088	0.00127885	2.25655e-05	0	0.993684	4	29762536	FFS_x_CP
4	30454621	31782754	424	0.992747	0.00344389	0.000480077	0.00327769	5.14869e-05	0	0.992747	4	30454621	FFS_x_CP
4	31783939	33170267	425	0.997344	0.00111385	0.000388537	0.00114027	1.34145e-05	0	0.997344	4	31783939	FFS_x_CP
4	33173479	35149625	426	0.997402	0.00194019	0.000111796	0.000539284	6.72304e-06	0	0.997402	4	33173479	FFS_x_CP
4	35152505	36019709	427	0.993739	0.00365499	0.000287798	0.00228597	3.27225e-05	0	0.993739	4	35152505	FFS_x_CP
4	36020436	37254929	428	0.996368	0.00250341	0.000174129	0.000940984	1.35254e-05	0	0.996368	4	36020436	FFS_x_CP
4	37255211	38906951	429	0.984525	0.00278566	0.000160589	0.0125149	1.40207e-05	0	0.984525	4	37255211	FFS_x_CP
4	38907022	40201594	430	0.974889	0.0199092	0.000601085	0.00422144	0.000379561	0	0.974889	4	38907022	FFS_x_CP
4	40203022	42213011	431	0.998204	0.00110876	0.0001217	0.000560998	4.17869e-06	0	0.998204	4	40203022	FFS_x_CP
4	42213058	43964974	432	0.998282	0.00119598	0.000122937	0.000394297	4.55335e-06	0	0.998282	4	42213058	FFS_x_CP
4	43965710	45188855	433	0.99581	0.00206618	0.00045901	0.00163564	2.94441e-05	0	0.99581	4	43965710	FFS_x_CP
4	45189157	47411725	434	0.991926	0.00390464	0.000655585	0.00343398	7.97889e-05	0	0.991926	4	45189157	FFS_x_CP
4	47412721	48122948	435	0.93607	0.00625742	0.000353278	0.0572471	7.25953e-05	0	0.93607	4	47412721	FFS_x_CP
4	48123600	53876517	436	0.996073	0.00178747	0.000118293	0.00201477	6.55758e-06	0	0.996073	4	48123600	FFS_x_CP
4	53877433	55429126	437	0.998193	0.00105473	0.000200736	0.000544633	6.5568e-06	0	0.998193	4	53877433	FFS_x_CP
4	55429886	56545905	438	0.994211	0.00300524	0.000548493	0.00218389	5.12582e-05	0	0.994211	4	55429886	FFS_x_CP
4	56548407	58934961	439	0.997934	0.00156993	0.000128481	0.000361308	6.24941e-06	0	0.997934	4	56548407	FFS_x_CP
4	58935839	60740620	440	0.998186	0.00124904	0.000148808	0.000410194	5.75687e-06	0	0.998186	4	58935839	FFS_x_CP
4	60741765	62371542	441	0.985624	0.00766151	0.000615992	0.00595065	0.000148047	0	0.985624	4	60741765	FFS_x_CP
4	62371763	64340381	442	0.960435	0.00942777	0.00640752	0.0217845	0.00194484	0	0.960435	4	62371763	FFS_x_CP
4	64341702	66600156	443	0.893747	0.00994088	0.00282804	0.0925116	0.000972481	0	0.893747	4	64341702	FFS_x_CP
4	66601185	68059129	444	0.0072814	0.00679383	2.0102e-05	0.985328	0.000576668	3	0.985328	4	66601185	FFS_x_CP
4	68059850	68854579	445	0.995695	0.00270401	0.000141872	0.00144677	1.19051e-05	0	0.995695	4	68059850	FFS_x_CP
4	68854765	71049038	446	0.998689	0.000872485	0.000128888	0.000305879	3.48123e-06	0	0.998689	4	68854765	FFS_x_CP
4	71049152	72140399	447	0.997847	0.00111238	0.000313752	0.000716139	1.08124e-05	0	0.997847	4	71049152	FFS_x_CP
4	72140569	74592161	448	0.996959	0.00169167	0.000418065	0.000909524	2.19332e-05	0	0.996959	4	72140569	FFS_x_CP
4	74592390	77130320	449	0.99503	0.00177285	0.000511881	0.00265688	2.81962e-05	0	0.99503	4	74592390	FFS_x_CP
4	77130707	79092614	450	0.994541	0.00174124	0.000295355	0.00340657	1.59816e-05	0	0.994541	4	77130707	FFS_x_CP
4	79093979	80989462	451	0.993582	0.00187642	0.000468373	0.00404567	2.73399e-05	0	0.993582	4	79093979	FFS_x_CP
4	80990363	82124238	452	0.991929	0.00276346	0.000494097	0.00477088	4.25379e-05	0	0.991929	4	80990363	FFS_x_CP
4	82126121	83371387	453	0.93003	0.00768485	0.000559868	0.061582	0.000142807	0	0.93003	4	82126121	FFS_x_CP
4	83372968	84798714	454	0.991645	0.00719641	9.31618e-05	0.00104487	2.09017e-05	0	0.991645	4	83372968	FFS_x_CP
4	84799884	86930207	455	0.998654	0.000953142	0.000104507	0.000285065	3.08349e-06	0	0.998654	4	84799884	FFS_x_CP
4	86930609	87534053	456	0.997119	0.00189804	0.000144059	0.000830761	8.47233e-06	0	0.997119	4	86930609	FFS_x_CP
4	87534736	89236976	457	0.995403	0.00289251	0.000315135	0.00136074	2.83126e-05	0	0.995403	4	87534736	FFS_x_CP
4	89238776	90231536	458	0.998042	0.00126108	0.000182644	0.000506927	7.1334e-06	0	0.998042	4	89238776	FFS_x_CP
4	90231834	91560489	459	0.987202	0.00246364	0.000537654	0.00975554	4.14503e-05	0	0.987202	4	90231834	FFS_x_CP
4	91561638	94232270	460	0.997843	0.00134098	0.000203232	0.000604266	8.44412e-06	0	0.997843	4	91561638	FFS_x_CP
4	94233344	96181843	461	0.992863	0.00121445	0.00213064	0.00371148	8.05779e-05	0	0.992863	4	94233344	FFS_x_CP
4	96182188	97539891	462	0.994169	0.00448478	0.000197484	0.00112102	2.75436e-05	0	0.994169	4	96182188	FFS_x_CP
4	97540703	99423280	463	0.997977	0.00154625	0.000126262	0.000344705	6.04816e-06	0	0.997977	4	97540703	FFS_x_CP
4	99424491	100677520	464	0.994727	0.00243949	0.000621079	0.00216503	4.7091e-05	0	0.994727	4	99424491	FFS_x_CP
4	100678551	103220401	465	0	1.03448e-16	1.89838e-12	0.999998	2.23228e-06	3	0.999998	4	100678551	FFS_x_CP
4	103221638	105304491	466	4.2751e-07	8.99707e-11	2.12791e-05	0.999952	2.62933e-05	3	0.999952	4	103221638	FFS_x_CP
4	105305873	107501140	467	0.996244	0.00250969	0.000173775	0.00105876	1.35337e-05	0	0.996244	4	105305873	FFS_x_CP
4	107501341	108813811	468	0.997639	0.00118143	0.000393497	0.000771715	1.44059e-05	0	0.997639	4	107501341	FFS_x_CP
4	108816011	111255917	469	0.997776	0.0014888	0.000218789	0.000506536	1.00936e-05	0	0.997776	4	108816011	FFS_x_CP
4	111257452	113869892	470	0.779515	0.00509221	0.00124677	0.213895	0.000251361	0	0.779515	4	111257452	FFS_x_CP
4	113872569	115665320	471	0.99492	0.00410715	0.000289039	0.000647197	3.68937e-05	0	0.99492	4	113872569	FFS_x_CP
4	115667049	117275623	472	0.992615	0.00206772	0.00132785	0.00390356	8.55185e-05	0	0.992615	4	115667049	FFS_x_CP
4	117277155	118479521	473	0.995672	0.00250588	0.000266445	0.00153516	2.07301e-05	0	0.995672	4	117277155	FFS_x_CP
4	118479918	119933026	474	0.982932	0.00308519	0.00110399	0.012772	0.000107107	0	0.982932	4	118479918	FFS_x_CP
4	119933634	120392575	475	0.962048	0.0104048	0.000243954	0.0272214	8.13805e-05	0	0.962048	4	119933634	FFS_x_CP
4	120392684	122657875	476	0.963763	0.00375542	0.00120616	0.0311304	0.000145274	0	0.963763	4	120392684	FFS_x_CP
4	122658940	124286340	477	0.303162	0.00905306	0.000156515	0.687486	0.000142221	3	0.687486	4	122658940	FFS_x_CP
4	124287429	125210693	478	0.997631	0.00149412	0.000210752	0.00065474	9.75671e-06	0	0.997631	4	124287429	FFS_x_CP
4	125211080	126480268	479	0.997682	0.00170289	0.000120707	0.000487732	6.36907e-06	0	0.997682	4	125211080	FFS_x_CP
4	126481574	127274418	480	0.996543	0.0026364	9.52984e-05	0.000717189	7.79194e-06	0	0.996543	4	126481574	FFS_x_CP
4	127275997	127829895	481	0.997651	0.00179624	0.000108666	0.000438535	6.0468e-06	0	0.997651	4	127275997	FFS_x_CP
4	127830887	128996298	482	0.996044	0.00225763	0.000207821	0.00147562	1.45558e-05	0	0.996044	4	127830887	FFS_x_CP
4	128996665	130591851	483	0.997761	0.00141071	0.000223923	0.000594172	9.7876e-06	0	0.997761	4	128996665	FFS_x_CP
4	130591885	131283529	484	0.329253	0.466267	0.000105914	0.199738	0.00463648	1	0.466267	4	130591885	FFS_x_CP
4	131283821	132950969	485	0.998551	0.000874479	0.000203391	0.000365401	5.50669e-06	0	0.998551	4	131283821	FFS_x_CP
4	132954033	134627285	486	0.998003	0.00109786	0.0002029	0.000689163	6.90001e-06	0	0.998003	4	132954033	FFS_x_CP
4	134629540	136566182	487	0.976586	0.0197703	0.000145789	0.00340657	9.12531e-05	0	0.976586	4	134629540	FFS_x_CP
4	136566481	138540874	488	0.99718	0.00203216	0.000164131	0.00061366	1.03415e-05	0	0.99718	4	136566481	FFS_x_CP
4	138544044	139556479	489	0.994563	0.00284147	0.000133334	0.00245078	1.17676e-05	0	0.994563	4	138544044	FFS_x_CP
4	139557093	141084328	490	8.29785e-05	0.000324601	8.03648e-06	0.998611	0.000973384	3	0.998611	4	139557093	FFS_x_CP
4	141084662	143441052	491	0.988762	0.00285525	0.000208552	0.00815565	1.86031e-05	0	0.988762	4	141084662	FFS_x_CP
4	143443347	146174921	492	0.998028	0.00097041	0.000311027	0.000681054	9.34977e-06	0	0.998028	4	143443347	FFS_x_CP
4	146179152	148520832	493	0.997657	0.00139077	0.000216118	0.000726623	9.31423e-06	0	0.997657	4	146179152	FFS_x_CP
4	148522294	150683433	494	0.991707	0.00225817	0.000295878	0.00571785	2.08156e-05	0	0.991707	4	148522294	FFS_x_CP
4	150683754	152782076	495	0.960195	0.0108962	0.000528874	0.0281949	0.000185495	0	0.960195	4	150683754	FFS_x_CP
4	152782184	154476924	496	0.983268	0.0130463	0.000174672	0.00343962	7.16538e-05	0	0.983268	4	152782184	FFS_x_CP
4	154477641	155055498	497	0.99686	0.00215842	0.000126305	0.000847025	8.44945e-06	0	0.99686	4	154477641	FFS_x_CP
4	155056474	157484641	498	0.997554	0.00141198	0.000117813	0.000911163	5.15469e-06	0	0.997554	4	155056474	FFS_x_CP
4	157485890	158741699	499	0.996634	0.00246007	0.000153725	0.000740713	1.17304e-05	0	0.996634	4	157485890	FFS_x_CP
4	158743718	161056726	500	0.982799	0.00429949	0.000284067	0.0125786	3.83961e-05	0	0.982799	4	158743718	FFS_x_CP
4	161062429	161826053	501	0.99661	0.00243476	0.000136152	0.000808909	1.02813e-05	0	0.99661	4	161062429	FFS_x_CP
4	161826517	163243624	502	0.991181	0.0034648	0.000564282	0.00472903	6.0982e-05	0	0.991181	4	161826517	FFS_x_CP
4	163243679	164478104	503	0.996852	0.00131156	0.000387362	0.00143371	1.57537e-05	0	0.996852	4	163243679	FFS_x_CP
4	164478234	165823437	504	0.995034	0.00247353	0.000190001	0.0022874	1.45984e-05	0	0.995034	4	164478234	FFS_x_CP
4	165823448	167018571	505	0.99833	0.00115803	0.000137337	0.00037002	4.92467e-06	0	0.99833	4	165823448	FFS_x_CP
4	167019072	167852757	506	0.998185	0.0012903	0.000138502	0.000380891	5.53422e-06	0	0.998185	4	167019072	FFS_x_CP
4	167852917	169676100	507	0.997034	0.000998149	0.000708873	0.00123732	2.19412e-05	0	0.997034	4	167852917	FFS_x_CP
4	169677032	170774448	508	0.998505	0.000885595	0.00024189	0.00036088	6.63185e-06	0	0.998505	4	169677032	FFS_x_CP
4	170776510	172558507	509	0.992303	0.00554823	0.000223217	0.00188705	3.85882e-05	0	0.992303	4	170776510	FFS_x_CP
4	172559687	174263330	510	0.979738	0.0143105	0.000265432	0.00556669	0.000119863	0	0.979738	4	172559687	FFS_x_CP
4	174264446	176569630	511	0.987316	0.00947321	0.00020142	0.00294995	5.97533e-05	0	0.987316	4	174264446	FFS_x_CP
4	176571389	178991713	512	0.995405	0.00285384	0.000306857	0.00140741	2.72012e-05	0	0.995405	4	176571389	FFS_x_CP
4	178991910	180121036	513	0.997506	0.00087004	0.000841795	0.000759901	2.27008e-05	0	0.997506	4	178991910	FFS_x_CP
4	180123093	182066384	514	0.997227	0.00133905	0.000353551	0.00106593	1.46778e-05	0	0.997227	4	180123093	FFS_x_CP
4	182066869	183370863	515	0.99302	0.00443517	0.000482158	0.00199612	6.65838e-05	0	0.99302	4	182066869	FFS_x_CP
4	183371787	184928980	516	0.546689	0.00164021	0.000456646	0.451173	4.1237e-05	0	0.546689	4	183371787	FFS_x_CP
4	184929455	186908591	517	0.997569	0.00190871	0.000123737	0.000391506	7.32004e-06	0	0.997569	4	184929455	FFS_x_CP
4	186910148	188472041	518	0.997583	0.00108068	0.000234471	0.00109397	7.85138e-06	0	0.997583	4	186910148	FFS_x_CP
4	188472981	189693376	519	0.980025	0.0134766	0.000114399	0.00633575	4.86287e-05	0	0.980025	4	188472981	FFS_x_CP
4	189693511	190904950	520	0.998142	0.0012153	9.61051e-05	0.00054279	3.61659e-06	0	0.998142	4	189693511	FFS_x_CP
5	20245	981019	521	0.996211	0.00225661	0.000471306	0.00102841	3.30071e-05	0	0.996211	5	20245	FFS_x_CP
5	982753	2132107	522	0.997908	0.00127075	0.000303719	0.000505513	1.19579e-05	0	0.997908	5	982753	FFS_x_CP
5	2133229	3361715	523	0.997089	0.00189935	0.00022125	0.000777357	1.30302e-05	0	0.997089	5	2133229	FFS_x_CP
5	3362671	4631022	524	0.998581	0.00103314	0.000102055	0.000280107	3.26394e-06	0	0.998581	5	3362671	FFS_x_CP
5	4632694	5972828	525	0.990782	0.0014848	0.000518573	0.0071911	2.40086e-05	0	0.990782	5	4632694	FFS_x_CP
5	5973391	7142633	526	0.998237	0.00118842	0.000144808	0.000424448	5.32938e-06	0	0.998237	5	5973391	FFS_x_CP
5	7143754	8446294	527	0.944504	0.0475211	0.00038734	0.00698449	0.000602593	0	0.944504	5	7143754	FFS_x_CP
5	8446336	9717894	528	0.998064	0.00128879	0.000151152	0.00048992	6.0337e-06	0	0.998064	5	8446336	FFS_x_CP
5	9719482	11172810	529	0.998347	0.00109519	0.000145388	0.000407039	4.93051e-06	0	0.998347	5	9719482	FFS_x_CP
5	11173283	13464505	530	0.948618	0.0435917	0.000227589	0.00723903	0.000323374	0	0.948618	5	11173283	FFS_x_CP
5	13464832	14756567	531	0.997371	0.00163486	0.000133241	0.000853981	6.75005e-06	0	0.997371	5	13464832	FFS_x_CP
5	14759221	16963151	532	0.996891	0.00175821	0.000160214	0.00118203	8.73448e-06	0	0.996891	5	14759221	FFS_x_CP
5	16963613	18051124	533	0.99727	0.0017993	0.0001463	0.000776219	8.15826e-06	0	0.99727	5	16963613	FFS_x_CP
5	18052361	19917411	534	0.998389	0.00110103	0.000156868	0.000347645	5.34852e-06	0	0.998389	5	18052361	FFS_x_CP
5	19918245	22150874	535	0.997046	0.00166407	0.000372334	0.000898195	1.92133e-05	0	0.997046	5	19918245	FFS_x_CP
5	22152971	23493956	536	0.998069	0.00136886	0.000140656	0.000415045	5.96357e-06	0	0.998069	5	22152971	FFS_x_CP
5	23494324	26184833	537	0.992482	0.00467216	0.000211282	0.00260413	3.07512e-05	0	0.992482	5	23494324	FFS_x_CP
5	26184851	26857528	538	0.989594	0.0061996	0.000140924	0.00403771	2.72743e-05	0	0.989594	5	26184851	FFS_x_CP
5	26857604	27984258	539	0.974932	0.00708692	0.000237858	0.0176902	5.33794e-05	0	0.974932	5	26857604	FFS_x_CP
5	27984513	29714813	540	0.997728	0.00158668	0.000200179	0.000474859	9.84261e-06	0	0.997728	5	27984513	FFS_x_CP
5	29715011	31388980	541	0.21166	0.0142703	9.03251e-05	0.773793	0.000186448	3	0.773793	5	29715011	FFS_x_CP
5	31391724	33500059	542	0.996405	0.00273609	0.000122222	0.000726488	1.03764e-05	0	0.996405	5	31391724	FFS_x_CP
5	33500180	35048602	543	0.998232	0.00131728	0.000139853	0.000305044	5.70578e-06	0	0.998232	5	33500180	FFS_x_CP
5	35049996	36433052	544	0.994178	0.001256	0.000514497	0.00403116	2.00841e-05	0	0.994178	5	35049996	FFS_x_CP
5	36434126	38801839	545	0.866308	0.0112014	0.000251228	0.122139	0.000100142	0	0.866308	5	36434126	FFS_x_CP
5	38802823	40287588	546	0.997782	0.00142974	0.000210516	0.000568064	9.32595e-06	0	0.997782	5	38802823	FFS_x_CP
5	40288749	41888554	547	0.99756	0.00149949	0.000148493	0.00078478	6.89968e-06	0	0.99756	5	40288749	FFS_x_CP
5	41888710	43982795	548	0.994591	0.00380797	0.0003115	0.00125224	3.6875e-05	0	0.994591	5	41888710	FFS_x_CP
5	43983499	50163085	549	0.865297	0.00127553	0.0484283	0.0827922	0.00220728	0	0.865297	5	43983499	FFS_x_CP
5	50163398	52133670	550	0.982404	0.00425781	0.00058255	0.012678	7.80385e-05	0	0.982404	5	50163398	FFS_x_CP
5	52134622	53702734	551	0.997587	0.00151953	0.000202329	0.00068164	9.52791e-06	0	0.997587	5	52134622	FFS_x_CP
5	53703703	55416979	552	0.99884	0.000839012	0.000112198	0.000205615	2.9137e-06	0	0.99884	5	53703703	FFS_x_CP
5	55417599	56619881	553	0.992868	0.00357871	0.000297137	0.00322271	3.31055e-05	0	0.992868	5	55417599	FFS_x_CP
5	56621102	57339368	554	0.996683	0.00241597	0.000174396	0.000713443	1.3067e-05	0	0.996683	5	56621102	FFS_x_CP
5	57340105	58524265	555	0.963864	0.0317263	0.000217417	0.00397131	0.000221276	0	0.963864	5	57340105	FFS_x_CP
5	58524622	60933255	556	0.989768	0.00291624	0.00150052	0.00567853	0.000136694	0	0.989768	5	58524622	FFS_x_CP
5	60936095	61672733	557	0.996679	0.0013819	0.000270217	0.00165729	1.15706e-05	0	0.996679	5	60936095	FFS_x_CP
5	61672995	63218410	558	0.0592202	0.000689353	0.00304159	0.935957	0.0010919	3	0.935957	5	61672995	FFS_x_CP
5	63219413	63967322	559	0.981843	0.0119333	0.00176522	0.00379499	0.000663373	0	0.981843	5	63219413	FFS_x_CP
5	63968304	65910719	560	0.259687	0.611125	2.77445e-05	0.127142	0.00201855	1	0.611125	5	63968304	FFS_x_CP
5	65911289	67848407	561	0.967106	0.0049178	0.000358595	0.0275609	5.6314e-05	0	0.967106	5	65911289	FFS_x_CP
5	67850860	71240138	562	0.998324	0.00102206	0.00015561	0.000493171	4.92431e-06	0	0.998324	5	67850860	FFS_x_CP
5	71241023	73756347	563	0.99536	0.00266041	0.000617627	0.00131063	5.10429e-05	0	0.99536	5	71241023	FFS_x_CP
5	73760792	75795407	564	0.997327	0.00108342	0.000280275	0.00129943	9.41135e-06	0	0.997327	5	73760792	FFS_x_CP
5	75801337	77622868	565	0.989377	0.00440445	0.00153707	0.00446977	0.000211575	0	0.989377	5	75801337	FFS_x_CP
5	77624014	79392941	566	0.979042	0.00782406	0.00251396	0.00999859	0.000621201	0	0.979042	5	77624014	FFS_x_CP
5	79393691	80481299	567	0.996892	0.00204452	0.000107187	0.000949032	6.79374e-06	0	0.996892	5	79393691	FFS_x_CP
5	80481996	82025104	568	0.996715	0.00236787	0.000180451	0.000723081	1.32532e-05	0	0.996715	5	80481996	FFS_x_CP
5	82026431	83972113	569	0.995586	0.00143252	0.000191792	0.00278094	8.52405e-06	0	0.995586	5	82026431	FFS_x_CP
5	83974068	85767043	570	0.953448	0.00868872	0.000332218	0.037438	9.35397e-05	0	0.953448	5	83974068	FFS_x_CP
5	85767390	87389608	571	0.993667	0.00383647	0.000277102	0.00218606	3.30729e-05	0	0.993667	5	85767390	FFS_x_CP
5	87389991	88891173	572	0.956963	0.0162011	0.000932381	0.0254153	0.000487945	0	0.956963	5	87389991	FFS_x_CP
5	88891940	90421627	573	0.977798	0.00707003	0.000157546	0.0149393	3.51562e-05	0	0.977798	5	88891940	FFS_x_CP
5	90423162	91840153	574	0.993333	0.00428579	0.000300604	0.00204087	4.00948e-05	0	0.993333	5	90423162	FFS_x_CP
5	91840637	93807200	575	0.542536	0.390422	0.000683341	0.051153	0.0152055	0	0.542536	5	91840637	FFS_x_CP
5	93810208	95962949	576	0.980901	0.00262426	0.000211859	0.0162456	1.74793e-05	0	0.980901	5	93810208	FFS_x_CP
5	95963902	97314960	577	0.996277	0.00108446	0.000471353	0.00215097	1.58586e-05	0	0.996277	5	95963902	FFS_x_CP
5	97315918	99260268	578	0.988068	0.000894025	0.00184473	0.00914211	5.15916e-05	0	0.988068	5	97315918	FFS_x_CP
5	99260992	101578579	579	0.9948	0.00118729	0.000675574	0.00331238	2.4925e-05	0	0.9948	5	99260992	FFS_x_CP
5	101578769	103319087	580	0.98584	0.0111009	0.000490357	0.00239806	0.000170731	0	0.98584	5	101578769	FFS_x_CP
5	103321080	104848654	581	3.39772e-07	3.26478e-09	5.66963e-07	0.998568	0.00143109	3	0.998568	5	103321080	FFS_x_CP
5	104855126	105892089	582	0.997412	0.00183276	0.000173118	0.000572152	9.83316e-06	0	0.997412	5	104855126	FFS_x_CP
5	105893449	107263596	583	0.864625	0.0109062	0.0232393	0.0921653	0.00906399	0	0.864625	5	105893449	FFS_x_CP
5	107264669	108633347	584	0.995541	0.00224431	0.000377042	0.00181157	2.62774e-05	0	0.995541	5	107264669	FFS_x_CP
5	108634182	110819753	585	0.992101	0.004252	0.000170662	0.00345397	2.26093e-05	0	0.992101	5	108634182	FFS_x_CP
5	110822500	111979946	586	0.985677	0.0103297	0.000211339	0.00371306	6.84704e-05	0	0.985677	5	110822500	FFS_x_CP
5	111981633	113395725	587	0.903518	0.0669365	0.000337978	0.0284334	0.00077417	0	0.903518	5	111981633	FFS_x_CP
5	113396285	114829702	588	0.912849	0.0639816	0.000118707	0.0227935	0.000257205	0	0.912849	5	113396285	FFS_x_CP
5	114831239	115830636	589	0.996282	0.000983	0.00154672	0.0011408	4.71854e-05	0	0.996282	5	114831239	FFS_x_CP
5	115831092	117345933	590	0.961834	0.0178088	0.000505013	0.0195632	0.000289084	0	0.961834	5	115831092	FFS_x_CP
5	117347414	118608427	591	0.993475	0.00386656	0.000370823	0.00224284	4.46195e-05	0	0.993475	5	117347414	FFS_x_CP
5	118608839	119668226	592	0.996595	0.00260341	0.000178088	0.000609429	1.4383e-05	0	0.996595	5	118608839	FFS_x_CP
5	119669042	120452124	593	0.414835	0.0689418	0.00075593	0.511585	0.0038822	3	0.511585	5	119669042	FFS_x_CP
5	120452166	122556867	594	0.99115	0.00490605	0.000672204	0.00316915	0.00010288	0	0.99115	5	120452166	FFS_x_CP
5	122556905	123797013	595	0.151245	0.695161	5.99396e-05	0.145016	0.00851832	1	0.695161	5	122556905	FFS_x_CP
5	123798436	125785238	596	0.971529	0.0024325	0.000839256	0.0251346	6.49237e-05	0	0.971529	5	123798436	FFS_x_CP
5	125786600	127343989	597	0.997831	0.00131837	0.000247539	0.000592506	1.01112e-05	0	0.997831	5	125786600	FFS_x_CP
5	127345966	129517194	598	0.997088	0.00153685	0.000134615	0.0012337	6.41311e-06	0	0.997088	5	127345966	FFS_x_CP
5	129519147	132139647	599	0.996836	0.00165984	0.000332315	0.00115496	1.71069e-05	0	0.996836	5	129519147	FFS_x_CP
5	132140596	134777042	600	0.6172	0.00722407	0.000164503	0.375353	5.86529e-05	0	0.6172	5	132140596	FFS_x_CP
5	134778347	136374997	601	0.747232	0.144911	0.00017376	0.106642	0.00104163	0	0.747232	5	134778347	FFS_x_CP
5	136376050	139264515	602	0.938353	0.00742604	0.000233071	0.0539305	5.6891e-05	0	0.938353	5	136376050	FFS_x_CP
5	139267700	140645133	603	0.994732	0.00355999	0.000182246	0.00150516	2.01598e-05	0	0.994732	5	139267700	FFS_x_CP
5	140645971	142980766	604	0.991624	0.00683737	0.000136821	0.00137297	2.91684e-05	0	0.991624	5	140645971	FFS_x_CP
5	142982126	144943239	605	0.995793	0.00289701	0.000150829	0.00114597	1.35654e-05	0	0.995793	5	142982126	FFS_x_CP
5	144943354	147181099	606	0.939373	0.0478809	0.00157371	0.00869194	0.00248033	0	0.939373	5	144943354	FFS_x_CP
5	147182755	148661797	607	0.827384	0.00129154	0.0776876	0.089887	0.00374957	0	0.827384	5	147182755	FFS_x_CP
5	148662624	150560345	608	0.997854	0.00124531	0.000285496	0.000603843	1.10156e-05	0	0.997854	5	148662624	FFS_x_CP
5	150561298	152867729	609	0.952565	0.000946533	0.0178002	0.0281414	0.000546871	0	0.952565	5	150561298	FFS_x_CP
5	152869624	153772289	610	2.34336e-05	3.26376e-07	0.0200317	0.971321	0.00862354	3	0.971321	5	152869624	FFS_x_CP
5	153773245	155373230	611	0.993564	0.00122131	0.000992544	0.00418438	3.77136e-05	0	0.993564	5	153773245	FFS_x_CP
5	155374359	156628287	612	0.997143	0.00198323	0.000226012	0.000634019	1.38975e-05	0	0.997143	5	155374359	FFS_x_CP
5	156629217	158825490	613	0.680051	0.063576	0.000205312	0.255575	0.000592928	0	0.680051	5	156629217	FFS_x_CP
5	158826247	159973834	614	0.992892	0.00161598	0.000771924	0.00468117	3.8829e-05	0	0.992892	5	158826247	FFS_x_CP
5	159973944	161481306	615	0.0317203	0.42	2.7167e-05	0.537131	0.0111215	3	0.537131	5	159973944	FFS_x_CP
5	161483651	162742821	616	0.597131	0.357417	9.81112e-05	0.0435385	0.0018157	0	0.597131	5	161483651	FFS_x_CP
5	162743908	163771489	617	0.997829	0.00126606	0.000263854	0.000630323	1.03492e-05	0	0.997829	5	162743908	FFS_x_CP
5	163771940	165641575	618	0.967348	0.0257027	0.000168696	0.00664224	0.000138582	0	0.967348	5	163771940	FFS_x_CP
5	165643148	166847334	619	0.984173	0.00317974	0.00179424	0.010674	0.000179202	0	0.984173	5	165643148	FFS_x_CP
5	166847740	168524685	620	0.881763	0.0615168	0.00240775	0.0491183	0.00519403	0	0.881763	5	166847740	FFS_x_CP
5	168525867	169505282	621	0.997866	0.00120396	0.00018046	0.00074329	6.72932e-06	0	0.997866	5	168525867	FFS_x_CP
5	169506844	171072365	622	0.195969	0.214918	0.000475782	0.572505	0.0161327	3	0.572505	5	169506844	FFS_x_CP
5	171074292	172677899	623	0.996795	0.00175222	0.000352922	0.0010802	1.918e-05	0	0.996795	5	171074292	FFS_x_CP
5	172678983	173642435	624	0.850215	0.0390892	8.91796e-05	0.11048	0.00012627	0	0.850215	5	172678983	FFS_x_CP
5	173643297	175343668	625	0.997778	0.00165258	0.000128947	0.000434095	6.60277e-06	0	0.997778	5	173643297	FFS_x_CP
5	175510135	177226611	626	0.995483	0.00268248	0.000243616	0.00157093	2.02931e-05	0	0.995483	5	175510135	FFS_x_CP
5	177258167	178413163	627	0.997803	0.00171154	0.000102061	0.00037821	5.41217e-06	0	0.997803	5	177258167	FFS_x_CP
5	178413816	179400870	628	0.967466	0.0130519	0.000948277	0.0181388	0.000395499	0	0.967466	5	178413816	FFS_x_CP
5	179401287	180557355	629	0.995662	0.00303928	0.000333294	0.000934053	3.14562e-05	0	0.995662	5	179401287	FFS_x_CP
5	180561074	180722648	630	0.997639	0.00166683	0.000145507	0.000540741	7.5058e-06	0	0.997639	5	180561074	FFS_x_CP
6	202076	1451582	631	0.996817	0.00112174	0.000397044	0.00165051	1.38103e-05	0	0.996817	6	202076	FFS_x_CP
6	1452628	2455853	632	0.994548	0.00122973	0.000951728	0.00323389	3.63713e-05	0	0.994548	6	1452628	FFS_x_CP
6	2459105	3573229	633	0.98927	0.00805588	0.000173848	0.00245698	4.37666e-05	0	0.98927	6	2459105	FFS_x_CP
6	3573808	4617141	634	0.998156	0.00109391	0.000251125	0.000490414	8.50826e-06	0	0.998156	6	3573808	FFS_x_CP
6	4617817	5789206	635	0.995881	0.00216884	0.000428574	0.0014924	2.88552e-05	0	0.995881	6	4617817	FFS_x_CP
6	5794709	6784416	636	0.996216	0.00174873	0.000605678	0.00139722	3.28704e-05	0	0.996216	6	5794709	FFS_x_CP
6	6786085	7808319	637	0.995544	0.00343921	0.000155798	0.000844794	1.66395e-05	0	0.995544	6	6786085	FFS_x_CP
6	7810021	9018416	638	0.993243	0.00521034	0.000121401	0.0014054	1.96875e-05	0	0.993243	6	7810021	FFS_x_CP
6	9020424	10539977	639	0.996945	0.00188972	0.000148809	0.00100819	8.71908e-06	0	0.996945	6	9020424	FFS_x_CP
6	10540622	11790061	640	0.99535	0.00344704	0.000277906	0.000895397	2.97566e-05	0	0.99535	6	10540622	FFS_x_CP
6	11791351	13209144	641	0.578018	0.199459	0.00023142	0.219823	0.0024685	0	0.578018	6	11791351	FFS_x_CP
6	13209822	14802687	642	0.997135	0.00156079	0.000206782	0.0010875	1.00047e-05	0	0.997135	6	13209822	FFS_x_CP
6	14804049	17386272	643	0.992396	0.00320451	0.000463046	0.00389065	4.62268e-05	0	0.992396	6	14804049	FFS_x_CP
6	17386458	19207239	644	0.871305	0.0120735	0.000491992	0.115919	0.000210543	0	0.871305	6	17386458	FFS_x_CP
6	19207928	21683792	645	0.716829	0.0221284	0.00167576	0.257768	0.0015991	0	0.716829	6	19207928	FFS_x_CP
6	21684733	22748268	646	0.986232	0.0112111	0.000241559	0.00223023	8.4901e-05	0	0.986232	6	21684733	FFS_x_CP
6	22748576	23936167	647	0.989957	0.00631252	0.000358427	0.00330113	7.06615e-05	0	0.989957	6	22748576	FFS_x_CP
6	23936635	24851787	648	0.993816	0.00481749	0.000124719	0.00122293	1.86895e-05	0	0.993816	6	23936635	FFS_x_CP
6	24852641	25684405	649	0.982163	0.0146103	0.000183005	0.00295951	8.41651e-05	0	0.982163	6	24852641	FFS_x_CP
6	25684606	26789690	650	0.62561	0.00315879	0.000459644	0.370701	7.00839e-05	0	0.62561	6	25684606	FFS_x_CP
6	26798167	28017250	651	0.992174	0.00385123	0.000247015	0.0036986	2.96311e-05	0	0.992174	6	26798167	FFS_x_CP
6	28018353	28917091	652	0.985865	0.00636766	0.00031388	0.00739078	6.26521e-05	0	0.985865	6	28018353	FFS_x_CP
6	28917832	29737871	653	0.994411	0.0023536	0.000230351	0.00298833	1.68464e-05	0	0.994411	6	28917832	FFS_x_CP
6	29737993	30797991	654	0.994448	0.00187902	0.000547397	0.00309371	3.19778e-05	0	0.994448	6	29737993	FFS_x_CP
6	30798168	31570931	655	0.529511	0.00212609	0.052195	0.409688	0.00647977	0	0.529511	6	30798168	FFS_x_CP
6	31571971	32682429	656	0.00185169	2.53055e-05	0.00501507	0.99099	0.00211793	3	0.99099	6	31571971	FFS_x_CP
6	32682664	33236175	657	0.99374	0.00380284	0.000351633	0.00206343	4.16038e-05	0	0.99374	6	32682664	FFS_x_CP
6	33236497	35454505	658	0.000758606	0.119716	6.44419e-07	0.876379	0.00314575	3	0.876379	6	33236497	FFS_x_CP
6	35455837	37572144	659	0.943725	0.0496594	0.000167909	0.00617475	0.000273193	0	0.943725	6	35455837	FFS_x_CP
6	37573171	39295505	660	0.910036	0.0118628	0.000176386	0.0778536	7.08856e-05	0	0.910036	6	37573171	FFS_x_CP
6	39295686	40344526	661	0.9971	0.00223469	0.000123632	0.000532929	8.56548e-06	0	0.9971	6	39295686	FFS_x_CP
6	40345115	42038449	662	0.994399	0.00363363	0.00027914	0.00165635	3.15356e-05	0	0.994399	6	40345115	FFS_x_CP
6	42038767	43754783	663	0.978738	0.00555791	0.000268113	0.0153888	4.70243e-05	0	0.978738	6	42038767	FFS_x_CP
6	43756863	45404528	664	0.897861	0.076896	0.000916383	0.0218995	0.00242675	0	0.897861	6	43756863	FFS_x_CP
6	45406914	47311814	665	0.995844	0.00199045	0.000313329	0.00183286	1.93601e-05	0	0.995844	6	45406914	FFS_x_CP
6	47311898	48390367	666	0.987201	0.00478586	0.000162296	0.00782691	2.42932e-05	0	0.987201	6	47311898	FFS_x_CP
6	48391633	50384793	667	0.998116	0.00144196	0.000114241	0.000323012	5.10259e-06	0	0.998116	6	48391633	FFS_x_CP
6	50386145	52210409	668	0.990197	0.00327269	0.000891551	0.00554771	9.11014e-05	0	0.990197	6	50386145	FFS_x_CP
6	52210827	53278242	669	0.99834	0.00103224	0.000162985	0.000460041	5.20897e-06	0	0.99834	6	52210827	FFS_x_CP
6	53279178	55467639	670	0.992454	0.00484035	0.000260945	0.00240508	3.93486e-05	0	0.992454	6	53279178	FFS_x_CP
6	55468836	56104476	671	0.993887	0.000863324	0.000998899	0.0042241	2.68022e-05	0	0.993887	6	55468836	FFS_x_CP
6	56105707	57599214	672	0.965299	0.00145642	0.0062119	0.0267433	0.000289693	0	0.965299	6	56105707	FFS_x_CP
6	57599465	58779912	673	0.992336	0.00495633	0.00016968	0.00251146	2.61959e-05	0	0.992336	6	57599465	FFS_x_CP
6	61880512	63552727	674	0.996723	0.00218011	0.000191181	0.000892738	1.29283e-05	0	0.996723	6	61880512	FFS_x_CP
6	63552888	65761684	675	0.849582	0.0059365	0.00170853	0.142404	0.000368824	0	0.849582	6	63552888	FFS_x_CP
6	65766829	67328940	676	0.983888	0.00379268	0.000544589	0.0117096	6.48861e-05	0	0.983888	6	65766829	FFS_x_CP
6	67329679	68849351	677	0.993959	0.0026558	0.000538521	0.00280248	4.4487e-05	0	0.993959	6	67329679	FFS_x_CP
6	68850024	69523066	678	0.995303	0.00177917	0.000490205	0.00240025	2.70835e-05	0	0.995303	6	68850024	FFS_x_CP
6	69523907	71609384	679	0.529903	0.0215297	0.000367728	0.447739	0.000460974	0	0.529903	6	69523907	FFS_x_CP
6	71609707	73449742	680	0.9974	0.0015918	0.000151895	0.000848814	7.49395e-06	0	0.9974	6	71609707	FFS_x_CP
6	73451906	75461902	681	0.99663	0.00158109	0.000671962	0.00108388	3.2961e-05	0	0.99663	6	73451906	FFS_x_CP
6	75462367	77414670	682	0.974968	0.0168842	0.00146725	0.00589517	0.000785685	0	0.974968	6	75462367	FFS_x_CP
6	77415155	78957547	683	0.992703	0.00275424	0.000222748	0.00430128	1.90981e-05	0	0.992703	6	77415155	FFS_x_CP
6	78958134	80691070	684	0.99769	0.00108238	0.000376523	0.000838855	1.26289e-05	0	0.99769	6	78958134	FFS_x_CP
6	80691170	81928531	685	0.995546	0.00236872	0.00035016	0.00170903	2.5757e-05	0	0.995546	6	80691170	FFS_x_CP
6	81929222	83126449	686	0.992228	0.000964851	0.00256972	0.00416059	7.72507e-05	0	0.992228	6	81929222	FFS_x_CP
6	83128625	85209078	687	0.943669	0.0369965	0.000158881	0.0189834	0.000192554	0	0.943669	6	83128625	FFS_x_CP
6	85210634	87068816	688	0.997955	0.000922477	0.00023117	0.000885054	6.60532e-06	0	0.997955	6	85210634	FFS_x_CP
6	87069500	88819796	689	0.99746	0.00159042	0.000249057	0.000688543	1.22776e-05	0	0.99746	6	87069500	FFS_x_CP
6	88822616	89971733	690	0.996299	0.00153858	0.000479476	0.00166017	2.28892e-05	0	0.996299	6	88822616	FFS_x_CP
6	89973052	91842836	691	0.997679	0.00132114	0.000201445	0.000790351	8.24622e-06	0	0.997679	6	89973052	FFS_x_CP
6	91843655	93427628	692	0.612842	0.00703654	0.00123573	0.378448	0.000437461	0	0.612842	6	91843655	FFS_x_CP
6	93429548	94117894	693	0.997103	0.00176825	0.000186775	0.000931633	1.02368e-05	0	0.997103	6	93429548	FFS_x_CP
6	94118397	94440824	694	0.997576	0.00153988	0.000101003	0.000778346	4.80532e-06	0	0.997576	6	94118397	FFS_x_CP
6	94441595	97093295	695	0.512076	0.387262	0.000224515	0.0951877	0.00525009	0	0.512076	6	94441595	FFS_x_CP
6	97094444	97841282	696	0.987888	0.00192108	0.0015567	0.00854074	9.35511e-05	0	0.987888	6	97094444	FFS_x_CP
6	97842747	100629461	697	0.927993	0.0519252	0.00024309	0.0194186	0.000420555	0	0.927993	6	97842747	FFS_x_CP
6	100631103	102635841	698	0.997677	0.00171624	0.000119491	0.000480457	6.35482e-06	0	0.997677	6	100631103	FFS_x_CP
6	102637539	103982636	699	0.997873	0.00160237	0.000104087	0.000414923	5.16692e-06	0	0.997873	6	102637539	FFS_x_CP
6	103983395	106056440	700	0.391325	0.402079	6.36883e-05	0.204509	0.00202298	1	0.402079	6	103983395	FFS_x_CP
6	106057283	107449641	701	0.976935	0.0183648	0.000199373	0.00438504	0.000115878	0	0.976935	6	106057283	FFS_x_CP
6	107450342	108462644	702	0.99633	0.00157903	0.000377088	0.00169568	1.84695e-05	0	0.99633	6	107450342	FFS_x_CP
6	108464703	110303618	703	0.98366	0.00939936	0.000170194	0.00672056	5.02654e-05	0	0.98366	6	108464703	FFS_x_CP
6	110304964	112344737	704	0.0874759	0.691192	1.85981e-05	0.21677	0.00454351	1	0.691192	6	110304964	FFS_x_CP
6	112345359	114220473	705	0.997027	0.00185038	0.000153912	0.000959429	8.82958e-06	0	0.997027	6	112345359	FFS_x_CP
6	114221435	116130983	706	0.993911	0.00148929	0.000306006	0.00427904	1.4167e-05	0	0.993911	6	114221435	FFS_x_CP
6	116131731	117671962	707	0.993685	0.00342805	0.000944812	0.00184103	0.000100782	0	0.993685	6	116131731	FFS_x_CP
6	117673296	118962740	708	0.974217	0.0219097	0.000163606	0.00359569	0.00011376	0	0.974217	6	117673296	FFS_x_CP
6	118964239	119962839	709	0.994886	0.00248298	0.000419543	0.00217954	3.23671e-05	0	0.994886	6	118964239	FFS_x_CP
6	119963335	120512077	710	0.992709	0.00585026	0.000104548	0.00131684	1.90423e-05	0	0.992709	6	119963335	FFS_x_CP
6	120512130	121905065	711	0.991377	0.00648499	0.000129316	0.00198237	2.61511e-05	0	0.991377	6	120512130	FFS_x_CP
6	121907575	123856006	712	0.997527	0.00123962	0.000398391	0.000819366	1.53066e-05	0	0.997527	6	121907575	FFS_x_CP
6	123856181	125424132	713	0.998095	0.00123465	0.000192923	0.000470139	7.37783e-06	0	0.998095	6	123856181	FFS_x_CP
6	125426693	127537995	714	0.917813	0.00384856	0.00139375	0.0767647	0.000180427	0	0.917813	6	125426693	FFS_x_CP
6	127542927	129860637	715	0.61232	0.179349	0.000526718	0.203034	0.00476996	0	0.61232	6	127542927	FFS_x_CP
6	129861031	130934771	716	0.991194	0.00462394	0.000255498	0.00389004	3.68415e-05	0	0.991194	6	129861031	FFS_x_CP
6	130935956	132765643	717	0.95258	0.0120596	0.00814553	0.0240267	0.00318865	0	0.95258	6	130935956	FFS_x_CP
6	132765669	134243918	718	0.997095	0.00162196	0.000107295	0.00117045	5.39301e-06	0	0.997095	6	132765669	FFS_x_CP
6	134246254	136223987	719	0.988199	0.0017362	0.00222916	0.00771495	0.000121082	0	0.988199	6	134246254	FFS_x_CP
6	136224420	137613056	720	0.996616	0.00245229	0.000146594	0.000773728	1.11491e-05	0	0.996616	6	136224420	FFS_x_CP
6	137614546	138822472	721	0.998498	0.00097337	0.000176165	0.000347271	5.30888e-06	0	0.998498	6	137614546	FFS_x_CP
6	138823520	139845322	722	0.995527	0.00126821	0.000368555	0.00282206	1.45051e-05	0	0.995527	6	138823520	FFS_x_CP
6	139845923	142287143	723	0.971427	0.0170177	0.00156493	0.00914314	0.000847692	0	0.971427	6	139845923	FFS_x_CP
6	142290338	145319707	724	0.401974	0.546337	0.000152167	0.0451418	0.006395	1	0.546337	6	142290338	FFS_x_CP
6	145320247	146665310	725	0.927072	0.0223402	0.000206066	0.0502286	0.000153319	0	0.927072	6	145320247	FFS_x_CP
6	146665424	148920091	726	0.987053	0.00662866	0.000400339	0.00583458	8.3121e-05	0	0.987053	6	146665424	FFS_x_CP
6	148922905	150253096	727	0.29806	0.657289	2.31059e-05	0.043052	0.00157541	1	0.657289	6	148922905	FFS_x_CP
6	150254804	151912653	728	0.997891	0.00141559	0.000177863	0.00050749	7.80085e-06	0	0.997891	6	150254804	FFS_x_CP
6	151912703	153090854	729	0.996531	0.00138323	0.000425854	0.00164189	1.82718e-05	0	0.996531	6	151912703	FFS_x_CP
6	153094557	154974092	730	0.997862	0.00152837	0.00013971	0.000463407	6.61585e-06	0	0.997862	6	153094557	FFS_x_CP
6	154974120	156761338	731	0.833171	0.149645	0.000184433	0.0159749	0.00102426	0	0.833171	6	154974120	FFS_x_CP
6	156763328	158216859	732	0.997364	0.00193189	0.000134587	0.000561771	8.05887e-06	0	0.997364	6	156763328	FFS_x_CP
6	158218719	160579527	733	0.995743	0.00193094	0.000223703	0.00208932	1.34103e-05	0	0.995743	6	158218719	FFS_x_CP
6	160581374	162169452	734	0.996488	0.00227321	0.000174056	0.00105263	1.22749e-05	0	0.996488	6	160581374	FFS_x_CP
6	162169823	162929854	735	0.996194	0.00317507	0.000117795	0.000501077	1.16064e-05	0	0.996194	6	162169823	FFS_x_CP
6	162931911	164382482	736	0.798513	0.00971687	0.000526164	0.191047	0.000197409	0	0.798513	6	162931911	FFS_x_CP
6	164383521	165585637	737	0.995941	0.00218972	0.000532005	0.00130092	3.61648e-05	0	0.995941	6	164383521	FFS_x_CP
6	165586864	167023415	738	0.997578	0.00144908	0.000235563	0.000726589	1.05787e-05	0	0.997578	6	165586864	FFS_x_CP
6	167026996	167868172	739	0.911408	0.0817435	0.00015942	0.00624718	0.000442102	0	0.911408	6	167026996	FFS_x_CP
6	168044618	169381577	740	0.99857	0.000975613	0.000146243	0.000303361	4.41733e-06	0	0.99857	6	168044618	FFS_x_CP
6	169382398	170279658	741	0.998358	0.00113217	0.000126183	0.000379505	4.42298e-06	0	0.998358	6	169382398	FFS_x_CP
6	170330173	170932050	742	0.987904	0.00568982	0.000176388	0.00619795	3.13715e-05	0	0.987904	6	170330173	FFS_x_CP
7	31439	972348	743	0.990795	0.00708694	0.000315379	0.0017333	6.97455e-05	0	0.990795	7	31439	FFS_x_CP
7	972753	1353031	744	0.551854	0.407402	0.000190149	0.0362135	0.00434037	0	0.551854	7	972753	FFS_x_CP
7	1354471	2062192	745	0	5.28813e-09	0.000328643	0.999055	0.000616432	3	0.999055	7	1354471	FFS_x_CP
7	2062621	2771642	746	0	2.29212e-10	5.33503e-05	0.999785	0.000161736	3	0.999785	7	2062621	FFS_x_CP
7	2772261	4573169	747	0.161905	0.56538	3.08012e-05	0.269359	0.00332542	1	0.56538	7	2772261	FFS_x_CP
7	4573428	5415190	748	0.90537	0.0586962	0.000847577	0.0333875	0.00169899	0	0.90537	7	4573428	FFS_x_CP
7	5416248	5854488	749	0.995317	0.00186432	0.000872225	0.00189627	5.05028e-05	0	0.995317	7	5416248	FFS_x_CP
7	5854526	6573087	750	0.96017	0.0284717	0.000394458	0.0106025	0.000361625	0	0.96017	7	5854526	FFS_x_CP
7	6573917	7808270	751	0.990371	0.00570817	0.000846454	0.00292361	0.000150849	0	0.990371	7	6573917	FFS_x_CP
7	7809860	9123026	752	0.995187	0.00295138	0.000231306	0.00160888	2.12072e-05	0	0.995187	7	7809860	FFS_x_CP
7	9124395	9987150	753	0.998361	0.00105061	0.000140099	0.000443703	4.55723e-06	0	0.998361	7	9124395	FFS_x_CP
7	9987850	11298209	754	0.995448	0.00200634	0.000174296	0.00236037	1.08563e-05	0	0.995448	7	9987850	FFS_x_CP
7	11299552	12634478	755	0.99232	0.00384533	0.000372251	0.00341765	4.45968e-05	0	0.99232	7	11299552	FFS_x_CP
7	12635461	13883729	756	0.901694	0.0154699	0.0015167	0.0805147	0.000804412	0	0.901694	7	12635461	FFS_x_CP
7	13884782	15143491	757	0.996638	0.002696	0.000105428	0.000551857	8.81678e-06	0	0.996638	7	13884782	FFS_x_CP
7	15144710	16902018	758	0.996264	0.0025589	0.000262261	0.00089362	2.08273e-05	0	0.996264	7	15144710	FFS_x_CP
7	16902635	19481290	759	0.748786	0.0199456	0.000762174	0.229879	0.000627331	0	0.748786	7	16902635	FFS_x_CP
7	19481547	20124541	760	0.99716	0.00212599	0.000119402	0.00058644	7.86907e-06	0	0.99716	7	19481547	FFS_x_CP
7	20124908	22505918	761	0.00891404	0.0182163	6.06498e-06	0.972482	0.000381595	3	0.972482	7	20124908	FFS_x_CP
7	22508304	23468349	762	0.996098	0.00104562	0.00138405	0.00142755	4.49178e-05	0	0.996098	7	22508304	FFS_x_CP
7	23472061	25077097	763	0.878736	0.00613703	0.000503617	0.114515	0.000108465	0	0.878736	7	23472061	FFS_x_CP
7	25077628	25909208	764	0.998769	0.000879224	0.000104971	0.000244343	2.8561e-06	0	0.998769	7	25077628	FFS_x_CP
7	25909555	28359075	765	0.997438	0.00140161	0.000295233	0.000852604	1.28265e-05	0	0.997438	7	25909555	FFS_x_CP
7	28360334	31137003	766	0.997424	0.00160965	0.000205297	0.000750735	1.02434e-05	0	0.997424	7	28360334	FFS_x_CP
7	31138096	33554997	767	0.618473	0.079103	0.000291209	0.300982	0.00115118	0	0.618473	7	31138096	FFS_x_CP
7	33555841	36213037	768	0.998399	0.00111261	0.00015328	0.000329761	5.2813e-06	0	0.998399	7	33555841	FFS_x_CP
7	36213538	37554798	769	0.996128	0.00259813	0.000231371	0.0010242	1.86568e-05	0	0.996128	7	36213538	FFS_x_CP
7	37555184	38966621	770	0.99765	0.00131575	0.000339496	0.000681115	1.38431e-05	0	0.99765	7	37555184	FFS_x_CP
7	38966703	39862155	771	0.154505	0.000381954	0.0289534	0.813951	0.00220858	3	0.813951	7	38966703	FFS_x_CP
7	39863558	42001171	772	0.997222	0.00174548	0.000218112	0.000803088	1.18025e-05	0	0.997222	7	39863558	FFS_x_CP
7	42002632	43158625	773	0.983368	0.00374656	0.000362286	0.0124802	4.26296e-05	0	0.983368	7	42002632	FFS_x_CP
7	43159303	44763296	774	0.940268	0.0545994	0.000165697	0.00466979	0.000297505	0	0.940268	7	43159303	FFS_x_CP
7	44764152	45952690	775	0.99335	0.00476029	0.000270227	0.00157922	4.00364e-05	0	0.99335	7	44764152	FFS_x_CP
7	45953565	46985897	776	0.994382	0.00475469	0.000158183	0.000681747	2.33854e-05	0	0.994382	7	45953565	FFS_x_CP
7	46987086	49211964	777	0.997328	0.00137659	0.000163879	0.00112498	6.9924e-06	0	0.997328	7	46987086	FFS_x_CP
7	49212278	51674880	778	0.996914	0.00190742	0.000233797	0.000930715	1.38304e-05	0	0.996914	7	49212278	FFS_x_CP
7	51676597	53175400	779	0.997758	0.00134738	0.000158868	0.00072935	6.63226e-06	0	0.997758	7	51676597	FFS_x_CP
7	53176807	54222431	780	0.993376	0.00483223	0.000126531	0.00164594	1.90273e-05	0	0.993376	7	53176807	FFS_x_CP
7	54222976	55691214	781	0.982673	0.0143142	0.000199641	0.00272374	8.9916e-05	0	0.982673	7	54222976	FFS_x_CP
7	55691748	57382003	782	0.997471	0.00205738	9.66582e-05	0.000368453	6.1638e-06	0	0.997471	7	55691748	FFS_x_CP
7	57383233	63306574	783	0.998793	0.000954519	8.17114e-05	0.000168409	2.41412e-06	0	0.998793	7	57383233	FFS_x_CP
7	63307623	63640819	784	0.998525	0.000792471	0.000312929	0.000361835	7.675e-06	0	0.998525	7	63307623	FFS_x_CP
7	63641194	65686929	785	0.993822	0.00209122	0.000693865	0.0033474	4.51382e-05	0	0.993822	7	63641194	FFS_x_CP
7	65689809	68233780	786	0.994921	0.00109593	0.000888679	0.00306406	3.0265e-05	0	0.994921	7	65689809	FFS_x_CP
7	68234074	69085009	787	0.946666	0.0421153	0.000289758	0.0105302	0.000398553	0	0.946666	7	68234074	FFS_x_CP
7	69085364	71874348	788	0.985605	0.00324225	0.0013918	0.00961921	0.000141557	0	0.985605	7	69085364	FFS_x_CP
7	71874997	73333954	789	0.988879	0.00725846	0.000231848	0.00357835	5.25998e-05	0	0.988879	7	71874997	FFS_x_CP
7	73334987	76457927	790	0.995746	0.00289955	0.000181399	0.00115631	1.63305e-05	0	0.995746	7	73334987	FFS_x_CP
7	76458564	78093074	791	0.991076	0.00536972	0.000307094	0.00319571	5.14407e-05	0	0.991076	7	76458564	FFS_x_CP
7	78094233	79887817	792	0.800453	0.0204617	0.000948977	0.177387	0.000749631	0	0.800453	7	78094233	FFS_x_CP
7	79888510	82021397	793	0.992837	0.00164908	0.000377143	0.00511695	1.93574e-05	0	0.992837	7	79888510	FFS_x_CP
7	82024254	83799292	794	0.985773	0.00123609	0.00637317	0.00637087	0.000247095	0	0.985773	7	82024254	FFS_x_CP
7	83801357	85571719	795	0.997788	0.00177996	8.39666e-05	0.000343745	4.63052e-06	0	0.997788	7	83801357	FFS_x_CP
7	85572615	87820514	796	0.393402	0.525645	0.000173913	0.073594	0.00718522	1	0.525645	7	85572615	FFS_x_CP
7	87825689	90661545	797	0.991367	0.00499829	0.000473746	0.0030869	7.38528e-05	0	0.991367	7	87825689	FFS_x_CP
7	90662276	92492556	798	0.970058	0.00529329	0.000119886	0.0245084	2.0118e-05	0	0.970058	7	90662276	FFS_x_CP
7	92497427	93966269	799	0.997624	0.00152361	0.000161609	0.000682735	7.6291e-06	0	0.997624	7	92497427	FFS_x_CP
7	93967569	96072536	800	0.0746631	0.566321	3.82097e-05	0.350017	0.00896072	1	0.566321	7	93967569	FFS_x_CP
7	96073508	97098946	801	0.975657	0.0102797	0.000351308	0.0135975	0.000114379	0	0.975657	7	96073508	FFS_x_CP
7	97099739	98715034	802	0.951087	0.0349409	0.000302766	0.0133254	0.000343902	0	0.951087	7	97099739	FFS_x_CP
7	98716813	100196525	803	0.97945	0.00166598	0.00102694	0.0178033	5.39133e-05	0	0.97945	7	98716813	FFS_x_CP
7	100197202	101198925	804	0.980857	0.0026601	0.000326155	0.0161293	2.72796e-05	0	0.980857	7	100197202	FFS_x_CP
7	101199258	103195972	805	0.95916	0.0199413	0.000445421	0.0201665	0.000286287	0	0.95916	7	101199258	FFS_x_CP
7	103198251	104159024	806	0.988575	0.00276163	0.000344712	0.00828932	2.97439e-05	0	0.988575	7	103198251	FFS_x_CP
7	104159525	105679812	807	0.926815	0.0562007	0.000489872	0.015576	0.000918478	0	0.926815	7	104159525	FFS_x_CP
7	105683448	107780130	808	0.99774	0.00138828	0.000221184	0.000641	9.51483e-06	0	0.99774	7	105683448	FFS_x_CP
7	107781293	109647109	809	0.960878	0.0118997	0.000242656	0.0268866	9.28513e-05	0	0.960878	7	107781293	FFS_x_CP
7	109647756	112616528	810	0.991847	0.00504805	0.000260452	0.00280355	4.09835e-05	0	0.991847	7	109647756	FFS_x_CP
7	112621155	113710445	811	0.275684	0.000682067	0.0731752	0.644864	0.00559463	3	0.644864	7	112621155	FFS_x_CP
7	113712387	116780046	812	0.00397641	0.135783	1.65858e-05	0.84271	0.017514	3	0.84271	7	113712387	FFS_x_CP
7	116780383	118351333	813	0.994072	0.00428453	0.000149439	0.00147416	1.99103e-05	0	0.994072	7	116780383	FFS_x_CP
7	118351787	121043720	814	0.997378	0.00182207	0.00017404	0.000615563	9.82988e-06	0	0.997378	7	118351787	FFS_x_CP
7	121045652	121928321	815	0.998252	0.00111037	0.000186611	0.000444214	6.41584e-06	0	0.998252	7	121045652	FFS_x_CP
7	121937298	124156514	816	0.982683	0.0125906	0.000144509	0.00452452	5.72412e-05	0	0.982683	7	121937298	FFS_x_CP
7	124157107	124167116	817	0.991544	0.000730416	0.00360536	0.00404	8.05407e-05	0	0.991544	7	124157107	FFS_x_CP
7	124168509	126518757	818	0.981707	0.0125899	0.00104249	0.00424682	0.000413395	0	0.981707	7	124168509	FFS_x_CP
7	126519669	126867905	819	0.997878	0.00113306	0.000143742	0.000839723	5.03307e-06	0	0.997878	7	126519669	FFS_x_CP
7	126869221	128778000	820	0.98342	0.008558	0.000275332	0.00767235	7.40677e-05	0	0.98342	7	126869221	FFS_x_CP
7	128778386	130422190	821	0.994915	0.00260759	0.000181318	0.00228171	1.46868e-05	0	0.994915	7	128778386	FFS_x_CP
7	130422934	132805104	822	0.993865	0.00406311	0.000478754	0.00153214	6.05177e-05	0	0.993865	7	130422934	FFS_x_CP
7	132805848	134307114	823	0.963792	0.00547671	0.000811439	0.0297771	0.000142459	0	0.963792	7	132805848	FFS_x_CP
7	134307931	135590675	824	0.996927	0.00216697	0.000174748	0.00071928	1.17426e-05	0	0.996927	7	134307931	FFS_x_CP
7	135591083	136876248	825	0.989369	0.00403878	0.00117818	0.00526569	0.0001487	0	0.989369	7	135591083	FFS_x_CP
7	136877151	138744100	826	0.994352	0.00185579	0.000403959	0.00336522	2.33027e-05	0	0.994352	7	136877151	FFS_x_CP
7	138746752	139932428	827	0.99752	0.00176261	0.000148344	0.000560743	8.10237e-06	0	0.99752	7	138746752	FFS_x_CP
7	139933177	140234597	828	0.436648	0.131816	8.75741e-05	0.430636	0.000812104	0	0.436648	7	139933177	FFS_x_CP
7	140236524	141224952	829	0.793108	0.00290107	0.00174904	0.202046	0.00019634	0	0.793108	7	140236524	FFS_x_CP
7	141228027	142655717	830	0.998614	0.00087059	0.000167144	0.000343635	4.50429e-06	0	0.998614	7	141228027	FFS_x_CP
7	142657480	144965064	831	0.998173	0.00107779	0.000221213	0.000520582	7.38431e-06	0	0.998173	7	142657480	FFS_x_CP
7	144969743	146427333	832	0.997917	0.00156733	0.000116632	0.0003935	5.66308e-06	0	0.997917	7	144969743	FFS_x_CP
7	146428215	147814756	833	0.991319	0.00713739	0.000115081	0.00140277	2.56168e-05	0	0.991319	7	146428215	FFS_x_CP
7	147815630	149830635	834	0.997124	0.00129262	0.000340866	0.00122934	1.36607e-05	0	0.997124	7	147815630	FFS_x_CP
7	149852829	150711263	835	0.0564211	0.0794061	4.52173e-05	0.862164	0.0019636	3	0.862164	7	149852829	FFS_x_CP
7	150713636	152249045	836	0.995664	0.00335481	0.000192435	0.000768918	2.00465e-05	0	0.995664	7	150713636	FFS_x_CP
7	152250217	153673427	837	0.994451	0.00295206	0.000268027	0.00230383	2.45967e-05	0	0.994451	7	152250217	FFS_x_CP
7	153675417	154964560	838	0.991492	0.00242187	0.000321288	0.0057402	2.42474e-05	0	0.991492	7	153675417	FFS_x_CP
7	154965022	156065179	839	0.997761	0.00108812	0.000192465	0.000951857	6.487e-06	0	0.997761	7	154965022	FFS_x_CP
7	156066471	157634090	840	0.983119	0.012084	0.000284306	0.00440505	0.000108047	0	0.983119	7	156066471	FFS_x_CP
7	157634922	159128550	841	0.985569	0.0103606	0.000338902	0.00362142	0.000110154	0	0.985569	7	157634922	FFS_x_CP
8	34440	1043988	842	0.99349	0.00187275	0.000358877	0.0042579	2.09028e-05	0	0.99349	8	34440	FFS_x_CP
8	1044519	1162237	843	0.979274	0.0123388	0.000213071	0.0080913	8.28895e-05	0	0.979274	8	1044519	FFS_x_CP
8	1163245	2042364	844	0.998059	0.00135342	0.000139098	0.000443076	5.83115e-06	0	0.998059	8	1163245	FFS_x_CP
8	2042954	2573174	845	0.997931	0.0013217	0.000178561	0.000561851	7.30978e-06	0	0.997931	8	2042954	FFS_x_CP
8	2573751	3392354	846	0.997348	0.00138326	0.000211097	0.00104823	9.05058e-06	0	0.997348	8	2573751	FFS_x_CP
8	3393402	3782758	847	0.997089	0.00142395	0.000275833	0.0011995	1.21756e-05	0	0.997089	8	3393402	FFS_x_CP
8	3783017	4479992	848	0.983895	0.00440788	0.000731052	0.0108652	0.000101244	0	0.983895	8	3783017	FFS_x_CP
8	4480667	5146808	849	0.98019	0.00377969	0.00169259	0.0141357	0.00020177	0	0.98019	8	4480667	FFS_x_CP
8	5146927	6142344	850	0.997138	0.00124933	0.000360399	0.00123799	1.39601e-05	0	0.997138	8	5146927	FFS_x_CP
8	6142934	7012578	851	0.997529	0.00169997	0.000166122	0.000595713	8.75218e-06	0	0.997529	8	6142934	FFS_x_CP
8	7723303	9154609	852	0.997864	0.00162708	0.000114378	0.000388834	5.76569e-06	0	0.997864	8	7723303	FFS_x_CP
8	9154694	9640400	853	0.988856	0.00358451	0.00113581	0.00629671	0.000127264	0	0.988856	8	9154694	FFS_x_CP
8	9640843	10462806	854	0.996763	0.00083961	0.00105229	0.00131776	2.74029e-05	0	0.996763	8	9640843	FFS_x_CP
8	10463197	11278541	855	0.363854	0.0612986	0.00034275	0.572722	0.00178259	3	0.572722	8	10463197	FFS_x_CP
8	11279221	13491584	856	0.94401	0.0235295	0.000486126	0.0316	0.000374611	0	0.94401	8	11279221	FFS_x_CP
8	13492011	13944086	857	0.962768	0.0135152	0.000490108	0.023014	0.000212649	0	0.962768	8	13492011	FFS_x_CP
8	13945985	15990691	858	0.993428	0.00174823	0.000445034	0.00435422	2.4211e-05	0	0.993428	8	13945985	FFS_x_CP
8	15991660	17387624	859	0.997198	0.001269	0.000244273	0.0012793	9.6088e-06	0	0.997198	8	15991660	FFS_x_CP
8	17388998	17836260	860	0.996776	0.00199871	0.000150131	0.00106565	9.30265e-06	0	0.996776	8	17388998	FFS_x_CP
8	17836399	19492767	861	0.994204	0.00317714	0.000169911	0.00243183	1.67852e-05	0	0.994204	8	17836399	FFS_x_CP
8	19492917	20060468	862	0.990331	0.00221031	0.000885063	0.00651209	6.10418e-05	0	0.990331	8	19492917	FFS_x_CP
8	20060856	21624729	863	0.991155	0.00455927	0.000374093	0.0038583	5.32005e-05	0	0.991155	8	20060856	FFS_x_CP
8	21661737	22896124	864	0.583835	0.302248	0.00021508	0.110259	0.00344251	0	0.583835	8	21661737	FFS_x_CP
8	22898435	24673972	865	0.997828	0.00130414	0.00020206	0.000657366	8.16442e-06	0	0.997828	8	22898435	FFS_x_CP
8	24677132	25482357	866	0.998086	0.00140504	0.000125764	0.00037781	5.47215e-06	0	0.998086	8	24677132	FFS_x_CP
8	25484685	26681520	867	0.969116	0.0274312	0.000218576	0.00304257	0.0001913	0	0.969116	8	25484685	FFS_x_CP
8	26682525	28162012	868	0.998552	0.000983177	0.000126256	0.000334414	3.84304e-06	0	0.998552	8	26682525	FFS_x_CP
8	28163935	29327278	869	0.997319	0.00158472	0.00028462	0.000797975	1.39799e-05	0	0.997319	8	28163935	FFS_x_CP
8	29327896	31133658	870	0.499876	0.0178342	0.000487079	0.481267	0.000535797	0	0.499876	8	29327896	FFS_x_CP
8	31133772	31548094	871	0.996961	0.00169197	0.000315334	0.00101517	1.65377e-05	0	0.996961	8	31133772	FFS_x_CP
8	31548360	32975372	872	0.986354	0.00295401	0.000446846	0.0102036	4.13411e-05	0	0.986354	8	31548360	FFS_x_CP
8	32977757	35313077	873	0.994721	0.00356181	0.000179963	0.00151718	1.99225e-05	0	0.994721	8	32977757	FFS_x_CP
8	35319481	37378051	874	0.99684	0.00240004	0.000148797	0.000599991	1.10748e-05	0	0.99684	8	35319481	FFS_x_CP
8	37380139	38938628	875	0.89638	0.0827156	0.000734843	0.0180732	0.00209669	0	0.89638	8	37380139	FFS_x_CP
8	38938933	40702590	876	0.997368	0.00211435	0.000108476	0.000402464	7.10975e-06	0	0.997368	8	38938933	FFS_x_CP
8	40703367	41719750	877	0.994784	0.00250758	0.000127464	0.0025715	9.92415e-06	0	0.994784	8	40703367	FFS_x_CP
8	41723550	42773510	878	0.967984	0.0231241	0.000145735	0.00863849	0.000107594	0	0.967984	8	41723550	FFS_x_CP
8	42773823	43830934	879	0.892072	0.0823063	0.000181082	0.0249242	0.000516472	0	0.892072	8	42773823	FFS_x_CP
8	46852490	50081429	880	0.983933	0.0112888	0.000223123	0.00447569	7.9145e-05	0	0.983933	8	46852490	FFS_x_CP
8	50082470	53301331	881	0.986839	0.00173318	0.000513072	0.0108872	2.78475e-05	0	0.986839	8	50082470	FFS_x_CP
8	53303885	54417732	882	0.997331	0.00168131	0.000191495	0.000786228	9.97908e-06	0	0.997331	8	53303885	FFS_x_CP
8	54418044	55945100	883	0.996615	0.00128296	0.000167579	0.00192817	6.66341e-06	0	0.996615	8	54418044	FFS_x_CP
8	55945581	56955689	884	0.994818	0.0027922	0.000154942	0.00222152	1.34366e-05	0	0.994818	8	55945581	FFS_x_CP
8	56956383	59068537	885	0.969235	0.0058819	0.000749665	0.0239924	0.000140625	0	0.969235	8	56956383	FFS_x_CP
8	59069280	59726631	886	0.993025	0.00353868	0.000824543	0.00252119	9.08399e-05	0	0.993025	8	59069280	FFS_x_CP
8	59730059	62328644	887	0.993232	0.00212989	0.00160547	0.00292655	0.00010645	0	0.993232	8	59730059	FFS_x_CP
8	62329590	63349109	888	0.99491	0.00299542	0.000183199	0.00189394	1.70469e-05	0	0.99491	8	62329590	FFS_x_CP
8	63349714	65232744	889	0.994237	0.00228419	0.000469777	0.00297607	3.33642e-05	0	0.994237	8	63349714	FFS_x_CP
8	65232933	66488718	890	0.995433	0.0030487	0.000293793	0.00119709	2.78173e-05	0	0.995433	8	65232933	FFS_x_CP
8	66489090	69863032	891	0.984061	0.00826591	0.000511944	0.00702817	0.000132958	0	0.984061	8	66489090	FFS_x_CP
8	69863057	70867551	892	0.997638	0.00156335	0.000150507	0.000640856	7.28973e-06	0	0.997638	8	69863057	FFS_x_CP
8	70869134	72288775	893	0.998455	0.00107465	0.000145395	0.00032041	4.83766e-06	0	0.998455	8	70869134	FFS_x_CP
8	72289731	73816178	894	0.99825	0.00117649	0.000160722	0.000406548	5.85599e-06	0	0.99825	8	72289731	FFS_x_CP
8	73817199	75444254	895	0.0857105	0.000879388	0.000549627	0.912689	0.00017148	3	0.912689	8	73817199	FFS_x_CP
8	75445064	76455431	896	0.99686	0.00181473	0.000253729	0.00105744	1.4278e-05	0	0.99686	8	75445064	FFS_x_CP
8	76456641	79132323	897	0.955296	0.0137508	0.000187506	0.0306827	8.34031e-05	0	0.955296	8	76456641	FFS_x_CP
8	79132861	81956197	898	0.995414	0.00174723	0.00027521	0.00254814	1.49323e-05	0	0.995414	8	79132861	FFS_x_CP
8	81956395	82693145	899	0.995791	0.00162751	0.000347651	0.00221644	1.75529e-05	0	0.995791	8	81956395	FFS_x_CP
8	82694471	84225373	900	0.988912	0.00805207	0.000150085	0.00284846	3.77794e-05	0	0.988912	8	82694471	FFS_x_CP
8	84225589	85955339	901	0.996958	0.0025709	9.17432e-05	0.000371717	7.31448e-06	0	0.996958	8	84225589	FFS_x_CP
8	85955619	87411554	902	0.953494	0.0409229	9.25482e-05	0.00536775	0.000122793	0	0.953494	8	85955619	FFS_x_CP
8	87412247	89085386	903	0.898639	0.0446388	0.000372678	0.0557777	0.000572263	0	0.898639	8	87412247	FFS_x_CP
8	89086539	90637819	904	0.997295	0.00183491	0.000250938	0.000604413	1.42746e-05	0	0.997295	8	89086539	FFS_x_CP
8	90638201	93554257	905	0.991636	0.0069115	0.000233305	0.00116914	5.02788e-05	0	0.991636	8	90638201	FFS_x_CP
8	93555421	95005265	906	0.997733	0.00159537	0.000174315	0.000488727	8.61648e-06	0	0.997733	8	93555421	FFS_x_CP
8	95005600	96534357	907	0.976943	0.0131011	0.000173906	0.00971026	7.20867e-05	0	0.976943	8	95005600	FFS_x_CP
8	96534917	99398289	908	0.995779	0.00304391	0.000176453	0.000984028	1.66768e-05	0	0.995779	8	96534917	FFS_x_CP
8	99401982	101620171	909	0.99823	0.00105618	0.000158758	0.000549391	5.19208e-06	0	0.99823	8	99401982	FFS_x_CP
8	101620958	104122954	910	0.260099	0.00843412	0.000373762	0.73072	0.000373282	3	0.73072	8	101620958	FFS_x_CP
8	104123306	104988343	911	0.998071	0.0013001	0.000124066	0.000499442	4.99475e-06	0	0.998071	8	104123306	FFS_x_CP
8	104988784	107410067	912	0.996276	0.00232775	0.000258688	0.00111891	1.8687e-05	0	0.996276	8	104988784	FFS_x_CP
8	107411063	108647971	913	0.97699	0.00728289	0.000204399	0.015476	4.70529e-05	0	0.97699	8	107411063	FFS_x_CP
8	108648739	109248046	914	0.997016	0.00205637	0.000250889	0.000660932	1.59956e-05	0	0.997016	8	108648739	FFS_x_CP
8	109248653	110483955	915	0.443864	0.00124572	0.234597	0.299935	0.0203579	0	0.443864	8	109248653	FFS_x_CP
8	110484314	111850672	916	0.99286	0.00204336	0.00192367	0.00305009	0.000122404	0	0.99286	8	110484314	FFS_x_CP
8	111850847	113063291	917	0.996992	0.00152302	0.00035987	0.00110799	1.69927e-05	0	0.996992	8	111850847	FFS_x_CP
8	113065572	116094888	918	0.0745445	0.0560587	4.0827e-05	0.868408	0.000947988	3	0.868408	8	113065572	FFS_x_CP
8	116097678	119685279	919	0.753862	0.00136794	0.0881759	0.151647	0.00494726	0	0.753862	8	116097678	FFS_x_CP
8	119686133	121200425	920	0.951094	0.00154297	0.00204797	0.0452123	0.0001026	0	0.951094	8	119686133	FFS_x_CP
8	121201700	124858301	921	0.997274	0.00162036	0.000202149	0.00089317	1.01549e-05	0	0.997274	8	121201700	FFS_x_CP
8	124862057	125683083	922	0.993969	0.0040721	0.000120605	0.00182259	1.52667e-05	0	0.993969	8	124862057	FFS_x_CP
8	125685198	126409668	923	0.997924	0.0015384	0.000120439	0.00041166	5.73854e-06	0	0.997924	8	125685198	FFS_x_CP
8	126414170	128658961	924	0.998181	0.00138562	0.000133935	0.000293499	5.74842e-06	0	0.998181	8	126414170	FFS_x_CP
8	128659557	130379330	925	0.990491	0.00289113	0.000358188	0.00622725	3.23115e-05	0	0.990491	8	128659557	FFS_x_CP
8	130382552	131638977	926	0.99127	0.00235505	0.00122723	0.00505808	9.01377e-05	0	0.99127	8	130382552	FFS_x_CP
8	131639978	133350326	927	0.98977	0.00703074	0.000312292	0.00281851	6.85881e-05	0	0.98977	8	131639978	FFS_x_CP
8	133352148	134569774	928	0.996221	0.0022621	0.000132797	0.0013743	9.31883e-06	0	0.996221	8	133352148	FFS_x_CP
8	134571618	136034807	929	0.953127	0.0333033	0.000130558	0.0132982	0.000141025	0	0.953127	8	134571618	FFS_x_CP
8	136035927	137523235	930	0.932227	0.0572139	0.000317068	0.00964049	0.000601691	0	0.932227	8	136035927	FFS_x_CP
8	137524773	139253805	931	0.998274	0.0010506	0.000162396	0.000508148	5.2835e-06	0	0.998274	8	137524773	FFS_x_CP
8	139255733	140725042	932	0.971697	0.0156735	0.000983537	0.0111558	0.000490523	0	0.971697	8	139255733	FFS_x_CP
8	140725872	143044824	933	0.0104195	0.0138376	3.31188e-05	0.974352	0.00135777	3	0.974352	8	140725872	FFS_x_CP
8	143044914	144236013	934	0.267531	0.00543548	0.000164939	0.726767	0.000101123	3	0.726767	8	143044914	FFS_x_CP
8	144236881	146303560	935	0.998197	0.00126351	0.000182708	0.000349964	7.15012e-06	0	0.998197	8	144236881	FFS_x_CP
9	40997	1078053	936	0.998341	0.00127007	0.000106216	0.000278424	4.17743e-06	0	0.998341	9	40997	FFS_x_CP
9	1080479	1916209	937	0.996197	0.00215402	0.000391882	0.0012309	2.61967e-05	0	0.996197	9	1080479	FFS_x_CP
9	1917513	3189806	938	0.998081	0.00132875	0.000195929	0.000386712	8.06454e-06	0	0.998081	9	1917513	FFS_x_CP
9	3190235	4495254	939	0.995313	0.00333111	0.000173758	0.00116452	1.79783e-05	0	0.995313	9	3190235	FFS_x_CP
9	4495328	4884849	940	0.994874	0.0019949	0.000608247	0.0024847	3.76898e-05	0	0.994874	9	4495328	FFS_x_CP
9	4884968	6557414	941	0.992401	0.00275873	0.000142324	0.00468617	1.22186e-05	0	0.992401	9	4884968	FFS_x_CP
9	6557589	7154294	942	0.992322	0.0060417	0.000112115	0.0015032	2.10997e-05	0	0.992322	9	6557589	FFS_x_CP
9	7154923	8456247	943	0.996757	0.00204308	0.000206803	0.000979703	1.3105e-05	0	0.996757	9	7154923	FFS_x_CP
9	8457691	9165805	944	0.997952	0.00119681	0.00017021	0.000674955	6.30848e-06	0	0.997952	9	8457691	FFS_x_CP
9	9166788	10879071	945	0.985002	0.0122431	0.000126491	0.00257989	4.86107e-05	0	0.985002	9	9166788	FFS_x_CP
9	10879518	12275962	946	0.660677	0.0901334	0.000284129	0.247707	0.00119798	0	0.660677	9	10879518	FFS_x_CP
9	12276668	14835824	947	0.717039	0.00196227	0.000703437	0.280236	5.90569e-05	0	0.717039	9	12276668	FFS_x_CP
9	14838514	16659259	948	0.930506	0.0205929	0.000363846	0.0482888	0.00024887	0	0.930506	9	14838514	FFS_x_CP
9	16659863	18659794	949	0.997818	0.00129285	0.000313041	0.000563909	1.25408e-05	0	0.997818	9	16659863	FFS_x_CP
9	18661683	20455527	950	0.996971	0.0015618	0.000340412	0.00111069	1.64869e-05	0	0.996971	9	18661683	FFS_x_CP
9	20464018	22203800	951	0.991401	0.0022355	0.00176963	0.00447084	0.000123375	0	0.991401	9	20464018	FFS_x_CP
9	22206559	24157796	952	0.749582	0.00201893	0.000876635	0.24745	7.23773e-05	0	0.749582	9	22206559	FFS_x_CP
9	24158518	25329306	953	0.996683	0.00246593	0.000174841	0.000662701	1.33739e-05	0	0.996683	9	24158518	FFS_x_CP
9	25330810	26111190	954	0.00506612	1.48282e-05	0.0352552	0.956479	0.00318485	3	0.956479	9	25330810	FFS_x_CP
9	26111757	28223982	955	0.996671	0.00156218	0.000294445	0.001458	1.42678e-05	0	0.996671	9	26111757	FFS_x_CP
9	28224351	28811181	956	0.9971	0.00213686	0.000206706	0.00054264	1.36938e-05	0	0.9971	9	28224351	FFS_x_CP
9	28811887	30386810	957	0.99615	0.00209473	0.000342386	0.00139017	2.22596e-05	0	0.99615	9	28811887	FFS_x_CP
9	30387452	31310035	958	0.992716	0.00352178	0.000324666	0.00340149	3.56004e-05	0	0.992716	9	30387452	FFS_x_CP
9	31311488	32019340	959	0.996313	0.00144005	0.000195754	0.00204208	8.73804e-06	0	0.996313	9	31311488	FFS_x_CP
9	32019368	33577674	960	0.998023	0.00141002	0.000120138	0.000441661	5.24715e-06	0	0.998023	9	32019368	FFS_x_CP
9	33578528	34642024	961	0.99801	0.000803002	0.000459717	0.000715347	1.14342e-05	0	0.99801	9	33578528	FFS_x_CP
9	34642653	36743104	962	0.993776	0.00189821	0.000374273	0.00392972	2.20939e-05	0	0.993776	9	34642653	FFS_x_CP
9	36743759	38641335	963	0.996311	0.00215269	0.000348117	0.00116462	2.32548e-05	0	0.996311	9	36743759	FFS_x_CP
9	38641599	44895953	964	0.99775	0.00183282	8.30732e-05	0.000329765	4.71497e-06	0	0.99775	9	38641599	FFS_x_CP
9	65611505	72512292	965	0.997537	0.00146664	0.000158057	0.000830856	7.18298e-06	0	0.997537	9	65611505	FFS_x_CP
9	72512898	72752901	966	0.99162	0.0015816	0.00141225	0.00531639	6.95345e-05	0	0.99162	9	72512898	FFS_x_CP
9	72753755	74252181	967	0.997684	0.00140419	0.000180675	0.000722992	7.86078e-06	0	0.997684	9	72753755	FFS_x_CP
9	74253040	76200815	968	0.997497	0.00166531	0.000136628	0.000693518	7.05119e-06	0	0.997497	9	74253040	FFS_x_CP
9	76203946	76971349	969	0.997594	0.00130264	0.000425978	0.000660581	1.71948e-05	0	0.997594	9	76203946	FFS_x_CP
9	76974920	78900161	970	0.995595	0.00304225	0.000272032	0.00106469	2.57012e-05	0	0.995595	9	76974920	FFS_x_CP
9	78900183	79470845	971	0.998539	0.000879396	0.000247661	0.0003273	6.74201e-06	0	0.998539	9	78900183	FFS_x_CP
9	79471208	81078905	972	0.867848	0.113779	0.000100087	0.0178673	0.000405701	0	0.867848	9	79471208	FFS_x_CP
9	81080054	82590318	973	0.993962	0.00375726	0.000434792	0.00179518	5.08149e-05	0	0.993962	9	81080054	FFS_x_CP
9	82591127	84210665	974	0.996792	0.00190851	0.000339515	0.000939661	2.00987e-05	0	0.996792	9	82591127	FFS_x_CP
9	84211530	85440281	975	0.996385	0.00210071	0.000339443	0.00115291	2.21225e-05	0	0.996385	9	84211530	FFS_x_CP
9	85440801	86938059	976	0.99376	0.00453481	0.000409794	0.0012378	5.78197e-05	0	0.99376	9	85440801	FFS_x_CP
9	86938196	88108591	977	0.99702	0.00153475	0.000376782	0.00105059	1.79304e-05	0	0.99702	9	86938196	FFS_x_CP
9	88110013	88588367	978	0.998236	0.00113159	0.000177814	0.000448008	6.22698e-06	0	0.998236	9	88110013	FFS_x_CP
9	88590417	90136005	979	0.998111	0.00126964	0.000154618	0.00045851	6.08024e-06	0	0.998111	9	88590417	FFS_x_CP
9	90136246	92528472	980	0.994113	0.00278643	0.000305044	0.00276945	2.64332e-05	0	0.994113	9	90136246	FFS_x_CP
9	92528698	94166510	981	0.996697	0.00190705	0.000133555	0.00125457	7.89822e-06	0	0.996697	9	92528698	FFS_x_CP
9	94167203	96671667	982	4.28333e-05	0.00498689	2.16712e-07	0.9942	0.00077006	3	0.9942	9	94167203	FFS_x_CP
9	96672328	98921816	983	0.997604	0.00147108	0.000240653	0.000672922	1.09716e-05	0	0.997604	9	96672328	FFS_x_CP
9	98923066	101590318	984	0.91836	0.00709147	0.00830824	0.0642567	0.00198365	0	0.91836	9	98923066	FFS_x_CP
9	101593146	104624140	985	0.986629	0.00995025	0.000212569	0.00314186	6.62836e-05	0	0.986629	9	101593146	FFS_x_CP
9	104624878	105967713	986	0.997046	0.00178184	0.000260806	0.00089674	1.44101e-05	0	0.997046	9	104624878	FFS_x_CP
9	105969051	107580842	987	0.99868	0.000930813	0.000120078	0.000265981	3.46e-06	0	0.99868	9	105969051	FFS_x_CP
9	107582780	109298040	988	0.96895	0.00228664	0.00238702	0.0262018	0.000174114	0	0.96895	9	107582780	FFS_x_CP
9	109298754	110694926	989	0.995787	0.00327305	0.000190641	0.000729939	1.93736e-05	0	0.995787	9	109298754	FFS_x_CP
9	110695062	112776273	990	0.990003	0.00521981	0.00031353	0.00441297	5.11077e-05	0	0.990003	9	110695062	FFS_x_CP
9	112778426	114830718	991	0.990047	0.00343655	0.000165892	0.00633285	1.7793e-05	0	0.990047	9	112778426	FFS_x_CP
9	114831393	115691913	992	0.998869	0.000769329	0.000125365	0.000232861	2.98424e-06	0	0.998869	9	114831393	FFS_x_CP
9	115694221	117019167	993	0.996513	0.00265745	0.000167678	0.000647625	1.38244e-05	0	0.996513	9	115694221	FFS_x_CP
9	117019801	117921871	994	0.979125	0.0015965	0.0102164	0.00854725	0.000515058	0	0.979125	9	117019801	FFS_x_CP
9	117922331	121321501	995	0.128145	0.210577	0.00975987	0.155589	0.495929	4	0.495929	9	117922331	FFS_x_CP
9	121322605	122258577	996	0.972622	0.0026134	0.00641619	0.0178157	0.000532975	0	0.972622	9	121322605	FFS_x_CP
9	122260443	124870653	997	0.721309	0.0227653	0.00757041	0.240968	0.00738755	0	0.721309	9	122260443	FFS_x_CP
9	124871697	126971353	998	0.980211	0.00954449	0.000842587	0.00914807	0.000253671	0	0.980211	9	124871697	FFS_x_CP
9	126972424	129059214	999	1.11993e-05	1.56374e-06	0.000376157	0.997925	0.00168608	3	0.997925	9	126972424	FFS_x_CP
9	129059870	130054946	1000	0.99495	0.00337639	0.000621323	0.000986812	6.51913e-05	0	0.99495	9	129059870	FFS_x_CP
9	130055654	132162746	1001	0.105348	0.00745713	0.000157755	0.886695	0.000342152	3	0.886695	9	130055654	FFS_x_CP
9	132165470	133072737	1002	0.995368	0.00231142	0.000210037	0.00209559	1.5073e-05	0	0.995368	9	132165470	FFS_x_CP
9	133223308	134127004	1003	0.992466	0.00189794	0.00127417	0.00428679	7.53231e-05	0	0.992466	9	133223308	FFS_x_CP
9	134128797	135298675	1004	0.966933	0.00141378	0.0125884	0.0184953	0.00056905	0	0.966933	9	134128797	FFS_x_CP
9	135298917	137040737	1005	0.995941	0.00131272	0.000560871	0.00216238	2.28544e-05	0	0.995941	9	135298917	FFS_x_CP
9	137091255	137589279	1006	0.998291	0.0011758	0.000156815	0.00037087	5.70771e-06	0	0.998291	9	137091255	FFS_x_CP
9	137589364	138922455	1007	0.98786	0.00508788	0.000182061	0.00684094	2.89753e-05	0	0.98786	9	137589364	FFS_x_CP
9	138947167	139500115	1008	0.994306	0.00219568	0.000280603	0.00319884	1.91346e-05	0	0.994306	9	138947167	FFS_x_CP
9	139501162	141072939	1009	4.9956e-07	0.67976	4.4048e-10	0.304588	0.0156515	1	0.67976	9	139501162	FFS_x_CP
10	80124	749710	1010	0.994969	0.00375526	0.000155106	0.00110255	1.80913e-05	0	0.994969	10	80124	FFS_x_CP
10	752193	1522391	1011	0.997934	0.00157716	0.000137148	0.00034524	6.70059e-06	0	0.997934	10	752193	FFS_x_CP
10	1524409	2254267	1012	0.996772	0.0016068	0.000218337	0.00139163	1.08769e-05	0	0.996772	10	1524409	FFS_x_CP
10	2254500	3352233	1013	0.997955	0.00144297	0.000147697	0.000447716	6.60236e-06	0	0.997955	10	2254500	FFS_x_CP
10	3353681	4571038	1014	0.792114	0.112837	0.000336624	0.0932302	0.00148243	0	0.792114	10	3353681	FFS_x_CP
10	4573286	5983117	1015	0.997918	0.000997436	0.000273526	0.000802285	8.45197e-06	0	0.997918	10	4573286	FFS_x_CP
10	5983762	7170580	1016	0.996819	0.00144492	0.000247947	0.00147745	1.11091e-05	0	0.996819	10	5983762	FFS_x_CP
10	7172423	8773922	1017	0.997542	0.00176126	0.000172888	0.000514802	9.43767e-06	0	0.997542	10	7172423	FFS_x_CP
10	8775169	10249027	1018	0.963383	0.00977612	0.00035467	0.0263747	0.00011121	0	0.963383	10	8775169	FFS_x_CP
10	10249791	12585768	1019	0.987911	0.00454471	0.000424778	0.00705903	6.04112e-05	0	0.987911	10	10249791	FFS_x_CP
10	12586819	13320848	1020	0.149266	0.0256042	0.000151133	0.824181	0.000797407	3	0.824181	10	12586819	FFS_x_CP
10	13321600	15026047	1021	0.995022	0.00170284	0.000327251	0.00293062	1.73105e-05	0	0.995022	10	13321600	FFS_x_CP
10	15026600	16550131	1022	0.997464	0.00169073	0.000183039	0.000653005	9.59168e-06	0	0.997464	10	15026600	FFS_x_CP
10	16551767	18537013	1023	0.971089	0.00775454	0.000384126	0.0206777	9.47993e-05	0	0.971089	10	16551767	FFS_x_CP
10	18537267	19716612	1024	0.0850109	0.0030767	0.00060834	0.910626	0.000678096	3	0.910626	10	18537267	FFS_x_CP
10	19717815	22772115	1025	0	4.86722e-09	3.63853e-05	0.99946	0.000503864	3	0.99946	10	19717815	FFS_x_CP
10	22772283	23174924	1026	0.988107	0.00148425	0.00166001	0.00867207	7.69898e-05	0	0.988107	10	22772283	FFS_x_CP
10	23175285	25576578	1027	0.997372	0.00151265	0.000235417	0.000869044	1.10383e-05	0	0.997372	10	23175285	FFS_x_CP
10	25578622	26887242	1028	0.998532	0.00115719	9.61149e-05	0.000210969	3.44372e-06	0	0.998532	10	25578622	FFS_x_CP
10	26889823	29322921	1029	0.997978	0.0012967	0.000206027	0.000510872	8.2768e-06	0	0.997978	10	26889823	FFS_x_CP
10	29323236	29783111	1030	0.994422	0.003707	0.000206127	0.00164159	2.37477e-05	0	0.994422	10	29323236	FFS_x_CP
10	29783692	30457506	1031	0.991945	0.00600346	0.000102393	0.00192953	1.91502e-05	0	0.991945	10	29783692	FFS_x_CP
10	30459109	31907445	1032	0.996516	0.00271691	9.23791e-05	0.000667045	7.78554e-06	0	0.996516	10	30459109	FFS_x_CP
10	31907519	33706415	1033	0.994508	0.00413366	0.000116744	0.00122636	1.50016e-05	0	0.994508	10	31907519	FFS_x_CP
10	33708671	35109177	1034	0.982985	0.00244818	0.000199284	0.0143518	1.52909e-05	0	0.982985	10	33708671	FFS_x_CP
10	35109355	36571910	1035	0.991981	0.00554591	0.000264283	0.00216311	4.56798e-05	0	0.991981	10	35109355	FFS_x_CP
10	36572508	37789681	1036	0.995043	0.00391887	0.00021849	0.000793144	2.66048e-05	0	0.995043	10	36572508	FFS_x_CP
10	37790105	42372021	1037	0.998337	0.00130651	0.000114335	0.000237099	4.62611e-06	0	0.998337	10	37790105	FFS_x_CP
10	42373563	43894339	1038	0.997834	0.00155565	0.000108908	0.000496667	5.24876e-06	0	0.997834	10	42373563	FFS_x_CP
10	43895101	44729958	1039	0.99531	0.00306001	0.000162223	0.00145215	1.54157e-05	0	0.99531	10	43895101	FFS_x_CP
10	44730165	48710748	1040	0.997128	0.00179552	0.000161895	0.000905098	9.01212e-06	0	0.997128	10	44730165	FFS_x_CP
10	49363009	50840914	1041	0.997373	0.00179078	0.000206639	0.000618484	1.14705e-05	0	0.997373	10	49363009	FFS_x_CP
10	50841704	53615279	1042	0.971266	0.00366865	0.00490031	0.019593	0.000572292	0	0.971266	10	50841704	FFS_x_CP
10	53616977	55102427	1043	0.997998	0.0011552	0.000217976	0.000620721	7.80016e-06	0	0.997998	10	53616977	FFS_x_CP
10	55104360	57030336	1044	0.995234	0.00329558	0.000141386	0.00131411	1.44745e-05	0	0.995234	10	55104360	FFS_x_CP
10	57032057	57660932	1045	0.711394	0.253148	5.97521e-05	0.0347409	0.000657173	0	0.711394	10	57032057	FFS_x_CP
10	57662232	58958344	1046	0.998765	0.000905031	9.78585e-05	0.000229209	2.74127e-06	0	0.998765	10	57662232	FFS_x_CP
10	58959779	60289695	1047	0.987301	0.00544589	0.00185256	0.00508498	0.000315964	0	0.987301	10	58959779	FFS_x_CP
10	60290460	61891091	1048	0.985886	0.00835595	0.000321991	0.00535184	8.43688e-05	0	0.985886	10	60290460	FFS_x_CP
10	61891409	62659093	1049	0.994665	0.00362747	0.000598997	0.00104057	6.75425e-05	0	0.994665	10	61891409	FFS_x_CP
10	62660140	63341350	1050	0.940028	0.00364501	0.0144063	0.0401936	0.00172697	0	0.940028	10	62660140	FFS_x_CP
10	63341695	65793900	1051	0.981298	0.00846553	0.00373791	0.00550123	0.000997106	0	0.981298	10	63341695	FFS_x_CP
10	65794114	67549435	1052	0.994369	0.00376396	0.000214538	0.00162748	2.51067e-05	0	0.994369	10	65794114	FFS_x_CP
10	67549991	69900091	1053	0.995577	0.0031542	0.000193655	0.00105628	1.89699e-05	0	0.995577	10	67549991	FFS_x_CP
10	69900240	70195438	1054	0.99005	0.00138295	0.0020703	0.00640769	8.93367e-05	0	0.99005	10	69900240	FFS_x_CP
10	70196183	72218685	1055	0.991907	0.00223225	0.000315482	0.00552348	2.19425e-05	0	0.991907	10	70196183	FFS_x_CP
10	72228011	73508256	1056	0.497599	0.00735021	0.000135794	0.494855	6.04339e-05	0	0.497599	10	72228011	FFS_x_CP
10	73508791	75422314	1057	0.991525	0.00333923	0.000815497	0.00423499	8.49072e-05	0	0.991525	10	73508791	FFS_x_CP
10	75422693	78706536	1058	0.97441	0.00899708	0.00458107	0.0107037	0.00130792	0	0.97441	10	75422693	FFS_x_CP
10	78708452	80876651	1059	0.99809	0.00138135	0.000130775	0.000392771	5.59562e-06	0	0.99809	10	78708452	FFS_x_CP
10	80877090	82413607	1060	0.98999	0.00498262	0.000741629	0.00417029	0.000115408	0	0.98999	10	80877090	FFS_x_CP
10	82414719	84383277	1061	0.995128	0.00256746	0.000263498	0.00201975	2.10169e-05	0	0.995128	10	82414719	FFS_x_CP
10	84385052	85458234	1062	0.988551	0.00582025	0.000999989	0.00444625	0.000182039	0	0.988551	10	84385052	FFS_x_CP
10	85459984	87936157	1063	0.969101	0.0211162	0.000267395	0.00933515	0.000180146	0	0.969101	10	85459984	FFS_x_CP
10	87938800	89113662	1064	0.997607	0.00173882	0.000123251	0.000524372	6.64036e-06	0	0.997607	10	87938800	FFS_x_CP
10	89132329	91012336	1065	0.998379	0.00103694	0.000151756	0.000427597	4.87249e-06	0	0.998379	10	89132329	FFS_x_CP
10	91013865	92004794	1066	0.998056	0.00124946	0.000136063	0.000553011	5.26461e-06	0	0.998056	10	91013865	FFS_x_CP
10	92007112	93334954	1067	0.994133	0.00466824	0.000135126	0.00104358	1.96164e-05	0	0.994133	10	92007112	FFS_x_CP
10	93338383	95395364	1068	0.99719	0.00148993	0.000228439	0.00108107	1.05514e-05	0	0.99719	10	93338383	FFS_x_CP
10	95396491	96220615	1069	0.998344	0.00127572	9.939e-05	0.000276652	3.92505e-06	0	0.998344	10	95396491	FFS_x_CP
10	96221485	97820384	1070	0.996177	0.00201218	0.000365022	0.00142273	2.27947e-05	0	0.996177	10	96221485	FFS_x_CP
10	97822433	100241204	1071	0.0145207	0.00223913	0.000128211	0.982503	0.000608963	3	0.982503	10	97822433	FFS_x_CP
10	100242039	100667562	1072	0.996779	0.00259471	0.000114694	0.000502845	9.22515e-06	0	0.996779	10	100242039	FFS_x_CP
10	100668400	102948934	1073	0.997312	0.00179557	0.000186468	0.000695248	1.03792e-05	0	0.997312	10	100668400	FFS_x_CP
10	102950107	104379588	1074	0.956355	0.025366	0.00230831	0.0140778	0.0018931	0	0.956355	10	102950107	FFS_x_CP
10	104380686	106694980	1075	0.01338	0.00723545	5.71356e-06	0.979286	9.28779e-05	3	0.979286	10	104380686	FFS_x_CP
10	106695048	108726426	1076	0.815192	0.0976393	0.000487931	0.0848742	0.00180691	0	0.815192	10	106695048	FFS_x_CP
10	108727980	110316481	1077	0.991603	0.00648188	0.000267875	0.00159297	5.41411e-05	0	0.991603	10	108727980	FFS_x_CP
10	110318382	112559414	1078	0.988305	0.0074433	0.000443936	0.00370454	0.000103376	0	0.988305	10	110318382	FFS_x_CP
10	112561856	115327818	1079	0.994006	0.00400437	0.000209748	0.00175389	2.61245e-05	0	0.994006	10	112561856	FFS_x_CP
10	115328860	116420696	1080	0.994882	0.00336424	0.000266135	0.00146004	2.78208e-05	0	0.994882	10	115328860	FFS_x_CP
10	116421406	119523717	1081	0.989716	0.00194072	0.00237006	0.00582981	0.000143695	0	0.989716	10	116421406	FFS_x_CP
10	119523934	120589861	1082	0.997824	0.00159164	0.000140118	0.000437104	6.90909e-06	0	0.997824	10	119523934	FFS_x_CP
10	120592015	122406957	1083	0.996941	0.0021413	0.000129582	0.000779859	8.60429e-06	0	0.996941	10	120592015	FFS_x_CP
10	122407323	123231124	1084	0.941523	0.00200053	0.0123779	0.0432852	0.000813029	0	0.941523	10	122407323	FFS_x_CP
10	123231465	123900296	1085	0.997659	0.0018934	0.000103051	0.000338556	6.04542e-06	0	0.997659	10	123231465	FFS_x_CP
