## Supplementary Tables for "Multi-Omic Analyses Reveal Bidirectional Genetic Links and Convergent Inflammatory-Neuronal Signatures Between Frailty, Chronic Pain, and Rheumatoid Arthritis" (part 3 of 3)

### Sheet: Supplementary Table 15 (continued)
Supplementary Table 15: PW-GWAS findings for Frailty X Chronic Pain
10	123900764	125868602	1086	0.984882	0.00275532	0.000433333	0.0118923	3.746e-05	0	0.984882	10	123900764	FFS_x_CP
10	125919795	128000666	1087	0.0977095	0.0235011	0.000989934	0.870439	0.00736049	3	0.870439	10	125919795	FFS_x_CP
10	128001098	129153758	1088	0.997292	0.00137315	0.000304084	0.0010176	1.29416e-05	0	0.997292	10	128001098	FFS_x_CP
10	129154745	130842249	1089	0.997803	0.00122109	0.000242276	0.000724444	9.16655e-06	0	0.997803	10	129154745	FFS_x_CP
10	130845836	131738340	1090	0.608546	0.00777306	0.000333079	0.383218	0.000129663	0	0.608546	10	130845836	FFS_x_CP
10	131741327	132579459	1091	0.998336	0.00119941	0.000145783	0.000313756	5.41447e-06	0	0.998336	10	131741327	FFS_x_CP
10	132580773	134336131	1092	0.967949	0.0230838	0.00020174	0.0086171	0.000148752	0	0.967949	10	132580773	FFS_x_CP
10	134336998	134494451	1093	0.997315	0.00166244	0.000184883	0.000827825	9.50394e-06	0	0.997315	10	134336998	FFS_x_CP
10	134495006	135439049	1094	0.0283646	0.069001	1.2453e-05	0.901689	0.000932929	3	0.901689	10	134495006	FFS_x_CP
11	179460	1162517	1095	0.998197	0.00111546	0.000205979	0.000474157	7.11551e-06	0	0.998197	11	179460	FFS_x_CP
11	1213804	3663011	1096	0.996656	0.00199175	0.00017595	0.00116519	1.08708e-05	0	0.996656	11	1213804	FFS_x_CP
11	3666277	4746391	1097	0.998067	0.00123534	0.00016467	0.000526544	6.30049e-06	0	0.998067	11	3666277	FFS_x_CP
11	4746887	6322284	1098	0.985661	0.0119589	0.000126407	0.00220639	4.74203e-05	0	0.985661	11	4746887	FFS_x_CP
11	6324634	7436630	1099	0.997308	0.00136755	0.000371097	0.000937411	1.57312e-05	0	0.997308	11	6324634	FFS_x_CP
11	7436701	8333255	1100	0.995748	0.00331976	0.000125023	0.000794342	1.28858e-05	0	0.995748	11	7436701	FFS_x_CP
11	8333826	9086714	1101	0.997604	0.00118158	0.000310063	0.000892873	1.13502e-05	0	0.997604	11	8333826	FFS_x_CP
11	9087533	10950252	1102	0.99212	0.00620321	0.00021776	0.00141716	4.20976e-05	0	0.99212	11	9087533	FFS_x_CP
11	10954504	12563133	1103	0.996354	0.00280673	0.000143994	0.000683031	1.25412e-05	0	0.996354	11	10954504	FFS_x_CP
11	12564728	13372240	1104	0.995202	0.00201819	0.000415551	0.0023379	2.60444e-05	0	0.995202	11	12564728	FFS_x_CP
11	13373764	15741742	1105	0.99516	0.00387402	0.000116271	0.000835629	1.39939e-05	0	0.99516	11	13373764	FFS_x_CP
11	15743663	17577223	1106	0.000186619	0.170658	5.05698e-08	0.827729	0.00142633	3	0.827729	11	15743663	FFS_x_CP
11	17579783	19569108	1107	0.995445	0.0027716	0.000227602	0.00153642	1.95915e-05	0	0.995445	11	17579783	FFS_x_CP
11	19569535	21017121	1108	0.998395	0.00108407	0.000127067	0.000389209	4.26507e-06	0	0.998395	11	19569535	FFS_x_CP
11	21017138	22373951	1109	0.997087	0.00207768	0.000139478	0.000686372	8.98464e-06	0	0.997087	11	21017138	FFS_x_CP
11	22374142	24087801	1110	0.99825	0.00111627	0.000168439	0.000459155	5.82317e-06	0	0.99825	11	22374142	FFS_x_CP
11	24088689	26045601	1111	0.979708	0.0012678	0.00420631	0.01465	0.000168288	0	0.979708	11	24088689	FFS_x_CP
11	26046813	27020178	1112	0.974742	0.0153314	0.000322806	0.00944655	0.000156968	0	0.974742	11	26046813	FFS_x_CP
11	27020461	28480924	1113	0.963177	0.013604	0.000308994	0.0227756	0.000134841	0	0.963177	11	27020461	FFS_x_CP
11	28481593	30141117	1114	0.997072	0.00138938	0.000380451	0.0011417	1.63891e-05	0	0.997072	11	28481593	FFS_x_CP
11	30141357	32276662	1115	0.960695	0.0169593	0.000208347	0.0220236	0.000113652	0	0.960695	11	30141357	FFS_x_CP
11	32277178	33958433	1116	0.997539	0.00114245	0.000379722	0.000925335	1.34447e-05	0	0.997539	11	32277178	FFS_x_CP
11	33959376	35501843	1117	0.996523	0.00285971	0.000129712	0.000475907	1.15087e-05	0	0.996523	11	33959376	FFS_x_CP
11	35503631	37116801	1118	0.997185	0.00175389	0.000136111	0.000917234	7.39982e-06	0	0.997185	11	35503631	FFS_x_CP
11	37117725	39381178	1119	0.935265	0.0193375	0.000332684	0.0448524	0.00021259	0	0.935265	11	37117725	FFS_x_CP
11	39384282	42309384	1120	0.995727	0.00244352	0.000176183	0.00163988	1.33664e-05	0	0.995727	11	39384282	FFS_x_CP
11	42311486	44693451	1121	0.0274106	0.00404406	1.70979e-05	0.968452	7.6244e-05	3	0.968452	11	42311486	FFS_x_CP
11	44694538	47003317	1122	0.613246	0.335591	0.000167354	0.0481636	0.00283174	0	0.613246	11	44694538	FFS_x_CP
11	47008125	49865926	1123	0.941112	0.0352002	0.00161917	0.0201961	0.00187263	0	0.941112	11	47008125	FFS_x_CP
11	49866050	51593954	1124	0.978577	0.0128424	0.000266992	0.00820512	0.000108327	0	0.978577	11	49866050	FFS_x_CP
11	54696361	55081939	1125	0.963246	0.015068	0.000507598	0.0209327	0.000245304	0	0.963246	11	54696361	FFS_x_CP
11	55082693	58455737	1126	0.000211849	2.46127e-06	0.00377385	0.994657	0.00135484	3	0.994657	11	55082693	FFS_x_CP
11	58459006	58780018	1127	0.997631	0.00126886	0.000154981	0.000939539	6.08288e-06	0	0.997631	11	58459006	FFS_x_CP
11	58780549	62222568	1128	0.997958	0.00117529	0.000201987	0.000657619	7.35446e-06	0	0.997958	11	58780549	FFS_x_CP
11	62225120	63802617	1129	0.996008	0.00260961	0.000173009	0.00119528	1.40115e-05	0	0.996008	11	62225120	FFS_x_CP
11	63804569	65898177	1130	0.920323	0.00829756	0.000531457	0.0707005	0.000147903	0	0.920323	11	63804569	FFS_x_CP
11	65898631	68005380	1131	0.884438	0.00249491	0.0138901	0.0979654	0.00121124	0	0.884438	11	65898631	FFS_x_CP
11	68006171	69516025	1132	0.987747	0.00265446	0.000357248	0.00921133	2.96521e-05	0	0.987747	11	68006171	FFS_x_CP
11	69520001	70925893	1133	0.996874	0.00155424	0.000462537	0.00108712	2.22956e-05	0	0.996874	11	69520001	FFS_x_CP
11	70927063	72285444	1134	0.998163	0.00136259	0.000108213	0.000361777	4.56663e-06	0	0.998163	11	70927063	FFS_x_CP
11	72286156	74412268	1135	0.0267574	0.000834476	0.0340381	0.905548	0.032822	3	0.905548	11	72286156	FFS_x_CP
11	74412874	76794752	1136	0.379684	0.11376	9.22244e-05	0.505611	0.000853174	3	0.505611	11	74412874	FFS_x_CP
11	76797361	78354201	1137	0.994065	0.00359813	0.000506473	0.0017737	5.66803e-05	0	0.994065	11	76797361	FFS_x_CP
11	78355058	80722309	1138	0.983073	0.0135129	0.000277912	0.00301791	0.000118117	0	0.983073	11	78355058	FFS_x_CP
11	80723712	81266423	1139	0.995993	0.00208434	0.000305405	0.0015972	1.97517e-05	0	0.995993	11	80723712	FFS_x_CP
11	81266712	84381207	1140	0.970435	0.00149952	0.00179009	0.0261901	8.54927e-05	0	0.970435	11	81266712	FFS_x_CP
11	84381474	86618923	1141	0.872412	0.00563295	0.000803699	0.120991	0.000160196	0	0.872412	11	84381474	FFS_x_CP
11	86619301	87429756	1142	0.995765	0.00321044	0.000116276	0.000896511	1.15884e-05	0	0.995765	11	86619301	FFS_x_CP
11	87430571	89208590	1143	0.938306	0.0125418	0.0192642	0.0219258	0.00796211	0	0.938306	11	87430571	FFS_x_CP
11	89209719	90966414	1144	0.993474	0.0021452	0.00107516	0.00323436	7.17776e-05	0	0.993474	11	89209719	FFS_x_CP
11	90966656	92076489	1145	0.99688	0.00144311	0.000389715	0.00126945	1.74394e-05	0	0.99688	11	90966656	FFS_x_CP
11	92077144	93275919	1146	0.705132	0.00142843	0.0304464	0.261087	0.00190594	0	0.705132	11	92077144	FFS_x_CP
11	93276352	94241991	1147	0.997605	0.00157812	0.000138248	0.000671484	6.75881e-06	0	0.997605	11	93276352	FFS_x_CP
11	94242655	95725095	1148	0.997931	0.00109315	0.000163813	0.000806949	5.54579e-06	0	0.997931	11	94242655	FFS_x_CP
11	95726469	97056638	1149	0.994065	0.00406519	0.00032677	0.00150204	4.13154e-05	0	0.994065	11	95726469	FFS_x_CP
11	97058870	98704692	1150	0.998004	0.000975798	0.000245996	0.000766336	7.43563e-06	0	0.998004	11	97058870	FFS_x_CP
11	98705232	100417066	1151	0.998019	0.00134392	0.000157453	0.000473529	6.55517e-06	0	0.998019	11	98705232	FFS_x_CP
11	100417169	101330928	1152	0.95784	0.00885112	0.000180228	0.0330777	5.13555e-05	0	0.95784	11	100417169	FFS_x_CP
11	101331132	103958766	1153	0.994589	0.00172383	0.000900462	0.00273893	4.82551e-05	0	0.994589	11	101331132	FFS_x_CP
11	103959654	104872103	1154	0.997766	0.00179815	9.87339e-05	0.000331802	5.50004e-06	0	0.997766	11	103959654	FFS_x_CP
11	104874481	106519704	1155	0.98156	0.00481156	0.00110431	0.0123567	0.000167343	0	0.98156	11	104874481	FFS_x_CP
11	106522621	107842589	1156	0.904162	0.00273242	0.00260369	0.0902588	0.000243021	0	0.904162	11	106522621	FFS_x_CP
11	107844790	108436952	1157	0.998352	0.00117963	0.000133684	0.000329832	4.87993e-06	0	0.998352	11	107844790	FFS_x_CP
11	108437037	109865644	1158	0.994014	0.00325681	0.000310385	0.00238761	3.14341e-05	0	0.994014	11	108437037	FFS_x_CP
11	109866276	111114203	1159	0.998105	0.00132709	0.000125545	0.000436749	5.15983e-06	0	0.998105	11	109866276	FFS_x_CP
11	111115013	112458442	1160	0.99718	0.00129945	0.000451913	0.00105062	1.8204e-05	0	0.99718	11	111115013	FFS_x_CP
11	112459488	114256749	1161	0.184795	0.272314	0.00807258	0.166981	0.367837	4	0.367837	11	112459488	FFS_x_CP
11	114257883	114829563	1162	0.998379	0.0010027	0.000150832	0.000462977	4.67999e-06	0	0.998379	11	114257883	FFS_x_CP
11	114830666	116383211	1163	0.754983	0.00865124	0.00102699	0.234976	0.000363049	0	0.754983	11	114830666	FFS_x_CP
11	116383348	117746741	1164	0.974333	0.019436	0.000231253	0.00585726	0.000142625	0	0.974333	11	116383348	FFS_x_CP
11	117747110	119215256	1165	0.994463	0.00438149	0.000166687	0.000966506	2.27053e-05	0	0.994463	11	117747110	FFS_x_CP
11	119215901	120764256	1166	0.972702	0.00395133	0.00270772	0.0202991	0.000340048	0	0.972702	11	119215901	FFS_x_CP
11	120767546	121175447	1167	0.997657	0.00117433	0.000355431	0.000799874	1.29261e-05	0	0.997657	11	120767546	FFS_x_CP
11	121176185	122591451	1168	0.736671	0.242425	0.000162046	0.019093	0.00164887	0	0.736671	11	121176185	FFS_x_CP
11	122592152	123498206	1169	0.993192	0.00143363	0.00243891	0.00282667	0.000108845	0	0.993192	11	122592152	FFS_x_CP
11	123500759	124494676	1170	0.997078	0.00195991	0.000144297	0.000808618	8.76738e-06	0	0.997078	11	123500759	FFS_x_CP
11	124497410	126310913	1171	0.895374	0.00883377	0.000512524	0.0951239	0.000156104	0	0.895374	11	124497410	FFS_x_CP
11	126311355	127316138	1172	0.996413	0.0021409	0.000362733	0.00105953	2.40947e-05	0	0.996413	11	126311355	FFS_x_CP
11	127317582	128187902	1173	0.964286	0.0280738	9.99171e-05	0.00745	8.99096e-05	0	0.964286	11	127317582	FFS_x_CP
11	128188928	130340670	1174	0.859593	0.00469726	0.00187322	0.13352	0.000316192	0	0.859593	11	128188928	FFS_x_CP
11	130344063	131074518	1175	0.995482	0.00327397	0.000376942	0.000828587	3.83287e-05	0	0.995482	11	130344063	FFS_x_CP
11	131074648	132998841	1176	0.979808	0.00427076	0.000956135	0.0148365	0.000128833	0	0.979808	11	131074648	FFS_x_CP
11	133000347	134204766	1177	0.97639	0.00701793	0.000996278	0.0153745	0.000221361	0	0.97639	11	133000347	FFS_x_CP
11	134205993	134946396	1178	0.996538	0.00154873	0.000257348	0.00164374	1.23601e-05	0	0.996538	11	134205993	FFS_x_CP
12	163752	1080007	1179	0.985624	0.0122793	0.000165527	0.0018676	6.37574e-05	0	0.985624	12	163752	FFS_x_CP
12	1080854	2544631	1180	0.973557	0.00237772	0.000826827	0.0231758	6.23718e-05	0	0.973557	12	1080854	FFS_x_CP
12	2545286	3675268	1181	0.996982	0.00184292	0.00014584	0.0010208	8.33175e-06	0	0.996982	12	2545286	FFS_x_CP
12	3677644	4417127	1182	0.997327	0.00173004	0.000154823	0.000779703	8.29956e-06	0	0.997327	12	3677644	FFS_x_CP
12	4418680	5320806	1183	0.998078	0.00127834	9.93273e-05	0.000540309	3.93082e-06	0	0.998078	12	4418680	FFS_x_CP
12	5321472	6416979	1184	0.998254	0.00117421	0.000127912	0.000438925	4.6505e-06	0	0.998254	12	5321472	FFS_x_CP
12	6420678	8371320	1185	0.996106	0.00278192	0.000220801	0.000871943	1.90656e-05	0	0.996106	12	6420678	FFS_x_CP
12	8395803	9031328	1186	0.998947	0.00078906	9.7168e-05	0.000164662	2.3719e-06	0	0.998947	12	8395803	FFS_x_CP
12	9031775	10480872	1187	0.992423	0.00440171	0.000117927	0.00304143	1.61639e-05	0	0.992423	12	9031775	FFS_x_CP
12	10482186	11753217	1188	0.995188	0.00366676	0.00022943	0.000889967	2.61362e-05	0	0.995188	12	10482186	FFS_x_CP
12	11754846	12733105	1189	0.997217	0.00220893	0.000143271	0.000421313	9.81121e-06	0	0.997217	12	11754846	FFS_x_CP
12	12734261	15239535	1190	0.991131	0.00317603	0.00132324	0.00423836	0.000131108	0	0.991131	12	12734261	FFS_x_CP
12	15241484	16310301	1191	0.327566	0.298915	7.20355e-05	0.371417	0.00202979	3	0.371417	12	15241484	FFS_x_CP
12	16310460	18087607	1192	0.987047	0.00273788	0.00061057	0.00955261	5.23393e-05	0	0.987047	12	16310460	FFS_x_CP
12	18088433	20863607	1193	0.984415	0.00406131	0.000225344	0.0112699	2.87303e-05	0	0.984415	12	18088433	FFS_x_CP
12	20864133	23820527	1194	0.977441	0.0100554	0.000193187	0.0122494	6.14341e-05	0	0.977441	12	20864133	FFS_x_CP
12	23821568	25370458	1195	0.548142	0.403012	0.000130207	0.0457553	0.00296008	0	0.548142	12	23821568	FFS_x_CP
12	25371162	27799154	1196	0.99608	0.00240793	0.000145851	0.00135513	1.09e-05	0	0.99608	12	25371162	FFS_x_CP
12	27799861	29651051	1197	0.994147	0.00467159	0.000243768	0.000902229	3.54183e-05	0	0.994147	12	27799861	FFS_x_CP
12	29651457	30512187	1198	0.997859	0.00150047	0.000135368	0.000498977	6.29232e-06	0	0.997859	12	29651457	FFS_x_CP
12	30512406	32165075	1199	0.995033	0.00173198	0.000425451	0.00278713	2.28922e-05	0	0.995033	12	30512406	FFS_x_CP
12	32165764	33076921	1200	0.988521	0.00143905	0.000440918	0.00957971	1.98118e-05	0	0.988521	12	32165764	FFS_x_CP
12	33078722	34856670	1201	0.996278	0.00172885	0.000501866	0.00146404	2.69261e-05	0	0.996278	12	33078722	FFS_x_CP
12	37856814	39226862	1202	0.997636	0.00154731	0.000213412	0.000593178	1.02331e-05	0	0.997636	12	37856814	FFS_x_CP
12	39227744	40815624	1203	0.996079	0.00167739	0.000393839	0.00182885	2.05017e-05	0	0.996079	12	39227744	FFS_x_CP
12	40816185	41658339	1204	0.998412	0.000792006	0.000245138	0.000545188	6.01037e-06	0	0.998412	12	40816185	FFS_x_CP
12	41658586	43982254	1205	0.996646	0.0014988	0.000528979	0.00130203	2.45958e-05	0	0.996646	12	41658586	FFS_x_CP
12	43985205	46022118	1206	0.998122	0.00107016	0.000181607	0.000620153	6.01914e-06	0	0.998122	12	43985205	FFS_x_CP
12	46024786	47714786	1207	0.93313	0.043797	0.000565964	0.0216861	0.000821322	0	0.93313	12	46024786	FFS_x_CP
12	47715098	49001224	1208	0.827738	0.00236147	0.00577299	0.163619	0.000508736	0	0.827738	12	47715098	FFS_x_CP
12	49001866	51775276	1209	0.959754	0.0313763	0.000163057	0.00854217	0.000164812	0	0.959754	12	49001866	FFS_x_CP
12	51776494	53038588	1210	0.99777	0.00098641	0.000358031	0.000874844	1.09416e-05	0	0.99777	12	51776494	FFS_x_CP
12	53039757	54777633	1211	0.997031	0.00224858	0.00015043	0.000559323	1.04886e-05	0	0.997031	12	53039757	FFS_x_CP
12	54778823	55665057	1212	0.998375	0.00108315	0.000125821	0.000411943	4.21885e-06	0	0.998375	12	54778823	FFS_x_CP
12	55665948	57548466	1213	0.289657	0.0736562	0.000285263	0.634161	0.00224049	3	0.634161	12	55665948	FFS_x_CP
12	57552999	59308627	1214	0.97331	0.0130844	0.00033593	0.0131302	0.000139595	0	0.97331	12	57552999	FFS_x_CP
12	59308666	61122915	1215	0.997058	0.00199432	0.000167618	0.000769622	1.03648e-05	0	0.997058	12	59308666	FFS_x_CP
12	61123773	64032051	1216	0.995336	0.00250403	0.000174157	0.00197187	1.35448e-05	0	0.995336	12	61123773	FFS_x_CP
12	64032461	65559282	1217	0.995463	0.0029971	0.000170214	0.00135354	1.58411e-05	0	0.995463	12	64032461	FFS_x_CP
12	65560152	67180979	1218	0.997545	0.00110384	0.00035939	0.000979565	1.22932e-05	0	0.997545	12	65560152	FFS_x_CP
12	67182264	67909566	1219	0.995649	0.00277116	0.000207956	0.00135408	1.78885e-05	0	0.995649	12	67182264	FFS_x_CP
12	67911651	69826237	1220	0.994982	0.00342056	0.000210319	0.00136509	2.23541e-05	0	0.994982	12	67911651	FFS_x_CP
12	69826875	70957597	1221	0.993178	0.00185664	0.00153514	0.00334137	8.87264e-05	0	0.993178	12	69826875	FFS_x_CP
12	70958167	72644845	1222	0.995835	0.00266788	0.000312672	0.00115837	2.58984e-05	0	0.995835	12	70958167	FFS_x_CP
12	72645075	73818346	1223	0.998518	0.00100509	0.000148958	0.000323799	4.63492e-06	0	0.998518	12	72645075	FFS_x_CP
12	73818454	76507986	1224	0.956369	0.0322571	0.000111748	0.0111459	0.000116526	0	0.956369	12	73818454	FFS_x_CP
12	76514249	78570124	1225	0.996621	0.00207788	0.000357474	0.000920451	2.30441e-05	0	0.996621	12	76514249	FFS_x_CP
12	78570914	80447400	1226	0.99462	0.00314277	0.000335174	0.00186923	3.27412e-05	0	0.99462	12	78570914	FFS_x_CP
12	80450097	81467460	1227	0.997932	0.00122358	0.000227806	0.000608454	8.63376e-06	0	0.997932	12	80450097	FFS_x_CP
12	81467827	83501006	1228	0.997208	0.00197595	0.00017519	0.000629835	1.07324e-05	0	0.997208	12	81467827	FFS_x_CP
12	83502773	84303690	1229	0.0338584	0.0350295	0.000634018	0.910199	0.0202791	3	0.910199	12	83502773	FFS_x_CP
12	84303844	85990038	1230	0.342691	0.0151443	0.000461538	0.641075	0.000628335	3	0.641075	12	84303844	FFS_x_CP
12	85990477	89680654	1231	0.995466	0.00247059	0.000242157	0.00180312	1.85811e-05	0	0.995466	12	85990477	FFS_x_CP
12	89682122	92065655	1232	0.98595	0.00591446	0.00028723	0.00779511	5.3259e-05	0	0.98595	12	89682122	FFS_x_CP
12	92066155	94514408	1233	0.974372	0.00169711	0.00905906	0.0143841	0.000487874	0	0.974372	12	92066155	FFS_x_CP
12	94515804	96019593	1234	0.997693	0.00146247	0.000142666	0.000695878	6.46477e-06	0	0.997693	12	94515804	FFS_x_CP
12	96022099	97108693	1235	0.99791	0.0013058	0.000219671	0.000555506	8.88607e-06	0	0.99791	12	96022099	FFS_x_CP
12	97108839	99305696	1236	0.119001	0.000284569	0.000679551	0.879987	4.81997e-05	3	0.879987	12	97108839	FFS_x_CP
12	99305987	101447052	1237	0.822408	0.139638	0.000115308	0.0372334	0.000605289	0	0.822408	12	99305987	FFS_x_CP
12	101447641	101862585	1238	0.997201	0.00223715	0.000126374	0.000426475	8.76156e-06	0	0.997201	12	101447641	FFS_x_CP
12	101862690	102964280	1239	0.997981	0.00115412	0.000225046	0.000631799	8.04451e-06	0	0.997981	12	101862690	FFS_x_CP
12	102965329	104846282	1240	0.997214	0.00207502	0.00014196	0.000560252	9.1327e-06	0	0.997214	12	102965329	FFS_x_CP
12	104848760	106435173	1241	0.995911	0.00183187	0.000359015	0.00187758	2.04143e-05	0	0.995911	12	104848760	FFS_x_CP
12	106436777	106958594	1242	0.997676	0.00131182	0.000229243	0.000773913	9.31224e-06	0	0.997676	12	106436777	FFS_x_CP
12	106958864	109025432	1243	0.913496	0.0384233	0.00465911	0.0373619	0.00605966	0	0.913496	12	106958864	FFS_x_CP
12	109026532	110336546	1244	0.032862	0.00153607	0.000151649	0.965235	0.000215315	3	0.965235	12	109026532	FFS_x_CP
12	110336875	113261782	1245	0.958989	0.0289597	0.00016941	0.0117233	0.000158155	0	0.958989	12	110336875	FFS_x_CP
12	113263518	113986418	1246	0.99737	0.00119073	0.000335203	0.00109211	1.23656e-05	0	0.99737	12	113263518	FFS_x_CP
12	113988374	115034750	1247	0.925069	0.0343584	0.000175503	0.0401956	0.000201406	0	0.925069	12	113988374	FFS_x_CP
12	115037158	115502718	1248	0.997327	0.00115482	0.000269193	0.00123906	9.62653e-06	0	0.997327	12	115037158	FFS_x_CP
12	115503493	117086844	1249	0.996961	0.00199685	0.000206737	0.00082258	1.28018e-05	0	0.996961	12	115503493	FFS_x_CP
12	117088975	118135273	1250	0.997975	0.00145865	0.000144804	0.000414799	6.54244e-06	0	0.997975	12	117088975	FFS_x_CP
12	118135646	119752475	1251	0.996797	0.00237207	0.000174035	0.000644481	1.28045e-05	0	0.996797	12	118135646	FFS_x_CP
12	119755286	122006403	1252	0.972327	0.00515756	0.00061867	0.0217958	0.000101423	0	0.972327	12	119755286	FFS_x_CP
12	122009763	124976982	1253	0.981639	0.00643368	0.00122417	0.0104547	0.000248072	0	0.981639	12	122009763	FFS_x_CP
12	124978773	126445124	1254	0.0222157	0.000952022	0.000149736	0.976487	0.000195547	3	0.976487	12	124978773	FFS_x_CP
12	126445781	127872126	1255	0.996119	0.00121312	0.000183286	0.00247759	6.89471e-06	0	0.996119	12	126445781	FFS_x_CP
12	127875131	129236050	1256	0.99758	0.00194845	0.000113099	0.000351646	6.82957e-06	0	0.99758	12	127875131	FFS_x_CP
12	129237297	130377745	1257	0.996285	0.00248372	0.00013846	0.00108167	1.067e-05	0	0.996285	12	129237297	FFS_x_CP
12	130379021	131782869	1258	0.996705	0.00260735	0.000129663	0.000547856	1.04871e-05	0	0.996705	12	130379021	FFS_x_CP
12	131788164	132706778	1259	0.998106	0.00131349	0.000148031	0.000426118	6.02166e-06	0	0.998106	12	131788164	FFS_x_CP
12	132807034	133839693	1260	0.997154	0.00178869	0.000181283	0.00086563	1.00514e-05	0	0.997154	12	132807034	FFS_x_CP
13	19022393	20685017	1261	0.997191	0.00125485	0.000376384	0.00116291	1.46428e-05	0	0.997191	13	19022393	FFS_x_CP
13	20687171	22241725	1262	0.995863	0.00313883	0.000107822	0.000879659	1.05059e-05	0	0.995863	13	20687171	FFS_x_CP
13	22243370	23594054	1263	0.996585	0.00203862	0.000112445	0.00125658	7.10906e-06	0	0.996585	13	22243370	FFS_x_CP
13	23595568	24531880	1264	0.995496	0.0011909	0.000239915	0.00306424	8.86363e-06	0	0.995496	13	23595568	FFS_x_CP
13	24532301	25784147	1265	0.998313	0.00122203	9.86921e-05	0.000362859	3.73461e-06	0	0.998313	13	24532301	FFS_x_CP
13	25784829	27284157	1266	0.997355	0.0015311	0.000174068	0.000931397	8.26009e-06	0	0.997355	13	25784829	FFS_x_CP
13	27284672	29256792	1267	0.992143	0.0018272	0.000524786	0.00547493	2.98732e-05	0	0.992143	13	27284672	FFS_x_CP
13	29258325	30482073	1268	0.990454	0.00833191	0.000172745	0.000996707	4.49308e-05	0	0.990454	13	29258325	FFS_x_CP
13	30483703	32301126	1269	0.995295	0.00275429	0.00035843	0.00156165	3.06669e-05	0	0.995295	13	30483703	FFS_x_CP
13	32301860	33776506	1270	0.996558	0.00218209	0.000157722	0.00109121	1.06746e-05	0	0.996558	13	32301860	FFS_x_CP
13	33777135	35025074	1271	0.995118	0.00335519	0.000237266	0.00126516	2.47313e-05	0	0.995118	13	33777135	FFS_x_CP
13	35026464	36046013	1272	0.978903	0.00314638	0.000863157	0.0170022	8.56859e-05	0	0.978903	13	35026464	FFS_x_CP
13	36047197	37496372	1273	0.834131	0.00194975	0.0157699	0.14701	0.00113933	0	0.834131	13	36047197	FFS_x_CP
13	37498659	38877678	1274	0.997798	0.00137982	0.000153843	0.000662117	6.57631e-06	0	0.997798	13	37498659	FFS_x_CP
13	38878163	41068593	1275	0.997309	0.00188251	0.000204701	0.000592123	1.19466e-05	0	0.997309	13	38878163	FFS_x_CP
13	41069662	43100125	1276	0.997375	0.00192116	0.000181025	0.000511651	1.07808e-05	0	0.997375	13	41069662	FFS_x_CP
13	43101763	44901189	1277	0.961623	0.0257181	0.000138413	0.0124063	0.000114429	0	0.961623	13	43101763	FFS_x_CP
13	44901940	46493234	1278	0.992625	0.0044509	0.000417048	0.00244945	5.78151e-05	0	0.992625	13	44901940	FFS_x_CP
13	46496093	47430602	1279	0.998157	0.00114332	0.000215772	0.000476133	7.6396e-06	0	0.998157	13	46496093	FFS_x_CP
13	47431108	49383761	1280	0.997804	0.0014028	0.000193542	0.000591112	8.41236e-06	0	0.997804	13	47431108	FFS_x_CP
13	49384046	51590433	1281	0.814105	0.0152956	0.0135989	0.1491	0.00790014	0	0.814105	13	49384046	FFS_x_CP
13	51591805	53338467	1282	0.998556	0.00100671	0.000120445	0.000313021	3.75362e-06	0	0.998556	13	51591805	FFS_x_CP
13	53339622	54682226	1283	0.000256125	0.711555	5.48901e-08	0.283468	0.00472082	1	0.711555	13	53339622	FFS_x_CP
13	54683180	55816982	1284	0.997275	0.00150125	0.00019863	0.00101543	9.24137e-06	0	0.997275	13	54683180	FFS_x_CP
13	55817131	57553346	1285	0.99804	0.00116954	0.000163243	0.000621228	5.91278e-06	0	0.99804	13	55817131	FFS_x_CP
13	57555117	58410236	1286	0.89787	0.000957327	0.0492052	0.0503452	0.0016219	0	0.89787	13	57555117	FFS_x_CP
13	58410814	59301580	1287	0.538136	0.297555	0.00733048	0.0316436	0.125335	0	0.538136	13	58410814	FFS_x_CP
13	59302860	60854106	1288	0.713024	0.0320754	0.00110504	0.252259	0.00153634	0	0.713024	13	59302860	FFS_x_CP
13	60855317	61591250	1289	0.987234	0.0082808	9.53716e-05	0.00436485	2.47108e-05	0	0.987234	13	60855317	FFS_x_CP
13	61591949	63971167	1290	0.989174	0.00847703	0.000144029	0.00216705	3.81631e-05	0	0.989174	13	61591949	FFS_x_CP
13	63971998	65200132	1291	0.997901	0.00169014	9.19753e-05	0.000311871	4.81597e-06	0	0.997901	13	63971998	FFS_x_CP
13	65200731	67843475	1292	0.00212995	0.000451588	6.01945e-05	0.996966	0.000392269	3	0.996966	13	65200731	FFS_x_CP
13	67844453	70724421	1293	0.845573	0.0885264	0.00158941	0.0591654	0.00514535	0	0.845573	13	67844453	FFS_x_CP
13	70724516	71525670	1294	0.99264	0.00543517	0.000158276	0.00173935	2.67884e-05	0	0.99264	13	70724516	FFS_x_CP
13	71526936	73933743	1295	0.987972	0.00775246	0.000223967	0.00399722	5.43348e-05	0	0.987972	13	71526936	FFS_x_CP
13	73934127	75669519	1296	0.993929	0.00394425	0.000431273	0.00164282	5.29162e-05	0	0.993929	13	73934127	FFS_x_CP
13	75670193	77410538	1297	0.996767	0.00197596	0.000194811	0.00105043	1.19389e-05	0	0.996767	13	75670193	FFS_x_CP
13	77412077	78807439	1298	0.995965	0.00123631	0.000846099	0.00192052	3.24695e-05	0	0.995965	13	77412077	FFS_x_CP
13	78808813	80585091	1299	0.995194	0.00268439	0.000690664	0.00137311	5.76018e-05	0	0.995194	13	78808813	FFS_x_CP
13	80586038	82581703	1300	0.990051	0.00353141	0.00049445	0.00586894	5.45213e-05	0	0.990051	13	80586038	FFS_x_CP
13	82582150	84132765	1301	0.997211	0.00191077	0.000147198	0.000722088	8.71903e-06	0	0.997211	13	82582150	FFS_x_CP
13	84134080	85610544	1302	0.997158	0.00158381	0.000241826	0.0010049	1.18739e-05	0	0.997158	13	84134080	FFS_x_CP
13	85610916	88558039	1303	0.993344	0.00425039	0.000241765	0.00213146	3.19847e-05	0	0.993344	13	85610916	FFS_x_CP
13	88560967	90520478	1304	0.997899	0.00102797	0.00033605	0.000726499	1.07027e-05	0	0.997899	13	88560967	FFS_x_CP
13	90521636	93129399	1305	0.990406	0.00169716	0.000253431	0.00762987	1.34148e-05	0	0.990406	13	90521636	FFS_x_CP
13	93130278	93585825	1306	0.79959	0.119114	0.000267175	0.0797992	0.00122973	0	0.79959	13	93130278	FFS_x_CP
13	93586675	96087359	1307	0.996445	0.00207668	0.000260193	0.00120171	1.67656e-05	0	0.996445	13	93586675	FFS_x_CP
13	96087558	97518869	1308	0.989437	0.0029546	0.000981699	0.006536	9.0618e-05	0	0.989437	13	96087558	FFS_x_CP
13	97519306	98938021	1309	0.996619	0.00188804	0.000209932	0.00127033	1.22925e-05	0	0.996619	13	97519306	FFS_x_CP
13	98939167	100572880	1310	0.965792	0.00172246	0.00128551	0.0311291	7.08108e-05	0	0.965792	13	98939167	FFS_x_CP
13	100575282	102300113	1311	0.99441	0.00191839	0.000563085	0.00307481	3.35813e-05	0	0.99441	13	100575282	FFS_x_CP
13	102300523	104066574	1312	0.96639	0.00934575	0.00161087	0.0221714	0.000481653	0	0.96639	13	102300523	FFS_x_CP
13	104067148	104843186	1313	0.998153	0.0013275	0.000137371	0.000376026	5.64727e-06	0	0.998153	13	104067148	FFS_x_CP
13	104844114	106246380	1314	0.982785	0.0015805	0.00197132	0.0135649	9.79862e-05	0	0.982785	13	104844114	FFS_x_CP
13	106247865	106749395	1315	0.998343	0.00116689	0.000123456	0.000362223	4.45904e-06	0	0.998343	13	106247865	FFS_x_CP
13	106750342	108189783	1316	0.975697	0.0125952	0.00026074	0.0113428	0.000104039	0	0.975697	13	106750342	FFS_x_CP
13	108190458	109119968	1317	0.997311	0.000968946	0.000478971	0.00122691	1.43836e-05	0	0.997311	13	108190458	FFS_x_CP
13	109122466	109814635	1318	0.997393	0.00177801	0.000162165	0.000657999	8.93526e-06	0	0.997393	13	109122466	FFS_x_CP
13	109815112	111232034	1319	0.988934	0.00312092	0.000383335	0.00752467	3.73872e-05	0	0.988934	13	109815112	FFS_x_CP
13	111233095	112246035	1320	0.987029	0.00856051	0.000345784	0.00397246	9.27187e-05	0	0.987029	13	111233095	FFS_x_CP
13	112247798	113571162	1321	0.979221	0.00849752	0.000822761	0.011238	0.000220733	0	0.979221	13	112247798	FFS_x_CP
13	113572843	115109852	1322	0.996708	0.00149328	0.000566069	0.00120687	2.62204e-05	0	0.996708	13	113572843	FFS_x_CP
14	19300146	21587921	1323	0.995117	0.00105759	0.00107509	0.00271463	3.5322e-05	0	0.995117	14	19300146	FFS_x_CP
14	21589630	23018014	1324	0.998213	0.00105149	0.000186222	0.000542996	6.06417e-06	0	0.998213	14	21589630	FFS_x_CP
14	23018665	24904602	1325	0.996221	0.00254689	0.000166912	0.00105155	1.31919e-05	0	0.996221	14	23018665	FFS_x_CP
14	24905123	26135270	1326	0.996852	0.00202934	0.000137896	0.000972355	8.67714e-06	0	0.996852	14	24905123	FFS_x_CP
14	26136088	28466225	1327	0.95895	0.0339543	0.000283801	0.00650136	0.000310711	0	0.95895	14	26136088	FFS_x_CP
14	28466823	29970690	1328	0.129533	0.03419	0.000141981	0.834979	0.0011556	3	0.834979	14	28466823	FFS_x_CP
14	29972145	32382628	1329	0.964006	0.00671625	0.00115967	0.0278679	0.000249761	0	0.964006	14	29972145	FFS_x_CP
14	32383598	34844376	1330	0.993384	0.00280499	0.000255016	0.00353325	2.22595e-05	0	0.993384	14	32383598	FFS_x_CP
14	34846515	35858808	1331	0.997723	0.00142834	0.000141213	0.000700844	6.24838e-06	0	0.997723	14	34846515	FFS_x_CP
14	35860074	38667053	1332	0.800821	0.0153959	0.000389567	0.183162	0.000231198	0	0.800821	14	35860074	FFS_x_CP
14	38668943	40341369	1333	0.994002	0.00131701	0.000745802	0.00390424	3.05434e-05	0	0.994002	14	38668943	FFS_x_CP
14	40342577	41612351	1334	0.994511	0.00455155	9.32531e-05	0.000831199	1.31948e-05	0	0.994511	14	40342577	FFS_x_CP
14	41643126	43137218	1335	0.0115767	0.00105556	0.0035004	0.974001	0.00986635	3	0.974001	14	41643126	FFS_x_CP
14	43138538	44542595	1336	0.997779	0.00134915	0.000232786	0.000629232	9.73116e-06	0	0.997779	14	43138538	FFS_x_CP
14	44543944	46081072	1337	0.99693	0.00156493	0.000433881	0.00105011	2.10564e-05	0	0.99693	14	44543944	FFS_x_CP
14	46083061	46748240	1338	0.997024	0.00235692	8.97074e-05	0.000522784	6.55366e-06	0	0.997024	14	46083061	FFS_x_CP
14	46749460	48573476	1339	0.0150907	0.000118319	0.00995402	0.972426	0.00241093	3	0.972426	14	46749460	FFS_x_CP
14	48574036	49004821	1340	0.996379	0.00261274	0.000143239	0.000853232	1.16066e-05	0	0.996379	14	48574036	FFS_x_CP
14	49006020	50507257	1341	0.994304	0.0031215	0.000273993	0.00227438	2.65897e-05	0	0.994304	14	49006020	FFS_x_CP
14	50508237	51493562	1342	0.998452	0.00100297	0.000133488	0.000407285	4.1442e-06	0	0.998452	14	50508237	FFS_x_CP
14	51493572	53473864	1343	0.996986	0.00225423	0.000103115	0.000649418	7.20788e-06	0	0.996986	14	51493572	FFS_x_CP
14	53474433	53996341	1344	0.99648	0.00176843	0.000185863	0.0015558	1.01856e-05	0	0.99648	14	53474433	FFS_x_CP
14	53997831	55233418	1345	0.997843	0.00154855	0.000144595	0.000457079	6.93647e-06	0	0.997843	14	53997831	FFS_x_CP
14	55234244	56215477	1346	0.950582	0.0400063	0.000218041	0.00890972	0.000283707	0	0.950582	14	55234244	FFS_x_CP
14	56217626	57480921	1347	0.995926	0.00232719	0.000215066	0.00151637	1.55344e-05	0	0.995926	14	56217626	FFS_x_CP
14	57482541	59447831	1348	0.997384	0.00148481	0.000240997	0.000878916	1.10916e-05	0	0.997384	14	57482541	FFS_x_CP
14	59448622	61680201	1349	0.991539	0.00127195	0.00103956	0.00610814	4.12196e-05	0	0.991539	14	59448622	FFS_x_CP
14	61681545	63789238	1350	0.933219	0.0124099	0.000271526	0.0539878	0.00011153	0	0.933219	14	61681545	FFS_x_CP
14	63790015	65219095	1351	0.998223	0.00120362	0.000156346	0.000410779	5.82761e-06	0	0.998223	14	63790015	FFS_x_CP
14	65220775	66399245	1352	0.973043	0.00243074	0.00192231	0.022456	0.000148396	0	0.973043	14	65220775	FFS_x_CP
14	66399555	67991136	1353	0.996433	0.00191692	0.000469146	0.00115276	2.79047e-05	0	0.996433	14	66399555	FFS_x_CP
14	67992317	71131827	1354	0.953172	0.0128494	0.00016514	0.0337447	6.87821e-05	0	0.953172	14	67992317	FFS_x_CP
14	71132759	72888427	1355	0.991045	0.00448936	0.000219167	0.00421627	3.06874e-05	0	0.991045	14	71132759	FFS_x_CP
14	72891476	76444469	1356	0.0325426	0.124813	2.92208e-05	0.839151	0.00346422	3	0.839151	14	72891476	FFS_x_CP
14	76444767	77228781	1357	0.997977	0.000889257	0.000240933	0.000886095	6.63357e-06	0	0.997977	14	76444767	FFS_x_CP
14	77229539	78561810	1358	0.960455	0.00661521	0.00157556	0.0310188	0.000335461	0	0.960455	14	77229539	FFS_x_CP
14	78561945	80185987	1359	0.997272	0.00121061	0.000214621	0.00129447	8.0513e-06	0	0.997272	14	78561945	FFS_x_CP
14	80187048	81579335	1360	0.98592	0.00984548	0.000225544	0.00393963	6.96311e-05	0	0.98592	14	80187048	FFS_x_CP
14	81579714	83136885	1361	0.997969	0.00105803	0.000236052	0.000729632	7.73588e-06	0	0.997969	14	81579714	FFS_x_CP
14	83139179	84241247	1362	0.998491	0.00110788	0.000118808	0.000277796	4.0751e-06	0	0.998491	14	83139179	FFS_x_CP
14	84242268	85746316	1363	0.99691	0.00188533	0.000167529	0.00102762	9.79362e-06	0	0.99691	14	84242268	FFS_x_CP
14	85747008	86646016	1364	0.995636	0.00154377	0.000350551	0.00245306	1.6794e-05	0	0.995636	14	85747008	FFS_x_CP
14	86647766	87635079	1365	0.981983	0.00625991	0.0016409	0.00979266	0.000323406	0	0.981983	14	86647766	FFS_x_CP
14	87635715	89497266	1366	0.995449	0.00337725	0.000257361	0.000889769	2.69969e-05	0	0.995449	14	87635715	FFS_x_CP
14	89497782	91296066	1367	0.989601	0.00729081	0.000159366	0.00291301	3.62974e-05	0	0.989601	14	89497782	FFS_x_CP
14	91296860	93131849	1368	0.9967	0.00129211	0.000587522	0.00139663	2.35483e-05	0	0.9967	14	91296860	FFS_x_CP
14	93132299	94324845	1369	0.9881	0.00903656	0.000178878	0.00263426	5.05741e-05	0	0.9881	14	93132299	FFS_x_CP
14	94325812	95750857	1370	0.99824	0.00121024	0.000150247	0.000393534	5.63149e-06	0	0.99824	14	94325812	FFS_x_CP
14	95751293	96262184	1371	0.994739	0.00380815	0.000261992	0.00116031	3.10062e-05	0	0.994739	14	95751293	FFS_x_CP
14	96262648	98340428	1372	0.997464	0.00161017	0.000233413	0.00068052	1.16494e-05	0	0.997464	14	96262648	FFS_x_CP
14	98341683	99138264	1373	0.997932	0.00130343	0.000210512	0.000545843	8.49973e-06	0	0.997932	14	98341683	FFS_x_CP
14	99138753	101534061	1374	0.993616	0.00214441	0.00114574	0.00301698	7.64542e-05	0	0.993616	14	99138753	FFS_x_CP
14	101534307	103011221	1375	0.992009	0.00224891	0.00126222	0.00439144	8.84668e-05	0	0.992009	14	101534307	FFS_x_CP
14	103013178	105001680	1376	0.0148159	0.0098281	8.16454e-05	0.973602	0.00167234	3	0.973602	14	103013178	FFS_x_CP
14	105002331	106287991	1377	0.997263	0.00175992	0.000212664	0.000752505	1.16007e-05	0	0.997263	14	105002331	FFS_x_CP
14	106352115	107289436	1378	0.999114	0.000695784	6.64332e-05	0.000122551	1.42984e-06	0	0.999114	14	106352115	FFS_x_CP
15	20001226	20212798	1379	0.999156	0.000718238	5.248e-05	7.21423e-05	1.16031e-06	0	0.999156	15	20001226	FFS_x_CP
15	22749649	24194457	1380	0.99668	0.00233047	0.000119771	0.000860705	8.65531e-06	0	0.99668	15	22749649	FFS_x_CP
15	24195501	25107627	1381	0.998604	0.0011109	8.07547e-05	0.000201844	2.77725e-06	0	0.998604	15	24195501	FFS_x_CP
15	25108838	27297337	1382	0.993104	0.00184964	0.000151973	0.00488543	8.7423e-06	0	0.993104	15	25108838	FFS_x_CP
15	27298112	29338326	1383	0.997412	0.00176699	0.000208263	0.000601137	1.14064e-05	0	0.997412	15	27298112	FFS_x_CP
15	29338980	30165049	1384	0.993944	0.00148751	0.000748811	0.00378498	3.46276e-05	0	0.993944	15	29338980	FFS_x_CP
15	30165568	31591177	1385	0.997785	0.00128767	0.00026346	0.000652903	1.05097e-05	0	0.997785	15	30165568	FFS_x_CP
15	31593069	32439006	1386	0.99518	0.00179759	0.00121001	0.00174446	6.75728e-05	0	0.99518	15	31593069	FFS_x_CP
15	32442419	34014518	1387	0.996428	0.00216301	0.000370335	0.00101412	2.48551e-05	0	0.996428	15	32442419	FFS_x_CP
15	34015459	35082225	1388	0.997355	0.0015218	0.000291427	0.000817938	1.37462e-05	0	0.997355	15	34015459	FFS_x_CP
15	35083251	37454665	1389	0.991214	0.00355157	0.000496552	0.00468292	5.50045e-05	0	0.991214	15	35083251	FFS_x_CP
15	37458195	38529636	1390	0.99619	0.00266962	0.000257072	0.000861949	2.12983e-05	0	0.99619	15	37458195	FFS_x_CP
15	38530777	40383779	1391	0.995905	0.00150373	0.000267956	0.00231041	1.25046e-05	0	0.995905	15	38530777	FFS_x_CP
15	40384132	41177087	1392	0.701706	0.26921	0.000361059	0.0244396	0.00428309	0	0.701706	15	40384132	FFS_x_CP
15	41177514	42775660	1393	0.96316	0.00387975	0.00533692	0.0269582	0.000664651	0	0.96316	15	41177514	FFS_x_CP
15	42776936	44196895	1394	0.992525	0.00150205	0.000818875	0.00511543	3.82774e-05	0	0.992525	15	42776936	FFS_x_CP
15	44198049	46618157	1395	0.983546	0.00923795	0.000148337	0.0070245	4.30609e-05	0	0.983546	15	44198049	FFS_x_CP
15	46619856	48135649	1396	0.993263	0.00296913	0.000214488	0.00353332	1.98144e-05	0	0.993263	15	46619856	FFS_x_CP
15	48136142	50007437	1397	0.996252	0.000833147	0.000152821	0.00275845	3.94128e-06	0	0.996252	15	48136142	FFS_x_CP
15	50008043	51677259	1398	0.978092	0.00406276	0.000625315	0.0171394	8.02664e-05	0	0.978092	15	50008043	FFS_x_CP
15	51677560	53068905	1399	0.855202	0.0118736	0.0018457	0.130287	0.000791837	0	0.855202	15	51677560	FFS_x_CP
15	53069747	54508497	1400	0.995328	0.00239618	0.00084868	0.00136348	6.31737e-05	0	0.995328	15	53069747	FFS_x_CP
15	54508594	55135971	1401	0.996178	0.00228173	0.00013396	0.00139644	9.48001e-06	0	0.996178	15	54508594	FFS_x_CP
15	55136269	56901569	1402	0.972852	0.00484804	0.00029155	0.0219636	4.4874e-05	0	0.972852	15	55136269	FFS_x_CP
15	56901916	58439278	1403	0.863049	0.0127982	0.00035741	0.123632	0.000163478	0	0.863049	15	56901916	FFS_x_CP
15	58441447	59694003	1404	0.991776	0.00102352	0.00267017	0.00444506	8.51916e-05	0	0.991776	15	58441447	FFS_x_CP
15	59694505	61265371	1405	0.995257	0.00121681	0.0004592	0.00304975	1.73501e-05	0	0.995257	15	59694505	FFS_x_CP
15	61266132	63214325	1406	0.946425	0.00226142	0.00212447	0.0490324	0.000156845	0	0.946425	15	61266132	FFS_x_CP
15	63216847	65101626	1407	0.990299	0.00246048	0.000145235	0.00708451	1.1137e-05	0	0.990299	15	63216847	FFS_x_CP
15	65104668	67094138	1408	0.996025	0.00208854	0.00027118	0.00159799	1.75787e-05	0	0.996025	15	65104668	FFS_x_CP
15	67094767	69017421	1409	0.994762	0.00350086	0.000265487	0.00144287	2.88868e-05	0	0.994762	15	67094767	FFS_x_CP
15	69018679	70132706	1410	0.984989	0.00176816	0.00148987	0.0116699	8.2624e-05	0	0.984989	15	69018679	FFS_x_CP
15	70134449	71922473	1411	0.992692	0.00528968	0.000138989	0.00185687	2.28956e-05	0	0.992692	15	70134449	FFS_x_CP
15	71922649	73628224	1412	0.989297	0.00693459	0.00019491	0.00353133	4.22312e-05	0	0.989297	15	71922649	FFS_x_CP
15	73628714	76398392	1413	0.00267025	0.00295481	0.000903045	0.962581	0.0308909	3	0.962581	15	73628714	FFS_x_CP
15	76398987	78515162	1414	0.954099	0.00596523	0.00238526	0.0370895	0.000461038	0	0.954099	15	76398987	FFS_x_CP
15	78516053	80860481	1415	0.979256	0.0100035	0.000473048	0.0101178	0.000149406	0	0.979256	15	78516053	FFS_x_CP
15	80861289	84259565	1416	0.990958	0.00362333	0.000430564	0.00493919	4.86694e-05	0	0.990958	15	80861289	FFS_x_CP
15	84260468	86651961	1417	0.997829	0.00158469	0.000129081	0.000451023	6.33799e-06	0	0.997829	15	84260468	FFS_x_CP
15	86653291	88369881	1418	0.977059	0.00288748	0.0018704	0.0180123	0.000170878	0	0.977059	15	86653291	FFS_x_CP
15	88370262	90474451	1419	0.995841	0.00322098	0.000135992	0.000788087	1.3599e-05	0	0.995841	15	88370262	FFS_x_CP
15	90475963	92164207	1420	0.000231275	0.283923	3.54932e-08	0.714501	0.00134469	3	0.714501	15	90475963	FFS_x_CP
15	92164844	93780762	1421	0.990324	0.00173097	0.000325177	0.00760211	1.75551e-05	0	0.990324	15	92164844	FFS_x_CP
15	93782603	94924106	1422	0.998161	0.00124725	0.000161729	0.000423408	6.24761e-06	0	0.998161	15	93782603	FFS_x_CP
15	94924514	96140573	1423	0.996697	0.00220346	0.000274831	0.000805965	1.87843e-05	0	0.996697	15	94924514	FFS_x_CP
15	96141867	98026481	1424	0.0165804	0.000120778	6.40956e-05	0.983223	1.17134e-05	3	0.983223	15	96141867	FFS_x_CP
15	98031324	99242675	1425	0.834875	0.0716839	0.0018172	0.086799	0.0048244	0	0.834875	15	98031324	FFS_x_CP
15	99244771	100636586	1426	0.997816	0.00158497	0.000143185	0.000448965	7.03158e-06	0	0.997816	15	99244771	FFS_x_CP
15	100637827	101552180	1427	0.991	0.00141399	0.000136244	0.00744349	5.98108e-06	0	0.991	15	100637827	FFS_x_CP
15	101553365	102430469	1428	0.995418	0.00358961	0.000120281	0.000858483	1.34078e-05	0	0.995418	15	101553365	FFS_x_CP
16	83520	1202336	1429	0.784741	0.0278655	0.000294219	0.186777	0.000322348	0	0.784741	16	83520	FFS_x_CP
16	1210727	2761994	1430	0.971475	0.00851002	0.00115369	0.0185488	0.00031244	0	0.971475	16	1210727	FFS_x_CP
16	2779236	4000765	1431	0.996202	0.00162238	0.000328987	0.00182963	1.65587e-05	0	0.996202	16	2779236	FFS_x_CP
16	4001196	5117847	1432	0.98591	0.0121882	0.000160227	0.00168027	6.12425e-05	0	0.98591	16	4001196	FFS_x_CP
16	5118575	5891004	1433	0.988259	0.00997338	0.000120021	0.00160974	3.74472e-05	0	0.988259	16	5118575	FFS_x_CP
16	5891580	6893425	1434	0.996267	0.0022525	0.000288125	0.00117228	2.01401e-05	0	0.996267	16	5891580	FFS_x_CP
16	6893676	7526777	1435	0.979136	0.0158117	0.00012346	0.00486758	6.1632e-05	0	0.979136	16	6893676	FFS_x_CP
16	7529955	8338143	1436	0.993364	0.00373819	0.000158965	0.00272031	1.84893e-05	0	0.993364	16	7529955	FFS_x_CP
16	8338606	9799012	1437	0.986488	0.00357075	0.000534691	0.00934661	5.98263e-05	0	0.986488	16	8338606	FFS_x_CP
16	9799495	10425427	1438	0.997328	0.00163457	0.000225544	0.000800506	1.14258e-05	0	0.997328	16	9799495	FFS_x_CP
16	10426040	11519750	1439	0.817617	0.00435332	0.0141658	0.161532	0.00233167	0	0.817617	16	10426040	FFS_x_CP
16	11520361	12613039	1440	0.995907	0.00310182	0.000218003	0.000751744	2.09927e-05	0	0.995907	16	11520361	FFS_x_CP
16	12613098	13153524	1441	0.992346	0.0015851	0.00301712	0.00290233	0.000149009	0	0.992346	16	12613098	FFS_x_CP
16	13154509	14463026	1442	0.454343	0.00100756	0.00175634	0.542774	0.000118685	3	0.542774	16	13154509	FFS_x_CP
16	14464421	16153189	1443	0.997843	0.00141031	0.000210233	0.000527277	9.1853e-06	0	0.997843	16	14464421	FFS_x_CP
16	16154060	17644424	1444	0.99798	0.0014827	0.00013437	0.000397226	6.17127e-06	0	0.99798	16	16154060	FFS_x_CP
16	17644749	18632099	1445	0.997045	0.00240084	0.000118478	0.000426701	8.81818e-06	0	0.997045	16	17644749	FFS_x_CP
16	18668973	20147232	1446	0.906218	0.00110793	0.0231273	0.0686726	0.000874065	0	0.906218	16	18668973	FFS_x_CP
16	20151123	22446385	1447	0.992824	0.00426529	0.000271217	0.00260391	3.60199e-05	0	0.992824	16	20151123	FFS_x_CP
16	22448904	24135861	1448	0.998321	0.0012015	0.000111194	0.000362207	4.13682e-06	0	0.998321	16	22448904	FFS_x_CP
16	24137448	25986559	1449	0.984573	0.00540877	0.000448514	0.00949393	7.61654e-05	0	0.984573	16	24137448	FFS_x_CP
16	25986862	27445360	1450	0.988871	0.00945089	0.000205535	0.00141158	6.0737e-05	0	0.988871	16	25986862	FFS_x_CP
16	27446054	29027425	1451	0.00295647	7.62862e-06	0.561099	0.391179	0.0447579	2	0.561099	16	27446054	FFS_x_CP
16	29038452	31379355	1452	0.0169179	4.72232e-05	0.0105389	0.971591	0.000905024	3	0.971591	16	29038452	FFS_x_CP
16	31384554	35285404	1453	0.99718	0.00180173	0.000227702	0.000778332	1.27162e-05	0	0.99718	16	31384554	FFS_x_CP
16	46409506	49007916	1454	0.990932	0.0015806	0.000944587	0.00649643	4.65617e-05	0	0.990932	16	46409506	FFS_x_CP
16	49008253	52035639	1455	0.982191	0.0122325	0.000585332	0.00476611	0.000225408	0	0.982191	16	49008253	FFS_x_CP
16	52036960	53380729	1456	0.997986	0.00101634	0.000204444	0.00078684	6.43492e-06	0	0.997986	16	52036960	FFS_x_CP
16	53383142	55903323	1457	0.000292988	1.01202e-06	0.56087	0.378965	0.059871	2	0.56087	16	53383142	FFS_x_CP
16	55904527	57664233	1458	0.786415	0.174417	0.000130403	0.0381435	0.000894211	0	0.786415	16	55904527	FFS_x_CP
16	57664330	59045198	1459	0.98483	0.0128053	0.000210106	0.00206997	8.44699e-05	0	0.98483	16	57664330	FFS_x_CP
16	59045772	60745208	1460	0.730617	0.0344964	0.000259806	0.234248	0.000378645	0	0.730617	16	59045772	FFS_x_CP
16	60746327	62228948	1461	0.972229	0.01956	0.000624131	0.00719873	0.000388244	0	0.972229	16	60746327	FFS_x_CP
16	62229849	63691132	1462	0.992517	0.00357467	0.000240955	0.00364067	2.6821e-05	0	0.992517	16	62229849	FFS_x_CP
16	63691589	65937980	1463	0.957187	0.0338508	0.000180833	0.00858321	0.00019773	0	0.957187	16	63691589	FFS_x_CP
16	65938609	68840588	1464	0.989331	0.00808934	0.000201425	0.00232736	5.09212e-05	0	0.989331	16	65938609	FFS_x_CP
16	68841409	71046522	1465	0.179775	0.00181702	0.309552	0.412112	0.0967435	3	0.412112	16	68841409	FFS_x_CP
16	71056673	72934443	1466	0.402438	0.352465	0.000604343	0.228127	0.016366	0	0.402438	16	71056673	FFS_x_CP
16	72935201	74970346	1467	0.993138	0.00470151	0.000303449	0.00181303	4.44156e-05	0	0.993138	16	72935201	FFS_x_CP
16	74972220	75976837	1468	0.991043	0.00259649	0.00243854	0.00372491	0.000197538	0	0.991043	16	74972220	FFS_x_CP
16	75978975	77523084	1469	0.1138	0.618924	0.000126374	0.245897	0.0212523	1	0.618924	16	75978975	FFS_x_CP
16	77523952	78455974	1470	0.996805	0.00228238	0.000221949	0.000674486	1.57124e-05	0	0.996805	16	77523952	FFS_x_CP
16	78456597	79133270	1471	0.995661	0.00288667	0.000205189	0.00122834	1.83909e-05	0	0.995661	16	78456597	FFS_x_CP
16	79134815	80297055	1472	0.998029	0.00116767	0.000222772	0.000572867	8.05768e-06	0	0.998029	16	79134815	FFS_x_CP
16	80297861	81772095	1473	0.99751	0.00167678	0.00018519	0.000618482	9.62445e-06	0	0.99751	16	80297861	FFS_x_CP
16	81772536	82747470	1474	0.997311	0.00140564	0.000308042	0.000961499	1.34221e-05	0	0.997311	16	81772536	FFS_x_CP
16	82747728	83476903	1475	0.969481	0.0129623	0.00150116	0.0154349	0.000620576	0	0.969481	16	82747728	FFS_x_CP
16	83478031	84445344	1476	0.997749	0.00134311	0.000205367	0.000693692	8.54648e-06	0	0.997749	16	83478031	FFS_x_CP
16	84446066	85148116	1477	0.995752	0.00179914	0.000620461	0.00179378	3.46581e-05	0	0.995752	16	84446066	FFS_x_CP
16	85149133	86155964	1478	0.997763	0.00116908	0.000316556	0.000739876	1.14663e-05	0	0.997763	16	85149133	FFS_x_CP
16	86156860	86814746	1479	0.994845	0.00388946	0.000117091	0.00113453	1.41507e-05	0	0.994845	16	86156860	FFS_x_CP
16	86815820	87647225	1480	0.997945	0.00109468	0.000308561	0.000641196	1.04633e-05	0	0.997945	16	86815820	FFS_x_CP
16	87647436	89040532	1481	0.979093	0.0162012	0.000181493	0.00443129	9.28538e-05	0	0.979093	16	87647436	FFS_x_CP
16	89041165	90176290	1482	0.611286	0.0805882	0.00023453	0.306936	0.000954997	0	0.611286	16	89041165	FFS_x_CP
17	20080	1171973	1483	0.998354	0.0011131	0.000139861	0.000388444	4.82051e-06	0	0.998354	17	20080	FFS_x_CP
17	1172399	1927630	1484	0.967823	0.0220647	0.000164229	0.00983271	0.000115723	0	0.967823	17	1172399	FFS_x_CP
17	1929074	3701146	1485	0.411522	0.00365233	0.00816597	0.57442	0.0022396	3	0.57442	17	1929074	FFS_x_CP
17	3703782	4695740	1486	0.997318	0.0017187	0.000150142	0.000805537	7.99698e-06	0	0.997318	17	3703782	FFS_x_CP
17	4696345	5741121	1487	0.9975	0.00139197	0.00032081	0.000773088	1.384e-05	0	0.9975	17	4696345	FFS_x_CP
17	5741431	7314543	1488	0.996885	0.00196421	0.000262129	0.000872707	1.59681e-05	0	0.996885	17	5741431	FFS_x_CP
17	7317932	8304943	1489	0.985259	0.00360938	0.0019022	0.00901443	0.000215432	0	0.985259	17	7317932	FFS_x_CP
17	8307864	9964932	1490	0.996248	0.00221471	0.000244409	0.00127651	1.6797e-05	0	0.996248	17	8307864	FFS_x_CP
17	9967513	11100665	1491	0.995308	0.00180138	0.000234653	0.00264276	1.31207e-05	0	0.995308	17	9967513	FFS_x_CP
17	11104238	12534475	1492	0.861604	0.00182351	0.0472144	0.0862685	0.00308954	0	0.861604	17	11104238	FFS_x_CP
17	12534892	13180095	1493	0.997066	0.00127571	0.0002498	0.00139839	9.87453e-06	0	0.997066	17	12534892	FFS_x_CP
17	13180735	13892591	1494	0.995283	0.0032611	0.000185165	0.00125149	1.87539e-05	0	0.995283	17	13180735	FFS_x_CP
17	13894637	15018635	1495	0.996727	0.00174662	0.000156165	0.00136223	8.45744e-06	0	0.996727	17	13894637	FFS_x_CP
17	15020965	16411387	1496	0.996514	0.00251065	0.000218546	0.000739706	1.70228e-05	0	0.996514	17	15020965	FFS_x_CP
17	16412352	18856049	1497	0.931609	0.0631235	0.000152187	0.00479658	0.000318845	0	0.931609	17	16412352	FFS_x_CP
17	18856320	21290110	1498	0.998686	0.000815099	0.000161348	0.000333744	4.07082e-06	0	0.998686	17	18856320	FFS_x_CP
17	21291738	27334192	1499	0.996396	0.00267795	0.000143983	0.000769773	1.1964e-05	0	0.996396	17	21291738	FFS_x_CP
17	27335948	29785370	1500	0.885031	0.0514856	0.000224111	0.0628566	0.00040292	0	0.885031	17	27335948	FFS_x_CP
17	29788121	31537651	1501	0.991251	0.00373426	0.000595766	0.00435006	6.93861e-05	0	0.991251	17	29788121	FFS_x_CP
17	31539143	32912645	1502	0.996959	0.00169055	0.000270921	0.00106545	1.42022e-05	0	0.996959	17	31539143	FFS_x_CP
17	32912798	34467214	1503	0.994011	0.0040531	0.000156006	0.00176069	1.96637e-05	0	0.994011	17	32912798	FFS_x_CP
17	34812074	36808320	1504	0.99506	0.00297243	0.000389174	0.00154216	3.59425e-05	0	0.99506	17	34812074	FFS_x_CP
17	36809513	38876841	1505	0.993128	0.00322308	0.00041879	0.00318809	4.20167e-05	0	0.993128	17	36809513	FFS_x_CP
17	38877404	39899490	1506	0.998343	0.00114095	0.000120908	0.000390438	4.27115e-06	0	0.998343	17	38877404	FFS_x_CP
17	39901091	41770159	1507	0.995427	0.00313152	0.000197799	0.00122438	1.92362e-05	0	0.995427	17	39901091	FFS_x_CP
17	41772813	43056806	1508	0.928161	0.0368372	0.000233914	0.0344813	0.000286894	0	0.928161	17	41772813	FFS_x_CP
17	43056905	45874715	1509	0.00836934	0.108793	5.68354e-06	0.880549	0.00228298	3	0.880549	17	43056905	FFS_x_CP
17	45876022	47516523	1510	0.941963	0.00384329	0.00320768	0.0505811	0.000404526	0	0.941963	17	45876022	FFS_x_CP
17	47517749	49897894	1511	0.966273	0.0266648	0.00017352	0.00674052	0.000148048	0	0.966273	17	47517749	FFS_x_CP
17	49900043	50718362	1512	4.22735e-05	0.360815	2.65177e-08	0.632097	0.0070457	3	0.632097	17	49900043	FFS_x_CP
17	50719324	51826021	1513	0.991449	0.00676572	0.000160749	0.0015907	3.3913e-05	0	0.991449	17	50719324	FFS_x_CP
17	51826118	53599299	1514	0.918041	0.0374055	0.000164418	0.044182	0.00020702	0	0.918041	17	51826118	FFS_x_CP
17	53600037	55356940	1515	0.996609	0.00243185	0.000139818	0.000808858	1.0547e-05	0	0.996609	17	53600037	FFS_x_CP
17	55358081	57486793	1516	0.988869	0.00724088	0.000364739	0.00344244	8.2574e-05	0	0.988869	17	55358081	FFS_x_CP
17	57487538	59308785	1517	0.98588	0.00956056	0.000292521	0.00417941	8.76893e-05	0	0.98588	17	57487538	FFS_x_CP
17	59312894	61545486	1518	0.997326	0.00187113	0.000148497	0.000645343	8.61265e-06	0	0.997326	17	59312894	FFS_x_CP
17	61545779	63145396	1519	0.308778	0.00175808	0.202738	0.451035	0.0356911	3	0.451035	17	61545779	FFS_x_CP
17	63149361	64799756	1520	0.992627	0.00137744	0.00229891	0.00359826	9.86357e-05	0	0.992627	17	63149361	FFS_x_CP
17	64800552	67858387	1521	9.97792e-05	2.10928e-05	0.000124294	0.998944	0.000810834	3	0.998944	17	64800552	FFS_x_CP
17	67860195	69387231	1522	0.984733	0.00828484	0.000103714	0.00685153	2.696e-05	0	0.984733	17	67860195	FFS_x_CP
17	69387817	72671889	1523	0.994727	0.00260926	0.000230462	0.00241442	1.86895e-05	0	0.994727	17	69387817	FFS_x_CP
17	72672203	74375174	1524	0.993691	0.0015349	0.00102787	0.00369763	4.90821e-05	0	0.993691	17	72672203	FFS_x_CP
17	74375743	76262742	1525	0.925499	0.00790527	0.000386	0.0661078	0.000101805	0	0.925499	17	74375743	FFS_x_CP
17	76263742	77298153	1526	0.997289	0.00167498	0.000145808	0.000882749	7.56917e-06	0	0.997289	17	76263742	FFS_x_CP
17	77298636	78837010	1527	0.990581	0.00503834	0.00111597	0.0030889	0.000175506	0	0.990581	17	77298636	FFS_x_CP
17	78839034	80034051	1528	0.993963	0.00275855	0.000560425	0.00266969	4.80845e-05	0	0.993963	17	78839034	FFS_x_CP
17	80034896	81109537	1529	0.995978	0.00138116	0.000815744	0.00178995	3.49728e-05	0	0.995978	17	80034896	FFS_x_CP
18	29415	910635	1530	0.998465	0.00107955	0.00013037	0.000320284	4.35723e-06	0	0.998465	18	29415	FFS_x_CP
18	913491	1910854	1531	0.977703	0.00265062	0.000701075	0.0188871	5.86794e-05	0	0.977703	18	913491	FFS_x_CP
18	1974330	3889053	1532	0.998401	0.00109689	0.00015233	0.000345004	5.1742e-06	0	0.998401	18	1974330	FFS_x_CP
18	3892429	5834154	1533	0.996648	0.00230695	0.000181907	0.000850512	1.30181e-05	0	0.996648	18	3892429	FFS_x_CP
18	5834180	7089885	1534	0.940564	0.0070641	0.000139597	0.0522	3.22091e-05	0	0.940564	18	5834180	FFS_x_CP
18	7094612	8498109	1535	0.993662	0.0040038	0.00017531	0.00213709	2.18355e-05	0	0.993662	18	7094612	FFS_x_CP
18	8499196	11075734	1536	0.997716	0.00147587	0.00018137	0.000617975	8.2951e-06	0	0.997716	18	8499196	FFS_x_CP
18	11076642	11904799	1537	0.997931	0.00109224	0.000248228	0.000719729	8.39689e-06	0	0.997931	18	11076642	FFS_x_CP
18	11905953	14434521	1538	0.948307	0.00235605	0.000611978	0.0486783	4.69273e-05	0	0.948307	18	11905953	FFS_x_CP
18	14445087	19484826	1539	0.998379	0.00111048	0.000125335	0.000380517	4.30895e-06	0	0.998379	18	14445087	FFS_x_CP
18	19486435	20648724	1540	0.998113	0.00134131	0.00012727	0.000413288	5.28644e-06	0	0.998113	18	19486435	FFS_x_CP
18	20649667	22994310	1541	0.00806152	7.82665e-05	0.00261025	0.988469	0.000780965	3	0.988469	18	20649667	FFS_x_CP
18	22996651	24024531	1542	0.985972	0.00816088	0.000202898	0.00561215	5.18996e-05	0	0.985972	18	22996651	FFS_x_CP
18	24026191	25927112	1543	0.99356	0.00477828	0.000248833	0.00137635	3.70002e-05	0	0.99356	18	24026191	FFS_x_CP
18	25928291	26874260	1544	0.993701	0.00272132	0.000290348	0.00326296	2.45666e-05	0	0.993701	18	25928291	FFS_x_CP
18	26876282	27865969	1545	0.997215	0.00194735	0.000108181	0.000722453	6.52857e-06	0	0.997215	18	26876282	FFS_x_CP
18	27866478	30263492	1546	0.995297	0.00305982	0.000252717	0.00136653	2.40209e-05	0	0.995297	18	27866478	FFS_x_CP
18	30264698	31777678	1547	0.608191	0.317572	0.000217962	0.0705005	0.00351892	0	0.608191	18	30264698	FFS_x_CP
18	31780067	33861415	1548	0.984362	0.00444912	0.000716477	0.0103719	0.000100104	0	0.984362	18	31780067	FFS_x_CP
18	33862419	35074482	1549	0.998144	0.00133138	0.000108221	0.000411755	4.46139e-06	0	0.998144	18	33862419	FFS_x_CP
18	35075250	36365021	1550	0.00021833	2.75156e-05	0.000114634	0.999198	0.00044152	3	0.999198	18	35075250	FFS_x_CP
18	36365883	37682827	1551	0.994429	0.00161127	0.000952844	0.00295917	4.77251e-05	0	0.994429	18	36365883	FFS_x_CP
18	37684774	39892281	1552	0.507196	0.0333856	0.00469305	0.445174	0.00955114	0	0.507196	18	37684774	FFS_x_CP
18	39892963	42921504	1553	0.0650274	0.0747931	1.96378e-05	0.859463	0.000696866	3	0.859463	18	39892963	FFS_x_CP
18	42924095	44298996	1554	0.993934	0.00229333	0.000162908	0.00359823	1.16096e-05	0	0.993934	18	42924095	FFS_x_CP
18	44299616	45939648	1555	0.997105	0.00186084	0.000151613	0.000874224	8.74659e-06	0	0.997105	18	44299616	FFS_x_CP
18	45939732	47730011	1556	0.92351	0.00195389	0.0450501	0.0265393	0.0029472	0	0.92351	18	45939732	FFS_x_CP
18	47731764	51059850	1557	0	1.66194e-05	1.19197e-09	0.99983	0.000153794	3	0.99983	18	47731764	FFS_x_CP
18	51063768	51553990	1558	0.996963	0.00117526	0.00015246	0.00170395	5.54599e-06	0	0.996963	18	51063768	FFS_x_CP
18	51554436	55213381	1559	0	6.20426e-09	4.71326e-06	0.999971	2.43997e-05	3	0.999971	18	51554436	FFS_x_CP
18	55215205	56529508	1560	0.997856	0.00113428	0.000271019	0.000729099	9.52378e-06	0	0.997856	18	55215205	FFS_x_CP
18	56532315	57629124	1561	0.993636	0.00143112	0.00274989	0.00206019	0.000122462	0	0.993636	18	56532315	FFS_x_CP
18	57631956	59019513	1562	0.920274	0.00213747	0.0194863	0.0567033	0.00139932	0	0.920274	18	57631956	FFS_x_CP
18	59020751	60276850	1563	0.975036	0.0203893	0.000194896	0.004254	0.000126008	0	0.975036	18	59020751	FFS_x_CP
18	60277715	61817275	1564	0.988588	0.00465885	0.000282467	0.00642958	4.11398e-05	0	0.988588	18	60277715	FFS_x_CP
18	61823159	63461963	1565	0.982741	0.00341593	0.00032535	0.0134827	3.49303e-05	0	0.982741	18	61823159	FFS_x_CP
18	63463528	64252555	1566	0.998949	0.000793556	8.45572e-05	0.000170595	2.07608e-06	0	0.998949	18	63463528	FFS_x_CP
18	64252801	66125597	1567	0.997439	0.000977929	0.000620369	0.000944198	1.88056e-05	0	0.997439	18	64252801	FFS_x_CP
18	66127086	67175142	1568	0.997141	0.00216138	0.00019935	0.000484819	1.33594e-05	0	0.997141	18	66127086	FFS_x_CP
18	67175820	68621096	1569	0.993216	0.00522292	0.00025045	0.00126978	4.07205e-05	0	0.993216	18	67175820	FFS_x_CP
18	68621179	69620883	1570	0.995921	0.00265815	0.000251918	0.00114778	2.07868e-05	0	0.995921	18	68621179	FFS_x_CP
18	69622283	71038293	1571	0.927297	0.00144447	0.00282027	0.0683029	0.00013565	0	0.927297	18	69622283	FFS_x_CP
18	71038474	71971309	1572	0.989759	0.00233921	0.000268972	0.00761323	1.96235e-05	0	0.989759	18	71038474	FFS_x_CP
18	71971462	73526880	1573	0.995852	0.00227371	0.000278076	0.00157634	1.9627e-05	0	0.995852	18	71971462	FFS_x_CP
18	73526987	74813565	1574	0.996283	0.00169517	0.000285532	0.00172087	1.50176e-05	0	0.996283	18	73526987	FFS_x_CP
18	74814952	75975253	1575	0.990057	0.00122093	0.00337458	0.0052188	0.000128666	0	0.990057	18	74814952	FFS_x_CP
18	75976413	77149289	1576	0.997133	0.00199992	0.00022612	0.000627221	1.40218e-05	0	0.997133	18	75976413	FFS_x_CP
18	77149991	78017073	1577	0.650422	0.00903881	0.00211985	0.33751	0.000909389	0	0.650422	18	77149991	FFS_x_CP
19	240554	608963	1578	0.997447	0.0016541	0.000266032	0.000618879	1.3636e-05	0	0.997447	19	240554	FFS_x_CP
19	612658	2098063	1579	0.836202	0.0627045	0.012524	0.0595292	0.0290398	0	0.836202	19	612658	FFS_x_CP
19	2099551	3015903	1580	0.991667	0.00444101	0.000304351	0.0035454	4.21314e-05	0	0.991667	19	2099551	FFS_x_CP
19	3019660	4347573	1581	0.980751	0.00942025	0.00026442	0.0094854	7.85003e-05	0	0.980751	19	3019660	FFS_x_CP
19	4348967	5810476	1582	0.989594	0.00199579	0.000733119	0.00763164	4.56966e-05	0	0.989594	19	4348967	FFS_x_CP
19	5812803	6684197	1583	0.994959	0.0028984	0.000107871	0.00202511	9.70718e-06	0	0.994959	19	5812803	FFS_x_CP
19	6685230	8338263	1584	0.995388	0.00242622	0.000573917	0.00156898	4.32527e-05	0	0.995388	19	6685230	FFS_x_CP
19	8366064	9238226	1585	0.993796	0.00265368	0.000146514	0.00339186	1.20785e-05	0	0.993796	19	8366064	FFS_x_CP
19	9238636	11279257	1586	0.772504	0.195041	0.000219752	0.0305197	0.00171556	0	0.772504	19	9238636	FFS_x_CP
19	11284028	13471119	1587	0.995242	0.00234499	0.000345223	0.00204291	2.51469e-05	0	0.995242	19	11284028	FFS_x_CP
19	13471127	14483030	1588	0.996324	0.00178795	0.00025631	0.00161793	1.42135e-05	0	0.996324	19	13471127	FFS_x_CP
19	14486544	15647996	1589	0.996746	0.00138007	0.000933326	0.000900807	3.99556e-05	0	0.996746	19	14486544	FFS_x_CP
19	15648715	16373891	1590	0.996735	0.0012727	0.000258179	0.00172435	1.01866e-05	0	0.996735	19	15648715	FFS_x_CP
19	16374643	18409087	1591	0.993111	0.00542678	0.000149453	0.00128797	2.52501e-05	0	0.993111	19	16374643	FFS_x_CP
19	18410369	19876747	1592	0.00108187	0.000771648	3.95985e-05	0.997238	0.00086888	3	0.997238	19	18410369	FFS_x_CP
19	19878197	20905131	1593	0.998043	0.00128015	0.000194181	0.000474964	7.69974e-06	0	0.998043	19	19878197	FFS_x_CP
19	20905979	22731199	1594	0.997427	0.00132744	0.000232873	0.00100345	9.58136e-06	0	0.997427	19	20905979	FFS_x_CP
19	22733836	23467468	1595	0.990942	0.00132995	0.00193755	0.0057106	8.03788e-05	0	0.990942	19	22733836	FFS_x_CP
19	23467746	28556910	1596	0.997186	0.00120312	0.000327543	0.00127089	1.22172e-05	0	0.997186	19	23467746	FFS_x_CP
19	28557893	29789727	1597	0.989557	0.0092992	0.000161517	0.000935531	4.69313e-05	0	0.989557	19	28557893	FFS_x_CP
19	29791987	30726401	1598	0.987383	0.0071566	0.000361435	0.00501755	8.09821e-05	0	0.987383	19	29791987	FFS_x_CP
19	30728153	32746049	1599	0.997072	0.0020487	0.000173671	0.000694126	1.10321e-05	0	0.997072	19	30728153	FFS_x_CP
19	32746520	34261719	1600	0.980352	0.0105641	0.000691905	0.00816146	0.000230525	0	0.980352	19	32746520	FFS_x_CP
19	34264354	36468278	1601	0.996861	0.00113994	0.000379412	0.00160663	1.34125e-05	0	0.996861	19	34264354	FFS_x_CP
19	36469497	37526942	1602	0.987886	0.00116331	0.00130494	0.00959817	4.74661e-05	0	0.987886	19	36469497	FFS_x_CP
19	37527033	40170553	1603	0.969389	0.00168892	0.000298816	0.0286071	1.60399e-05	0	0.969389	19	37527033	FFS_x_CP
19	40171266	40983034	1604	0.998636	0.00102053	0.000110764	0.000229218	3.49867e-06	0	0.998636	19	40171266	FFS_x_CP
19	40984993	42131442	1605	0.994895	0.0039163	0.000103082	0.00107282	1.25423e-05	0	0.994895	19	40984993	FFS_x_CP
19	42132193	43858317	1606	0.994643	0.00229159	0.000221106	0.00282887	1.5732e-05	0	0.994643	19	42132193	FFS_x_CP
19	43864218	44743808	1607	0.998238	0.00123332	0.000112022	0.000412074	4.27723e-06	0	0.998238	19	43864218	FFS_x_CP
19	44744147	46101600	1608	0.962003	0.00410668	0.000712452	0.0330835	9.39353e-05	0	0.962003	19	44744147	FFS_x_CP
19	46102991	47148853	1609	0.995371	0.00290413	0.00014697	0.00156468	1.32532e-05	0	0.995371	19	46102991	FFS_x_CP
19	47150082	49281838	1610	0.992062	0.00145321	0.0028279	0.00352922	0.000128083	0	0.992062	19	47150082	FFS_x_CP
19	49283533	51531961	1611	0.894345	0.00636284	0.000497631	0.0986855	0.000109258	0	0.894345	19	49283533	FFS_x_CP
19	51533417	52984727	1612	0.99301	0.00234651	0.00148438	0.00305099	0.000108454	0	0.99301	19	51533417	FFS_x_CP
19	52985840	54601916	1613	0.984287	0.0104194	0.000207192	0.00501905	6.78103e-05	0	0.984287	19	52985840	FFS_x_CP
19	54603130	55726220	1614	0.970347	0.0256489	0.00013888	0.00375189	0.000113501	0	0.970347	19	54603130	FFS_x_CP
19	55728651	57521142	1615	0.982031	0.00575327	0.000992574	0.0110432	0.000179786	0	0.982031	19	55728651	FFS_x_CP
19	57521335	59102916	1616	0.996411	0.00276881	0.000102943	0.000708398	8.84327e-06	0	0.996411	19	57521335	FFS_x_CP
20	61098	696481	1617	0.998442	0.00115488	0.00012082	0.000277526	4.3194e-06	0	0.998442	20	61098	FFS_x_CP
20	697600	2469453	1618	0.997941	0.00153091	0.000108173	0.000414915	5.13028e-06	0	0.997941	20	697600	FFS_x_CP
20	2469501	3827309	1619	0.968224	0.0152665	0.000123986	0.0163254	6.03912e-05	0	0.968224	20	2469501	FFS_x_CP
20	3829667	5477609	1620	0.997379	0.00175305	0.000163323	0.000695526	8.87491e-06	0	0.997379	20	3829667	FFS_x_CP
20	5478242	7080857	1621	0.99679	0.00163283	0.00021238	0.00135427	1.07538e-05	0	0.99679	20	5478242	FFS_x_CP
20	7085233	8115957	1622	0.998201	0.0011582	0.000151694	0.00048373	5.44023e-06	0	0.998201	20	7085233	FFS_x_CP
20	8117011	9726956	1623	0.994429	0.00408613	0.000119465	0.00134988	1.51747e-05	0	0.994429	20	8117011	FFS_x_CP
20	9731193	11249077	1624	0.996158	0.0029698	0.000169348	0.000687524	1.56093e-05	0	0.996158	20	9731193	FFS_x_CP
20	11250722	12447073	1625	0.99698	0.00215739	0.000174919	0.000676413	1.17016e-05	0	0.99698	20	11250722	FFS_x_CP
20	12447613	13689276	1626	0.994179	0.0021217	0.000358905	0.00331715	2.36727e-05	0	0.994179	20	12447613	FFS_x_CP
20	13689864	15958081	1627	0.992737	0.00486175	0.000204157	0.00216592	3.09116e-05	0	0.992737	20	13689864	FFS_x_CP
20	15958926	17487079	1628	0.995807	0.00203234	0.000249841	0.0018952	1.57622e-05	0	0.995807	20	15958926	FFS_x_CP
20	17487232	18969280	1629	0.996582	0.0021545	0.000185135	0.00106591	1.23732e-05	0	0.996582	20	17487232	FFS_x_CP
20	18972387	20959637	1630	0.00270202	0.29586	6.64652e-07	0.699189	0.00224832	3	0.699189	20	18972387	FFS_x_CP
20	20961267	22489386	1631	0.989157	0.00791787	0.000457321	0.0023542	0.000113185	0	0.989157	20	20961267	FFS_x_CP
20	22492200	23293716	1632	0.983932	0.00985661	0.000109086	0.00606844	3.37474e-05	0	0.983932	20	22492200	FFS_x_CP
20	23294041	24717688	1633	0.997257	0.00148083	0.000144447	0.00111098	6.62921e-06	0	0.997257	20	23294041	FFS_x_CP
20	24717724	25344089	1634	0.99104	0.00135884	0.00105436	0.00650258	4.46584e-05	0	0.99104	20	24717724	FFS_x_CP
20	25344231	31614788	1635	0.21564	0.68799	0.000110303	0.0853779	0.0108817	1	0.68799	20	25344231	FFS_x_CP
20	31615242	32812658	1636	0.993667	0.00301387	0.00021233	0.00308697	1.98913e-05	0	0.993667	20	31615242	FFS_x_CP
20	32813698	34959903	1637	0.409439	0.0172225	0.00270027	0.567128	0.00351005	3	0.567128	20	32813698	FFS_x_CP
20	34961245	36907655	1638	0.995171	0.00349241	0.000213568	0.0010999	2.31712e-05	0	0.995171	20	34961245	FFS_x_CP
20	36910321	38436190	1639	0.996737	0.0017827	0.000368963	0.00109055	2.04013e-05	0	0.996737	20	36910321	FFS_x_CP
20	38437069	39610111	1640	0.994419	0.00125363	0.000858713	0.00343538	3.34572e-05	0	0.994419	20	38437069	FFS_x_CP
20	39610856	40585492	1641	0.997352	0.00162487	0.000200773	0.000812294	1.01095e-05	0	0.997352	20	39610856	FFS_x_CP
20	40586445	41614484	1642	0.994327	0.00455951	0.000110951	0.000986538	1.57271e-05	0	0.994327	20	40586445	FFS_x_CP
20	41615460	42679568	1643	0.751534	0.0498087	0.000898653	0.195918	0.00184073	0	0.751534	20	41615460	FFS_x_CP
20	42680754	44838112	1644	0.989483	0.00263883	0.000650322	0.00717416	5.36106e-05	0	0.989483	20	42680754	FFS_x_CP
20	44840185	47199240	1645	0.997351	0.00163375	0.000206886	0.000797708	1.04776e-05	0	0.997351	20	44840185	FFS_x_CP
20	47200367	49239082	1646	0.9938	0.00179353	0.0010265	0.00332224	5.72761e-05	0	0.9938	20	47200367	FFS_x_CP
20	49240379	52469400	1647	0.188501	0.00202314	0.000942032	0.808222	0.000311413	3	0.808222	20	49240379	FFS_x_CP
20	52473679	54054720	1648	0.944871	0.00208332	0.0216542	0.029915	0.00147626	0	0.944871	20	52473679	FFS_x_CP
20	54055895	56447520	1649	0.997605	0.00164019	0.000144177	0.000603747	7.32879e-06	0	0.997605	20	54055895	FFS_x_CP
20	56447959	58406205	1650	0.994802	0.00352529	0.000302218	0.00133702	3.31131e-05	0	0.994802	20	56447959	FFS_x_CP
20	58406750	59560302	1651	0.17073	0.00189396	0.000656389	0.826498	0.000221412	3	0.826498	20	58406750	FFS_x_CP
20	59562077	61300863	1652	0.9122	0.00505132	0.000199379	0.0825154	3.39478e-05	0	0.9122	20	59562077	FFS_x_CP
20	61302148	62189093	1653	0.996039	0.00179267	0.000138084	0.0020222	7.67652e-06	0	0.996039	20	61302148	FFS_x_CP
20	62191321	62960229	1654	0.31354	0.0147753	0.00626129	0.656304	0.00911973	3	0.656304	20	62191321	FFS_x_CP
21	14529999	15949933	1655	0.991521	0.00178687	0.000167523	0.0065153	9.31018e-06	0	0.991521	21	14529999	FFS_x_CP
21	15951414	18052991	1656	0.983395	0.00791758	0.00209328	0.00607346	0.000521125	0	0.983395	21	15951414	FFS_x_CP
21	18053794	19479731	1657	0.915165	0.0461502	0.000187863	0.0382041	0.000292811	0	0.915165	21	18053794	FFS_x_CP
21	19480435	20961972	1658	0.991714	0.00685425	0.000231981	0.00114998	4.9575e-05	0	0.991714	21	19480435	FFS_x_CP
21	20962397	22072161	1659	0.99721	0.00198284	0.000116834	0.000683632	7.18111e-06	0	0.99721	21	20962397	FFS_x_CP
21	22073224	23362674	1660	0.946908	0.00639565	0.00177214	0.0445544	0.000369974	0	0.946908	21	22073224	FFS_x_CP
21	23363841	24695869	1661	0.998043	0.00127662	0.000188854	0.000483559	7.46797e-06	0	0.998043	21	23363841	FFS_x_CP
21	24696231	26468200	1662	0.998304	0.00106679	0.000184588	0.000438563	6.09838e-06	0	0.998304	21	24696231	FFS_x_CP
21	26473634	27268537	1663	0.989354	0.00278112	0.000754269	0.00704542	6.55177e-05	0	0.989354	21	26473634	FFS_x_CP
21	27271019	29124982	1664	0.997319	0.00173361	0.000167049	0.000771797	8.97722e-06	0	0.997319	21	27271019	FFS_x_CP
21	29125930	31196650	1665	0.997373	0.00223407	9.50209e-05	0.000291226	6.58076e-06	0	0.997373	21	29125930	FFS_x_CP
21	31197028	32668138	1666	0.998383	0.00097558	0.000225713	0.000409133	6.81865e-06	0	0.998383	21	31197028	FFS_x_CP
21	32669433	34376145	1667	0.994603	0.00384274	0.000188969	0.00134306	2.2572e-05	0	0.994603	21	32669433	FFS_x_CP
21	34377485	35224134	1668	0.98586	0.00763918	0.000231553	0.00621355	5.54382e-05	0	0.98586	21	34377485	FFS_x_CP
21	35226082	36523040	1669	0.975454	0.0172968	0.000140445	0.00703222	7.69777e-05	0	0.975454	21	35226082	FFS_x_CP
21	36524938	37870289	1670	0.997269	0.00192215	0.00016634	0.00063292	9.91167e-06	0	0.997269	21	36524938	FFS_x_CP
21	37871886	38711202	1671	0.984615	0.0121984	0.000202094	0.00290734	7.74041e-05	0	0.984615	21	37871886	FFS_x_CP
21	38711704	40476582	1672	0.997057	0.00208086	0.000173326	0.000678077	1.11835e-05	0	0.997057	21	38711704	FFS_x_CP
21	40484010	41388360	1673	0.997133	0.00136455	0.000129478	0.00136775	5.4731e-06	0	0.997133	21	40484010	FFS_x_CP
21	41389967	43321426	1674	0.995345	0.00166867	0.000516568	0.00244289	2.67736e-05	0	0.995345	21	41389967	FFS_x_CP
21	43321528	44505979	1675	0.93332	0.0368063	0.000161355	0.0295157	0.000196679	0	0.93332	21	43321528	FFS_x_CP
21	44507240	46176956	1676	0.998489	0.00101224	0.00015068	0.000343448	4.72243e-06	0	0.998489	21	44507240	FFS_x_CP
21	46178297	47491975	1677	0.991177	0.00270511	0.000446488	0.00563378	3.76617e-05	0	0.991177	21	46178297	FFS_x_CP
21	47494600	48116032	1678	0.996968	0.0021484	0.000184876	0.000686175	1.23149e-05	0	0.996968	21	47494600	FFS_x_CP
22	16488635	17674117	1679	0.991613	0.00265516	0.000118207	0.00560341	9.74269e-06	0	0.991613	22	16488635	FFS_x_CP
22	17674295	18295575	1680	0.991868	0.00205053	0.00122395	0.00477954	7.82097e-05	0	0.991868	22	17674295	FFS_x_CP
22	18296238	19912015	1681	0.995853	0.00266534	0.000228642	0.00123444	1.89186e-05	0	0.995853	22	18296238	FFS_x_CP
22	19912358	22357271	1682	0.927588	0.00566579	0.00156914	0.0648811	0.000296166	0	0.927588	22	19912358	FFS_x_CP
22	22357325	23712520	1683	0.997505	0.00146358	0.000221156	0.000800361	1.00314e-05	0	0.997505	22	22357325	FFS_x_CP
22	23712647	24983264	1684	0.997687	0.00153727	0.000183991	0.000583064	8.76409e-06	0	0.997687	22	23712647	FFS_x_CP
22	24985736	26791431	1685	0.997922	0.00144405	0.000161132	0.000465152	7.20864e-06	0	0.997922	22	24985736	FFS_x_CP
22	26792113	27834539	1686	0.984771	0.00185008	0.000309752	0.0130513	1.79462e-05	0	0.984771	22	26792113	FFS_x_CP
22	27835627	29651025	1687	0.995507	0.00237094	0.000511367	0.00157304	3.76544e-05	0	0.995507	22	27835627	FFS_x_CP
22	29652278	31439876	1688	0.981212	0.00342077	0.00323392	0.0117846	0.000348586	0	0.981212	22	29652278	FFS_x_CP
22	31439918	32664612	1689	0.573131	0.359681	0.000212879	0.0628439	0.00413081	0	0.573131	22	31439918	FFS_x_CP
22	32665507	34494772	1690	0.997357	0.00163108	0.000176604	0.00082646	8.92892e-06	0	0.997357	22	32665507	FFS_x_CP
22	34495223	35530483	1691	0.995843	0.00249271	0.000154876	0.00149701	1.19824e-05	0	0.995843	22	34495223	FFS_x_CP
22	35531009	37569661	1692	0.99737	0.00135509	0.000210542	0.00105503	8.84285e-06	0	0.99737	22	35531009	FFS_x_CP
22	37570784	39306630	1693	0.996231	0.00149128	0.000322842	0.00194004	1.49372e-05	0	0.996231	22	37570784	FFS_x_CP
22	39314195	40545595	1694	0.995031	0.00324414	0.000112919	0.00160044	1.13754e-05	0	0.995031	22	39314195	FFS_x_CP
22	40545797	42690311	1695	0.951471	0.0154093	0.00322156	0.0282846	0.00161321	0	0.951471	22	40545797	FFS_x_CP
22	42691238	43713668	1696	0.717473	0.259286	0.000161555	0.0212742	0.00180526	0	0.717473	22	42691238	FFS_x_CP
22	43714319	44994468	1697	0.995035	0.00356725	0.00030124	0.00106266	3.3391e-05	0	0.995035	22	43714319	FFS_x_CP
22	44996011	46470291	1698	0.995812	0.00208663	0.000203645	0.0018843	1.31901e-05	0	0.995812	22	44996011	FFS_x_CP
22	46470495	47595783	1699	0.996522	0.00196912	0.000333556	0.00115458	2.03764e-05	0	0.996522	22	46470495	FFS_x_CP
22	47597504	48903278	1700	0.996832	0.00153173	0.000302978	0.00131911	1.43917e-05	0	0.996832	22	47597504	FFS_x_CP
22	48904335	49824381	1701	0.993976	0.00144421	0.00128245	0.00323937	5.76097e-05	0	0.993976	22	48904335	FFS_x_CP
22	49825733	51229805	1702	0.985217	0.0113897	0.000230222	0.00308105	8.22892e-05	0	0.985217	22	49825733	FFS_x_CP

### Sheet: Supplementary Table 16
Supplementary Table 16: PW-GWAS findings for Frailty X Rheumatoid Arthritis
chr	st	sp	block	P0	P1	P2	P3	P4	MAP_model	MAP_prob	chrom	pos	phenotype
1	754192	1892325	0	0.881995	0.000342155	0.117538	4.24634e-05	8.28492e-05	0	0.881995	1	754192	F1_x_RA
1	1894284	3581961	1	3.66116e-07	8.35782e-11	0.999026	7.86218e-05	0.000895012	2	0.999026	1	1894284	F1_x_RA
1	3583478	4379727	2	0.942225	0.000701023	0.0569739	2.26442e-05	7.71337e-05	0	0.942225	1	3583478	F1_x_RA
1	4381729	5913428	3	0.950869	0.000366382	0.0487158	1.47326e-05	3.41607e-05	0	0.950869	1	4381729	F1_x_RA
1	5913893	7245669	4	0.967988	0.000311503	0.0316727	8.86303e-06	1.85456e-05	0	0.967988	1	5913893	F1_x_RA
1	7250522	9365093	5	0.902285	0.000333207	0.0973021	1.47746e-05	6.54008e-05	0	0.902285	1	7250522	F1_x_RA
1	9366063	10805468	6	0.96387	0.00228998	0.0336575	3.66506e-05	0.000145514	0	0.96387	1	9366063	F1_x_RA
1	10807369	11774282	7	0.963293	0.000281286	0.0363971	9.17292e-06	1.93343e-05	0	0.963293	1	10807369	F1_x_RA
1	11781134	12776161	8	0.898649	0.000289191	0.10098	2.31575e-05	5.91178e-05	0	0.898649	1	11781134	F1_x_RA
1	12784132	14889750	9	0.965745	0.00055293	0.0336501	1.67287e-05	3.50575e-05	0	0.965745	1	12784132	F1_x_RA
1	14892668	16852865	10	0.958501	0.00102868	0.040368	2.3117e-05	7.88511e-05	0	0.958501	1	14892668	F1_x_RA
1	17281003	18659978	11	0.000812472	5.08863e-07	0.997445	0.000604929	0.00113709	2	0.997445	1	17281003	F1_x_RA
1	18663988	20463732	12	0.965652	0.000525803	0.0337767	1.24978e-05	3.34719e-05	0	0.965652	1	18663988	F1_x_RA
1	20471292	21735699	13	0.955434	0.000419749	0.0440973	1.40198e-05	3.52523e-05	0	0.955434	1	20471292	F1_x_RA
1	21742963	23080373	14	0.956311	0.000308106	0.0433449	1.10196e-05	2.54121e-05	0	0.956311	1	21742963	F1_x_RA
1	23090518	23913881	15	0.953347	0.000411292	0.0461918	1.32869e-05	3.62474e-05	0	0.953347	1	23090518	F1_x_RA
1	23927112	25511763	16	0.934955	0.000627117	0.0643182	2.0844e-05	7.85129e-05	0	0.934955	1	23927112	F1_x_RA
1	25525711	27401752	17	0.860552	0.000270064	0.139082	1.62963e-05	7.9436e-05	0	0.860552	1	25525711	F1_x_RA
1	27405222	30160186	18	0.959528	0.000356925	0.0400756	1.22783e-05	2.71276e-05	0	0.959528	1	27405222	F1_x_RA
1	30162821	32438234	19	0.904682	0.000420792	0.0947974	2.00475e-05	8.02523e-05	0	0.904682	1	30162821	F1_x_RA
1	32438878	34798381	20	0.962537	0.0015796	0.0357505	2.5756e-05	0.00010678	0	0.962537	1	32438878	F1_x_RA
1	34800325	37541759	21	0.937898	0.000373932	0.061651	3.23275e-05	4.47213e-05	0	0.937898	1	34800325	F1_x_RA
1	37550839	38730135	22	0.00269259	2.70218e-06	0.995388	9.86954e-05	0.00181801	2	0.995388	1	37550839	F1_x_RA
1	38732659	40199346	23	0.955677	0.00163061	0.0425191	4.09249e-05	0.000132022	0	0.955677	1	38732659	F1_x_RA
1	40200894	41973908	24	0.905481	0.0258706	0.0648632	0.000412295	0.00337321	0	0.905481	1	40200894	F1_x_RA
1	41976345	43757521	25	0.961199	0.00036159	0.0383981	1.54219e-05	2.62823e-05	0	0.961199	1	41976345	F1_x_RA
1	43764084	44967431	26	0.948957	0.00130427	0.0495959	1.91816e-05	0.000124058	0	0.948957	1	43764084	F1_x_RA
1	44969590	46892812	27	0.844513	0.0694623	0.0738913	0.00107107	0.0110626	0	0.844513	1	44969590	F1_x_RA
1	46900652	48001549	28	0.674171	0.000679679	0.324495	5.89329e-05	0.000595437	0	0.674171	1	46900652	F1_x_RA
1	48002576	48976644	29	0.956349	0.00187724	0.0415736	5.12553e-05	0.000148479	0	0.956349	1	48002576	F1_x_RA
1	48979935	49893541	30	0.970715	0.000990042	0.0282152	2.7093e-05	5.23269e-05	0	0.970715	1	48979935	F1_x_RA
1	49897328	51712970	31	0.963287	0.000688745	0.0359612	1.62589e-05	4.67818e-05	0	0.963287	1	49897328	F1_x_RA
1	51713728	54223298	32	0.958034	0.000487874	0.0414235	1.57469e-05	3.83896e-05	0	0.958034	1	51713728	F1_x_RA
1	54227790	56412220	33	0.956374	0.000261116	0.0433326	1.03727e-05	2.15311e-05	0	0.956374	1	54227790	F1_x_RA
1	56413577	57020650	34	0.96561	0.000240121	0.0341281	6.83895e-06	1.54372e-05	0	0.96561	1	56413577	F1_x_RA
1	57022282	58864670	35	0.933132	0.000406458	0.0663877	2.09966e-05	5.26264e-05	0	0.933132	1	57022282	F1_x_RA
1	58866521	59887771	36	0.964536	0.00206964	0.0332054	5.90726e-05	0.000129634	0	0.964536	1	58866521	F1_x_RA
1	59891260	61918683	37	0.953718	0.000397565	0.0458368	1.28662e-05	3.47724e-05	0	0.953718	1	59891260	F1_x_RA
1	61925076	63454162	38	0.969482	0.000327574	0.0301625	9.57499e-06	1.8544e-05	0	0.969482	1	61925076	F1_x_RA
1	63455413	65037417	39	0.909197	0.000238682	0.0905062	1.52566e-05	4.32394e-05	0	0.909197	1	63455413	F1_x_RA
1	65042743	66937529	40	0.957309	0.00091425	0.0416856	1.90902e-05	7.24567e-05	0	0.957309	1	65042743	F1_x_RA
1	66939430	68477194	41	0.315498	8.28121e-05	0.683989	0.000103331	0.000326737	2	0.683989	1	66939430	F1_x_RA
1	68478666	69686152	42	0.950383	0.00184552	0.0475327	7.11314e-05	0.000167945	0	0.950383	1	68478666	F1_x_RA
1	69688540	71371576	43	0.962176	0.000452946	0.0373279	1.13372e-05	3.1979e-05	0	0.962176	1	69688540	F1_x_RA
1	71373684	71681377	44	0.978124	0.00114225	0.0206473	4.23626e-05	4.37073e-05	0	0.978124	1	71373684	F1_x_RA
1	71687454	74325845	45	0.965561	0.00483463	0.0292573	8.03799e-05	0.000266628	0	0.965561	1	71687454	F1_x_RA
1	74327078	76728002	46	0.962668	0.000747625	0.0364941	3.87311e-05	5.15716e-05	0	0.962668	1	74327078	F1_x_RA
1	76729016	79659418	47	0.913845	0.000284711	0.0858085	1.33795e-05	4.86598e-05	0	0.913845	1	76729016	F1_x_RA
1	79662708	81352554	48	0.964095	0.00157452	0.0341979	3.12139e-05	0.00010165	0	0.964095	1	79662708	F1_x_RA
1	81355714	83989898	49	0.967941	0.000334508	0.0316953	8.97595e-06	1.99351e-05	0	0.967941	1	81355714	F1_x_RA
1	83991748	84843554	50	0.960883	0.000284514	0.0388017	1.00373e-05	2.08989e-05	0	0.960883	1	83991748	F1_x_RA
1	84844495	86453409	51	0.961272	0.000768135	0.0378575	4.70606e-05	5.50357e-05	0	0.961272	1	84844495	F1_x_RA
1	86454751	88127939	52	0.954104	0.000314484	0.045541	1.27694e-05	2.73161e-05	0	0.954104	1	86454751	F1_x_RA
1	88128663	90063846	53	0.944362	0.00189841	0.0534555	8.81217e-05	0.000195552	0	0.944362	1	88128663	F1_x_RA
1	90067302	91882873	54	0.385873	0.407632	0.0574076	0.0387237	0.110364	1	0.407632	1	90067302	F1_x_RA
1	91888330	93536361	55	0.409878	0.00012695	0.589612	5.09451e-05	0.000332385	2	0.589612	1	91888330	F1_x_RA
1	93537427	94502081	56	0.877961	0.000442003	0.121469	1.69567e-05	0.000111297	0	0.877961	1	93537427	F1_x_RA
1	94506191	96145385	57	0.95665	0.000931616	0.0423183	2.50727e-05	7.49992e-05	0	0.95665	1	94506191	F1_x_RA
1	96151539	97885040	58	0.95976	0.00194826	0.0381069	4.44042e-05	0.000140782	0	0.95976	1	96151539	F1_x_RA
1	97887134	99799082	59	0.806673	0.138398	0.0375237	0.0056901	0.0117154	0	0.806673	1	97887134	F1_x_RA
1	99801960	100826011	60	0.962978	0.000537914	0.0364309	1.61632e-05	3.70237e-05	0	0.962978	1	99801960	F1_x_RA
1	100826703	102039858	61	0.861449	0.000367602	0.138054	2.22535e-05	0.000107216	0	0.861449	1	100826703	F1_x_RA
1	102042430	102896464	62	0.959463	0.000289549	0.0402148	1.01324e-05	2.20811e-05	0	0.959463	1	102042430	F1_x_RA
1	102899696	103785095	63	0.965886	0.000221504	0.0338716	7.2209e-06	1.41321e-05	0	0.965886	1	102899696	F1_x_RA
1	103917325	106087237	64	0.948888	0.000278385	0.0507967	9.54067e-06	2.71236e-05	0	0.948888	1	103917325	F1_x_RA
1	106088996	108409038	65	0.930725	0.000218553	0.0690135	1.34035e-05	2.94928e-05	0	0.930725	1	106088996	F1_x_RA
1	108409665	110299550	66	0.966644	0.000827712	0.0324615	1.62795e-05	5.05857e-05	0	0.966644	1	108409665	F1_x_RA
1	110305452	111739749	67	0.95227	0.00104566	0.0465714	1.95468e-05	9.30726e-05	0	0.95227	1	110305452	F1_x_RA
1	111742714	113269946	68	0.937791	0.000266892	0.0618732	3.72738e-05	3.20263e-05	0	0.937791	1	111742714	F1_x_RA
1	113276156	114873230	69	0	3.44923e-83	0.998932	2.76064e-05	0.00104057	2	0.998932	1	113276156	F1_x_RA
1	114877435	115879065	70	0.932255	0.000246046	0.0674541	1.24647e-05	3.23922e-05	0	0.932255	1	114877435	F1_x_RA
1	115880675	118835874	71	0.00512295	1.57213e-06	0.994248	7.21471e-05	0.000555328	2	0.994248	1	115880675	F1_x_RA
1	118841329	121350213	72	0.948972	0.000525178	0.0504342	1.81647e-05	5.07941e-05	0	0.948972	1	118841329	F1_x_RA
1	145395103	147829352	73	0.942127	0.000772546	0.0569856	3.02233e-05	8.50105e-05	0	0.942127	1	145395103	F1_x_RA
1	149815536	151537896	74	0.966407	0.000555399	0.0329633	4.03345e-05	3.4435e-05	0	0.966407	1	149815536	F1_x_RA
1	151539897	153178237	75	0.922254	0.000400392	0.0772275	5.69528e-05	6.09784e-05	0	0.922254	1	151539897	F1_x_RA
1	153182291	154767940	76	0.0698527	0.00748535	0.77193	0.000154939	0.150577	2	0.77193	1	153182291	F1_x_RA
1	154770857	156333831	77	0.957107	0.000516424	0.0423192	1.61076e-05	4.15395e-05	0	0.957107	1	154770857	F1_x_RA
1	156336792	158027147	78	0.353648	0.000105224	0.645829	6.79311e-05	0.000349744	2	0.645829	1	156336792	F1_x_RA
1	158028847	159912329	79	0.954902	0.000582952	0.0444462	1.91199e-05	4.93817e-05	0	0.954902	1	158028847	F1_x_RA
1	159913812	162346172	80	0.00310574	1.44336e-06	0.995958	9.21665e-05	0.000842646	2	0.995958	1	159913812	F1_x_RA
1	162347289	165189839	81	0.92481	0.000345885	0.0747802	1.30391e-05	5.09067e-05	0	0.92481	1	162347289	F1_x_RA
1	165193113	166459285	82	0.96813	0.000373855	0.0314628	1.09357e-05	2.21069e-05	0	0.96813	1	165193113	F1_x_RA
1	166461251	169084467	83	0.58903	0.000260042	0.410319	6.16869e-05	0.00032971	0	0.58903	1	166461251	F1_x_RA
1	169087665	170554331	84	0.971637	0.000224031	0.0281205	6.55011e-06	1.17985e-05	0	0.971637	1	169087665	F1_x_RA
1	170560604	173096187	85	0.912909	0.000428764	0.0865563	3.17662e-05	7.39852e-05	0	0.912909	1	170560604	F1_x_RA
1	173097989	175089048	86	7.08852e-05	4.15656e-08	0.998793	6.73932e-05	0.00106868	2	0.998793	1	173097989	F1_x_RA
1	175090554	177433216	87	0.955734	0.000387493	0.0438206	2.56615e-05	3.23268e-05	0	0.955734	1	175090554	F1_x_RA
1	177434054	178943766	88	0.954734	0.00210116	0.0429492	4.33087e-05	0.000172024	0	0.954734	1	177434054	F1_x_RA
1	178945205	178954236	89	0.946053	0.000169004	0.0537543	7.85102e-06	1.58324e-05	0	0.946053	1	178945205	F1_x_RA
1	178955170	181143447	90	0.916289	0.000370085	0.083258	2.15268e-05	6.12025e-05	0	0.916289	1	178955170	F1_x_RA
1	181144537	182753750	91	0.971623	0.000265147	0.028089	8.5105e-06	1.39465e-05	0	0.971623	1	181144537	F1_x_RA
1	182756967	184595346	92	0.96165	0.000261753	0.0380609	8.58824e-06	1.88525e-05	0	0.96165	1	182756967	F1_x_RA
1	184597866	186808626	93	0.537858	0.000230615	0.461507	4.37978e-05	0.000360173	0	0.537858	1	184597866	F1_x_RA
1	186810279	188755377	94	0.952359	0.000247969	0.0473614	9.10807e-06	2.24434e-05	0	0.952359	1	186810279	F1_x_RA
1	188761289	189903497	95	0.955306	0.000300916	0.0443577	1.00003e-05	2.54241e-05	0	0.955306	1	188761289	F1_x_RA
1	189904130	191868216	96	0.971689	0.000362162	0.0279207	9.18581e-06	1.8938e-05	0	0.971689	1	189904130	F1_x_RA
1	191869952	194106150	97	0.959935	0.00245451	0.0373999	3.6532e-05	0.00017406	0	0.959935	1	191869952	F1_x_RA
1	194108024	196175301	98	0.970807	0.00039677	0.0287651	9.2712e-06	2.13961e-05	0	0.970807	1	194108024	F1_x_RA
1	196177784	197309603	99	0.953639	0.00188911	0.0442536	5.8887e-05	0.000159464	0	0.953639	1	196177784	F1_x_RA
1	197311971	199237951	100	0.0752077	0.189204	0.131323	0.00286931	0.601396	4	0.601396	1	197311971	F1_x_RA
1	199242481	200135800	101	0.973367	0.000728364	0.0258557	1.401e-05	3.52056e-05	0	0.973367	1	199242481	F1_x_RA
1	200138612	201588593	102	0.842936	0.00027332	0.156674	2.3878e-05	9.24578e-05	0	0.842936	1	200138612	F1_x_RA
1	201590706	203331547	103	0.941444	0.000386531	0.0581122	1.40367e-05	4.342e-05	0	0.941444	1	201590706	F1_x_RA
1	203336064	204680577	104	0.88239	0.00400383	0.112592	8.4731e-05	0.000929905	0	0.88239	1	203336064	F1_x_RA
1	204682011	205921799	105	0.967346	0.000398917	0.032219	1.17306e-05	2.41753e-05	0	0.967346	1	204682011	F1_x_RA
1	206229599	208410130	106	0.789482	0.000377062	0.209932	2.66889e-05	0.000182495	0	0.789482	1	206229599	F1_x_RA
1	208410626	210786743	107	0.953948	0.000533324	0.0454561	1.60474e-05	4.62524e-05	0	0.953948	1	208410626	F1_x_RA
1	210790861	212841862	108	0.909579	0.000372207	0.0899489	3.32417e-05	6.69856e-05	0	0.909579	1	210790861	F1_x_RA
1	212844162	214576354	109	0.957533	0.000333686	0.0420955	1.11031e-05	2.66954e-05	0	0.957533	1	212844162	F1_x_RA
1	214579060	216241345	110	0.965916	0.000651141	0.0333722	2.01261e-05	4.09375e-05	0	0.965916	1	214579060	F1_x_RA
1	216243848	218704782	111	0.962693	0.000829084	0.0363877	3.27258e-05	5.70308e-05	0	0.962693	1	216243848	F1_x_RA
1	218705761	219590269	112	0.954906	0.00021319	0.0448545	8.14643e-06	1.82188e-05	0	0.954906	1	218705761	F1_x_RA
1	219591409	221857548	113	0.956047	0.000363809	0.043545	1.45157e-05	3.01566e-05	0	0.956047	1	219591409	F1_x_RA
1	221859456	222227986	114	0.934631	0.000210677	0.0651215	1.03405e-05	2.66827e-05	0	0.934631	1	221859456	F1_x_RA
1	222230500	224938170	115	0.954885	0.000285578	0.0447953	1.01061e-05	2.43813e-05	0	0.954885	1	222230500	F1_x_RA
1	224938520	226808697	116	0.766887	0.000500935	0.232265	7.09246e-05	0.000276127	0	0.766887	1	224938520	F1_x_RA
1	226811900	229150891	117	0.966287	0.000861879	0.0327774	2.01231e-05	5.32089e-05	0	0.966287	1	226811900	F1_x_RA
1	229157423	230684889	118	0.957969	0.000491566	0.0414723	2.87358e-05	3.87125e-05	0	0.957969	1	229157423	F1_x_RA
1	230685826	232089216	119	0.955715	0.000768239	0.0434163	3.66955e-05	6.3489e-05	0	0.955715	1	230685826	F1_x_RA
1	232094107	233428002	120	0.888958	0.0677039	0.0368884	0.00133674	0.00511325	0	0.888958	1	232094107	F1_x_RA
1	233433362	234598212	121	0.944739	0.000370026	0.0548357	1.57852e-05	3.90831e-05	0	0.944739	1	233433362	F1_x_RA
1	234600015	235811744	122	0.92509	0.00340226	0.0708849	0.0001486	0.00047439	0	0.92509	1	234600015	F1_x_RA
1	235821850	237555417	123	0.847363	0.000813614	0.151526	3.27297e-05	0.000264822	0	0.847363	1	235821850	F1_x_RA
1	237557360	238566456	124	0.966085	0.000349128	0.0335337	9.67522e-06	2.20517e-05	0	0.966085	1	237557360	F1_x_RA
1	238571415	239924550	125	0.959926	0.000374074	0.0396596	1.24911e-05	2.81239e-05	0	0.959926	1	238571415	F1_x_RA
1	239926815	240562391	126	0.971	0.00126658	0.0276319	3.5944e-05	6.5562e-05	0	0.971	1	239926815	F1_x_RA
1	240564616	241581604	127	0.963393	0.0002952	0.0362833	8.42272e-06	2.02285e-05	0	0.963393	1	240564616	F1_x_RA
1	241582948	242067521	128	0.965164	0.000242023	0.0345706	7.66035e-06	1.57621e-05	0	0.965164	1	241582948	F1_x_RA
1	242072749	244105053	129	0.910777	0.0143847	0.0725507	0.000202236	0.00208572	0	0.910777	1	242072749	F1_x_RA
1	244113029	245506118	130	0.96186	0.000270069	0.0378417	8.97866e-06	1.93332e-05	0	0.96186	1	244113029	F1_x_RA
1	245507724	247343348	131	0.957597	0.000896321	0.0414043	3.2055e-05	7.05304e-05	0	0.957597	1	245507724	F1_x_RA
1	247344750	249222325	132	0.961287	0.00688011	0.0312189	0.000207168	0.000406598	0	0.961287	1	247344750	F1_x_RA
2	10797	1778558	133	0.954604	0.000313116	0.0450438	1.21297e-05	2.68883e-05	0	0.954604	2	10797	F1_x_RA
2	1781872	3969688	134	0.959036	0.000539585	0.0403695	1.33133e-05	4.13395e-05	0	0.959036	2	1781872	F1_x_RA
2	3975242	5707313	135	0.959789	0.00184939	0.0381926	3.45915e-05	0.000133941	0	0.959789	2	3975242	F1_x_RA
2	5709931	6834951	136	0.959076	0.000813386	0.0400305	1.87309e-05	6.17853e-05	0	0.959076	2	5709931	F1_x_RA
2	6836765	8417498	137	0.965964	0.00532323	0.0283728	5.53842e-05	0.000284578	0	0.965964	2	6836765	F1_x_RA
2	8424313	10295277	138	0.968694	0.000401683	0.0308702	1.09204e-05	2.32871e-05	0	0.968694	2	8424313	F1_x_RA
2	10298766	12418752	139	0.951622	0.000714211	0.0475594	3.9927e-05	6.49552e-05	0	0.951622	2	10298766	F1_x_RA
2	12420336	14333416	140	0.948069	0.000285371	0.0516063	1.09314e-05	2.82701e-05	0	0.948069	2	12420336	F1_x_RA
2	14335308	16246931	141	0.970606	0.000362617	0.0290031	8.55699e-06	1.97194e-05	0	0.970606	2	14335308	F1_x_RA
2	16354723	18647310	142	0.82324	0.000334871	0.176268	2.63647e-05	0.000130508	0	0.82324	2	16354723	F1_x_RA
2	18648996	19690896	143	0.966041	0.000309	0.0336199	1.04437e-05	1.95629e-05	0	0.966041	2	18648996	F1_x_RA
2	19693784	21048673	144	0.952145	0.000578912	0.0472076	1.64079e-05	5.22364e-05	0	0.952145	2	19693784	F1_x_RA
2	21051633	23341246	145	0.915528	0.0477666	0.0330906	0.000472599	0.00314246	0	0.915528	2	21051633	F1_x_RA
2	23342140	24685898	146	0.970537	0.00040034	0.0290315	9.69012e-06	2.1791e-05	0	0.970537	2	23342140	F1_x_RA
2	24689143	26893100	147	0.945979	0.00103118	0.0528047	8.07113e-05	0.00010472	0	0.945979	2	24689143	F1_x_RA
2	26897501	28597202	148	0.970012	0.000252175	0.0297141	7.99461e-06	1.40521e-05	0	0.970012	2	26897501	F1_x_RA
2	28602381	29216869	149	0.898871	0.000243102	0.100816	1.9859e-05	4.95949e-05	0	0.898871	2	28602381	F1_x_RA
2	29217896	30458596	150	0.105895	3.05904e-05	0.89354	6.48285e-05	0.000469811	2	0.89354	2	29217896	F1_x_RA
2	30465122	31549974	151	0.961708	0.000487477	0.0377575	1.25093e-05	3.48283e-05	0	0.961708	2	30465122	F1_x_RA
2	31550672	33363021	152	0.958022	0.000558221	0.0413616	1.43976e-05	4.38603e-05	0	0.958022	2	31550672	F1_x_RA
2	33363777	35344062	153	0.959603	0.000996619	0.0392963	2.95427e-05	7.428e-05	0	0.959603	2	33363777	F1_x_RA
2	35345123	36121168	154	0.967348	0.000592959	0.0320014	2.22315e-05	3.56868e-05	0	0.967348	2	35345123	F1_x_RA
2	36122716	38132650	155	0.964981	0.00034238	0.0346451	9.10181e-06	2.23717e-05	0	0.964981	2	36122716	F1_x_RA
2	38132712	39030302	156	0.972231	0.000280187	0.0274674	6.74504e-06	1.44016e-05	0	0.972231	2	38132712	F1_x_RA
2	39031979	40280869	157	0.953053	0.000669351	0.0461959	2.30655e-05	5.90316e-05	0	0.953053	2	39031979	F1_x_RA
2	40282217	43309247	158	0.965648	0.000395924	0.0339204	1.02335e-05	2.53135e-05	0	0.965648	2	40282217	F1_x_RA
2	43313085	44313387	159	0.848614	0.0111601	0.136748	0.000204465	0.00327346	0	0.848614	2	43313085	F1_x_RA
2	44314180	46481831	160	0.963372	0.00040833	0.036176	1.61903e-05	2.79032e-05	0	0.963372	2	44314180	F1_x_RA
2	46483767	47317125	161	0.945266	0.00741128	0.0464892	0.00017016	0.000663326	0	0.945266	2	46483767	F1_x_RA
2	47318865	48212917	162	0.948899	0.000493354	0.0505411	1.83922e-05	4.78095e-05	0	0.948899	2	47318865	F1_x_RA
2	48213001	50022031	163	0.958615	0.000350215	0.0409957	1.14635e-05	2.72575e-05	0	0.958615	2	48213001	F1_x_RA
2	50022257	50815955	164	0.953663	0.000406318	0.0458828	1.19891e-05	3.5571e-05	0	0.953663	2	50022257	F1_x_RA
2	50820091	52490058	165	0.945448	0.00024563	0.0542702	1.00202e-05	2.56588e-05	0	0.945448	2	50820091	F1_x_RA
2	52493438	53506814	166	0.966531	0.000219877	0.0332292	6.43916e-06	1.37558e-05	0	0.966531	2	52493438	F1_x_RA
2	53508624	54684895	167	0.945535	0.00166801	0.0525775	5.02384e-05	0.0001688	0	0.945535	2	53508624	F1_x_RA
2	54687254	56202003	168	0.884239	0.00029176	0.11538	2.02154e-05	6.92865e-05	0	0.884239	2	54687254	F1_x_RA
2	56205824	57427953	169	0.949002	0.000184773	0.050786	9.27945e-06	1.79907e-05	0	0.949002	2	56205824	F1_x_RA
2	57430709	58296890	170	0.935401	0.000430429	0.0640983	1.635e-05	5.36728e-05	0	0.935401	2	57430709	F1_x_RA
2	58297664	60289694	171	0.934215	0.0214672	0.041327	0.00126275	0.00172789	0	0.934215	2	58297664	F1_x_RA
2	60293210	62420656	172	1.31242e-06	5.82804e-10	0.998803	0.000104567	0.00109112	2	0.998803	2	60293210	F1_x_RA
2	62430402	64623165	173	0.646448	0.000359566	0.352786	4.94507e-05	0.000357163	0	0.646448	2	62430402	F1_x_RA
2	64625913	65931729	174	1.31974e-07	2.5795e-11	0.998586	0.000813885	0.000599983	2	0.998586	2	64625913	F1_x_RA
2	65936917	67224874	175	0.957738	0.000270809	0.0419597	9.47157e-06	2.15879e-05	0	0.957738	2	65936917	F1_x_RA
2	67227143	68008926	176	0.96979	0.000257965	0.0299309	6.90175e-06	1.44847e-05	0	0.96979	2	67227143	F1_x_RA
2	68010800	69138256	177	0.962645	0.000219627	0.0371133	7.14058e-06	1.54068e-05	0	0.962645	2	68010800	F1_x_RA
2	69140137	70752343	178	0.815096	0.00143592	0.182784	9.81757e-05	0.00058607	0	0.815096	2	69140137	F1_x_RA
2	70756291	73170730	179	0.961002	0.000257311	0.0387132	8.55419e-06	1.88642e-05	0	0.961002	2	70756291	F1_x_RA
2	73200100	75627923	180	0.96573	0.000244482	0.0340029	7.15451e-06	1.5665e-05	0	0.96573	2	73200100	F1_x_RA
2	75630570	76911953	181	0.959936	0.000450966	0.0395685	1.11019e-05	3.38299e-05	0	0.959936	2	75630570	F1_x_RA
2	76914899	78077972	182	0.909779	0.000470068	0.0896528	1.42129e-05	8.43108e-05	0	0.909779	2	76914899	F1_x_RA
2	78079829	80048954	183	0.960068	0.00148235	0.0383088	3.33871e-05	0.000107655	0	0.960068	2	78079829	F1_x_RA
2	80051572	81618653	184	0.967895	0.00212564	0.029788	7.19203e-05	0.000119025	0	0.967895	2	80051572	F1_x_RA
2	81620841	85138886	185	0.953719	0.000364743	0.0458681	1.57903e-05	3.19274e-05	0	0.953719	2	81620841	F1_x_RA
2	85141047	87117882	186	0.640509	0.000436094	0.358572	3.8215e-05	0.000444388	0	0.640509	2	85141047	F1_x_RA
2	88289368	89135764	187	0.923091	0.000490019	0.0763251	2.03516e-05	7.37226e-05	0	0.923091	2	88289368	F1_x_RA
2	90078462	90144685	188	0.954768	0.000288178	0.0449109	9.9524e-06	2.31536e-05	0	0.954768	2	90078462	F1_x_RA
2	95354903	98993035	189	0.864072	0.000386264	0.13541	2.11308e-05	0.000110165	0	0.864072	2	95354903	F1_x_RA
2	98998344	101819666	190	6.95518e-07	4.82396e-10	0.997123	0.000104014	0.00277229	2	0.997123	2	98998344	F1_x_RA
2	101822432	102688200	191	0.975698	0.000300578	0.0239819	5.99755e-06	1.34392e-05	0	0.975698	2	101822432	F1_x_RA
2	102690693	103586577	192	0.951609	0.000743371	0.0475633	1.62262e-05	6.76157e-05	0	0.951609	2	102690693	F1_x_RA
2	103588928	105123750	193	0.959436	0.000289322	0.0402424	1.00469e-05	2.20799e-05	0	0.959436	2	103588928	F1_x_RA
2	105125906	106209064	194	0.952679	0.000363042	0.0469107	1.50974e-05	3.25234e-05	0	0.952679	2	105125906	F1_x_RA
2	106210350	107407539	195	0.955961	0.000455108	0.0435332	1.32434e-05	3.77163e-05	0	0.955961	2	106210350	F1_x_RA
2	107408932	108427959	196	0.96484	0.000624737	0.0344768	1.77198e-05	4.06188e-05	0	0.96484	2	107408932	F1_x_RA
2	108429937	110484028	197	0.926137	0.000298822	0.0735036	1.75281e-05	4.31582e-05	0	0.926137	2	108429937	F1_x_RA
2	110852875	113918507	198	0.817301	0.000241327	0.182337	2.24517e-05	9.79918e-05	0	0.817301	2	110852875	F1_x_RA
2	113922276	116772246	199	0.929285	0.000286298	0.0703742	1.5313e-05	3.94591e-05	0	0.929285	2	113922276	F1_x_RA
2	116774529	118367108	200	0.966599	0.000382857	0.0329833	1.12064e-05	2.37732e-05	0	0.966599	2	116774529	F1_x_RA
2	118368256	121302805	201	0.930087	0.0308831	0.0359795	0.000876391	0.00217438	0	0.930087	2	118368256	F1_x_RA
2	121304548	123302901	202	0.942213	0.000685693	0.0569949	3.06661e-05	7.54842e-05	0	0.942213	2	121304548	F1_x_RA
2	123304753	124730999	203	0.968083	0.000859935	0.030987	1.98494e-05	5.00925e-05	0	0.968083	2	123304753	F1_x_RA
2	124733246	125840449	204	0.919189	0.0233371	0.0497183	0.00546312	0.00229199	0	0.919189	2	124733246	F1_x_RA
2	125840921	127371484	205	0.969912	0.000325397	0.0297352	9.15635e-06	1.81537e-05	0	0.969912	2	125840921	F1_x_RA
2	127375991	128033327	206	0.962304	0.000204292	0.0374705	6.36002e-06	1.44706e-05	0	0.962304	2	127375991	F1_x_RA
2	128034539	129473199	207	0.965654	0.00025994	0.0340606	8.60323e-06	1.66831e-05	0	0.965654	2	128034539	F1_x_RA
2	129476285	130066311	208	0.948297	0.000231908	0.0514395	8.75245e-06	2.28825e-05	0	0.948297	2	129476285	F1_x_RA
2	130068289	130657770	209	0.95208	0.000224947	0.0476594	1.55369e-05	2.04648e-05	0	0.95208	2	130068289	F1_x_RA
2	130658715	132897498	210	0.949863	0.000609181	0.0494496	2.07571e-05	5.77027e-05	0	0.949863	2	130658715	F1_x_RA
2	133100935	135158254	211	0.96473	0.000338455	0.0348997	9.90168e-06	2.22821e-05	0	0.96473	2	133100935	F1_x_RA
2	135161631	137041842	212	0.946781	0.000468605	0.0526611	4.22849e-05	4.74045e-05	0	0.946781	2	135161631	F1_x_RA
2	137044438	138691934	213	0.911775	0.00389649	0.0835585	0.000120216	0.000649954	0	0.911775	2	137044438	F1_x_RA
2	138699045	140100107	214	0.92396	0.000339755	0.0756338	1.6236e-05	5.06132e-05	0	0.92396	2	138699045	F1_x_RA
2	140100271	141804368	215	0.942549	0.0272679	0.0282591	0.000436234	0.00148798	0	0.942549	2	140100271	F1_x_RA
2	141806410	142518164	216	0.974482	0.000468173	0.0250173	1.05035e-05	2.18684e-05	0	0.974482	2	141806410	F1_x_RA
2	142519240	144515995	217	0.929443	0.00194966	0.0682849	6.15794e-05	0.000260705	0	0.929443	2	142519240	F1_x_RA
2	144522814	146441828	218	0.951518	0.000396569	0.0480366	1.19921e-05	3.64319e-05	0	0.951518	2	144522814	F1_x_RA
2	146446673	147275935	219	0.968969	0.000362223	0.0306379	9.59423e-06	2.0826e-05	0	0.968969	2	146446673	F1_x_RA
2	147277162	150209707	220	0.967575	0.000383437	0.0320089	9.89128e-06	2.30849e-05	0	0.967575	2	147277162	F1_x_RA
2	150211918	151730175	221	0.966869	0.000557335	0.0325237	1.62413e-05	3.41132e-05	0	0.966869	2	150211918	F1_x_RA
2	151732979	152485754	222	0.786936	0.000189152	0.212721	6.06122e-05	9.29889e-05	0	0.786936	2	151732979	F1_x_RA
2	152486782	154002910	223	0.916895	0.00036187	0.0826691	1.48549e-05	5.93803e-05	0	0.916895	2	152486782	F1_x_RA
2	154006492	155390974	224	0.963728	0.000440219	0.0357904	1.20172e-05	2.9751e-05	0	0.963728	2	154006492	F1_x_RA
2	155392126	157556595	225	0.938276	0.0212543	0.0385318	0.000349102	0.00158866	0	0.938276	2	155392126	F1_x_RA
2	157562500	158532042	226	0.950514	0.000453564	0.0489749	1.51565e-05	4.25054e-05	0	0.950514	2	157562500	F1_x_RA
2	158545685	159575554	227	0.937453	0.000436832	0.0620356	2.23269e-05	5.25953e-05	0	0.937453	2	158545685	F1_x_RA
2	159577307	161767905	228	0.966896	0.00113396	0.0318696	3.27907e-05	6.80218e-05	0	0.966896	2	159577307	F1_x_RA
2	161770552	163502770	229	0.884021	0.000342176	0.115525	3.02976e-05	8.13646e-05	0	0.884021	2	161770552	F1_x_RA
2	163504609	164463486	230	0.905765	0.000585852	0.0935212	1.75241e-05	0.000110088	0	0.905765	2	163504609	F1_x_RA
2	164469186	165178253	231	0.967343	0.000188342	0.032451	6.08951e-06	1.14833e-05	0	0.967343	2	164469186	F1_x_RA
2	165178853	167157393	232	0.96609	0.000491666	0.0333752	1.25891e-05	3.09101e-05	0	0.96609	2	165178853	F1_x_RA
2	167161137	167354865	233	0.959408	0.000142584	0.0404333	5.37191e-06	1.09055e-05	0	0.959408	2	167161137	F1_x_RA
2	167355970	169967566	234	0.956535	0.000593061	0.0428062	1.72939e-05	4.83048e-05	0	0.956535	2	167355970	F1_x_RA
2	169968236	171223124	235	0.968355	0.000561304	0.0310367	1.37776e-05	3.27385e-05	0	0.968355	2	169968236	F1_x_RA
2	171227234	173135763	236	0.964315	0.0009827	0.034617	2.08332e-05	6.42035e-05	0	0.964315	2	171227234	F1_x_RA
2	173139556	175584157	237	0.944641	0.000365329	0.0549397	1.50785e-05	3.86697e-05	0	0.944641	2	173139556	F1_x_RA
2	175590369	177361516	238	0.956948	0.000467498	0.0425323	1.40653e-05	3.78129e-05	0	0.956948	2	175590369	F1_x_RA
2	177364876	178551958	239	0.951957	0.000412548	0.0475769	1.64027e-05	3.75163e-05	0	0.951957	2	177364876	F1_x_RA
2	178553569	181312675	240	0.956597	0.000489325	0.0428578	1.55587e-05	3.99011e-05	0	0.956597	2	178553569	F1_x_RA
2	181314746	182263951	241	0.955122	0.000201938	0.0446515	7.18421e-06	1.7177e-05	0	0.955122	2	181314746	F1_x_RA
2	182275571	184356242	242	0.894039	0.000422291	0.105373	7.56003e-05	9.05514e-05	0	0.894039	2	182275571	F1_x_RA
2	184358729	185277576	243	0.965061	0.000218378	0.0346996	6.38885e-06	1.42862e-05	0	0.965061	2	184358729	F1_x_RA
2	185281730	189880905	244	0.966985	0.000711325	0.0322361	2.4016e-05	4.31589e-05	0	0.966985	2	185281730	F1_x_RA
2	189882685	191970541	245	2.57911e-07	8.86191e-11	0.998729	0.000641618	0.000629124	2	0.998729	2	189882685	F1_x_RA
2	191976219	195858497	246	0.962896	0.00165942	0.0352957	3.7962e-05	0.000110708	0	0.962896	2	191976219	F1_x_RA
2	195861380	196445225	247	0.950648	0.000289688	0.0490231	1.23985e-05	2.71731e-05	0	0.950648	2	195861380	F1_x_RA
2	196448505	198077813	248	0.954043	0.000763019	0.0451097	1.88146e-05	6.56566e-05	0	0.954043	2	196448505	F1_x_RA
2	198079211	199310326	249	0.15266	0.00021786	0.844407	0.00052198	0.0021928	2	0.844407	2	198079211	F1_x_RA
2	199312341	201575564	250	0.969986	0.000747406	0.0292114	1.4588e-05	4.09617e-05	0	0.969986	2	199312341	F1_x_RA
2	201580817	202817451	251	0.0683186	0.000115382	0.928515	0.000196762	0.00285429	2	0.928515	2	201580817	F1_x_RA
2	202819643	205799152	252	0	1.54529e-17	0.995734	0.000124271	0.00414216	2	0.995734	2	202819643	F1_x_RA
2	205799713	206734416	253	0.960543	0.000323215	0.0390996	1.01674e-05	2.3934e-05	0	0.960543	2	205799713	F1_x_RA
2	206737183	208642847	254	0.742552	0.00336417	0.251475	0.000535627	0.0020736	0	0.742552	2	206737183	F1_x_RA
2	208657386	209941478	255	0.956979	0.000255616	0.0427346	9.64513e-06	2.07675e-05	0	0.956979	2	208657386	F1_x_RA
2	209941861	212377886	256	0.955574	0.000326612	0.0440604	1.14193e-05	2.74084e-05	0	0.955574	2	209941861	F1_x_RA
2	212379721	214012508	257	0.949943	0.000665296	0.0492757	5.32284e-05	6.2789e-05	0	0.949943	2	212379721	F1_x_RA
2	214015305	215572164	258	0.966038	0.00162737	0.032189	4.71489e-05	9.86752e-05	0	0.966038	2	214015305	F1_x_RA
2	215575418	217714265	259	0.954399	0.00036724	0.0451889	1.33779e-05	3.16443e-05	0	0.954399	2	215575418	F1_x_RA
2	217716400	218393779	260	0.921799	0.000282962	0.0778562	1.81272e-05	4.34772e-05	0	0.921799	2	217716400	F1_x_RA
2	218396460	220452599	261	0.965021	0.000439378	0.0344951	1.5544e-05	2.85762e-05	0	0.965021	2	218396460	F1_x_RA
2	220456766	222520241	262	0.969192	0.000505603	0.0302595	1.41352e-05	2.87276e-05	0	0.969192	2	220456766	F1_x_RA
2	222523887	224858643	263	0.906824	0.000260515	0.0928499	1.7039e-05	4.85468e-05	0	0.906824	2	222523887	F1_x_RA
2	224860290	225834004	264	0.973388	0.000304075	0.0262845	8.40394e-06	1.49365e-05	0	0.973388	2	224860290	F1_x_RA
2	225841360	228118949	265	0.965986	0.000351099	0.0336304	1.01734e-05	2.22453e-05	0	0.965986	2	225841360	F1_x_RA
2	228119918	229368530	266	0.972224	0.000516699	0.0272158	1.71698e-05	2.63165e-05	0	0.972224	2	228119918	F1_x_RA
2	229371068	231841635	267	0.968774	0.000666036	0.0305057	1.56967e-05	3.81707e-05	0	0.968774	2	229371068	F1_x_RA
2	231845762	233548812	268	0.953238	0.000450707	0.0462463	2.55045e-05	3.97821e-05	0	0.953238	2	231845762	F1_x_RA
2	233552154	235149263	269	0.947294	0.0176039	0.0336887	0.00027366	0.00113944	0	0.947294	2	233552154	F1_x_RA
2	235152388	236040653	270	0.971373	0.000702108	0.0278698	1.86669e-05	3.66519e-05	0	0.971373	2	235152388	F1_x_RA
2	236044868	237446978	271	0.960834	0.000419427	0.0387032	1.30609e-05	3.07415e-05	0	0.960834	2	236044868	F1_x_RA
2	237449620	238753137	272	0.966158	0.000332561	0.0334778	1.10378e-05	2.09681e-05	0	0.966158	2	237449620	F1_x_RA
2	238764153	239949923	273	0.938648	0.000423155	0.0608622	1.63907e-05	4.99316e-05	0	0.938648	2	238764153	F1_x_RA
2	239954199	241559339	274	0.958409	0.000757769	0.0407579	1.71037e-05	5.86514e-05	0	0.958409	2	239954199	F1_x_RA
2	241561711	242149241	275	0.942192	0.000262245	0.0575041	1.22373e-05	2.91102e-05	0	0.942192	2	241561711	F1_x_RA
2	242151585	242787327	276	0.890847	0.00012555	0.108988	1.12029e-05	2.7927e-05	0	0.890847	2	242151585	F1_x_RA
3	60197	1440911	277	0.927876	0.000272657	0.0717917	2.15534e-05	3.83873e-05	0	0.927876	3	60197	F1_x_RA
3	1442951	2990400	278	0.965699	0.000968146	0.0332474	2.52356e-05	6.06632e-05	0	0.965699	3	1442951	F1_x_RA
3	2993515	4431232	279	0.959648	0.000413696	0.039894	1.32866e-05	3.12985e-05	0	0.959648	3	2993515	F1_x_RA
3	4434423	6082275	280	0.959272	0.00101759	0.0396011	3.28516e-05	7.6451e-05	0	0.959272	3	4434423	F1_x_RA
3	6083625	7081121	281	0.966898	0.000377814	0.0326903	1.02168e-05	2.32435e-05	0	0.966898	3	6083625	F1_x_RA
3	7084945	8647394	282	0.965284	0.000298912	0.034388	9.24768e-06	1.93788e-05	0	0.965284	3	7084945	F1_x_RA
3	8648561	9541502	283	0.918496	0.00203954	0.079077	6.82306e-05	0.000319547	0	0.918496	3	8648561	F1_x_RA
3	9543642	11018922	284	0.924695	0.000522072	0.0746851	2.12416e-05	7.6738e-05	0	0.924695	3	9543642	F1_x_RA
3	11020529	13069776	285	0.435546	0.139631	0.266628	0.00259724	0.155598	0	0.435546	3	11020529	F1_x_RA
3	13071549	14816364	286	0.960437	0.000599747	0.0388988	2.01129e-05	4.42043e-05	0	0.960437	3	13071549	F1_x_RA
3	14818716	16281182	287	0.890269	0.00130815	0.108083	5.04854e-05	0.000289057	0	0.890269	3	14818716	F1_x_RA
3	16284840	17890615	288	1.45143e-05	4.31175e-09	0.999377	6.09934e-05	0.000547488	2	0.999377	3	16284840	F1_x_RA
3	17892165	19122845	289	0.967544	0.000725868	0.0316653	2.18387e-05	4.32202e-05	0	0.967544	3	17892165	F1_x_RA
3	19195578	20091075	290	0.964372	0.000218403	0.0353886	6.67295e-06	1.45762e-05	0	0.964372	3	19195578	F1_x_RA
3	20091348	21641957	291	0.962978	0.000409901	0.0365718	1.16005e-05	2.83314e-05	0	0.962978	3	20091348	F1_x_RA
3	21645256	22202243	292	0.967257	0.000314542	0.0324025	6.99725e-06	1.91734e-05	0	0.967257	3	21645256	F1_x_RA
3	22204765	23802407	293	0.964872	0.000288263	0.0347926	2.86703e-05	1.88887e-05	0	0.964872	3	22204765	F1_x_RA
3	23806401	25458778	294	0.965103	0.000506861	0.0343416	1.61766e-05	3.2822e-05	0	0.965103	3	23806401	F1_x_RA
3	25461807	26876818	295	0.970847	0.000596177	0.0285115	1.34125e-05	3.18589e-05	0	0.970847	3	25461807	F1_x_RA
3	26879720	27839287	296	0.00215482	8.18859e-07	0.996872	0.00028315	0.000689211	2	0.996872	3	26879720	F1_x_RA
3	27842287	29141911	297	0.917055	0.000395137	0.0824718	1.3715e-05	6.46721e-05	0	0.917055	3	27842287	F1_x_RA
3	29142926	30716972	298	0.908071	0.000315624	0.0915395	1.5937e-05	5.79089e-05	0	0.908071	3	29142926	F1_x_RA
3	30718429	32349801	299	0.966064	0.000475825	0.0334159	1.46278e-05	2.99504e-05	0	0.966064	3	30718429	F1_x_RA
3	32357193	33252118	300	0.900805	0.000460456	0.098617	2.54071e-05	9.17301e-05	0	0.900805	3	32357193	F1_x_RA
3	33257434	35282229	301	0.950084	0.00119384	0.0485686	4.26204e-05	0.000111068	0	0.950084	3	33257434	F1_x_RA
3	35283709	36484468	302	0.301169	0.601635	0.0164836	0.0207906	0.059922	1	0.601635	3	35283709	F1_x_RA
3	36486983	38355509	303	0.962189	0.00113336	0.0365715	2.75565e-05	7.83945e-05	0	0.962189	3	36486983	F1_x_RA
3	38356737	40220706	304	0.961857	0.00043584	0.0376646	1.105e-05	3.10605e-05	0	0.961857	3	38356737	F1_x_RA
3	40222140	41064508	305	0.963412	0.00041837	0.0361301	1.10016e-05	2.85305e-05	0	0.963412	3	40222140	F1_x_RA
3	41064528	42538180	306	0.96954	0.000248401	0.0301898	7.29879e-06	1.40738e-05	0	0.96954	3	41064528	F1_x_RA
3	42541598	45163823	307	0.963119	0.00117385	0.0356051	2.3091e-05	7.89797e-05	0	0.963119	3	42541598	F1_x_RA
3	45168882	46657428	308	0.102393	6.06077e-05	0.896024	0.000557389	0.000965073	2	0.896024	3	45168882	F1_x_RA
3	46658872	47725335	309	0.972701	0.000170822	0.0271147	4.471e-06	8.65779e-06	0	0.972701	3	46658872	F1_x_RA
3	47729665	49314960	310	0.970018	0.00217647	0.0276237	6.89621e-05	0.000112681	0	0.970018	3	47729665	F1_x_RA
3	49317338	51828635	311	0.957758	0.0192975	0.0218659	0.000276476	0.000801732	0	0.957758	3	49317338	F1_x_RA
3	51834543	54081158	312	0.956844	0.00130346	0.0417207	2.87891e-05	0.000103436	0	0.956844	3	51834543	F1_x_RA
3	54084233	55348750	313	0.963801	0.000306723	0.0358624	9.0498e-06	2.07672e-05	0	0.963801	3	54084233	F1_x_RA
3	55350786	56433449	314	0.970665	0.00039454	0.0289064	1.24525e-05	2.13751e-05	0	0.970665	3	55350786	F1_x_RA
3	56434445	58155562	315	0.889785	0.000268435	0.109853	3.28494e-05	6.03e-05	0	0.889785	3	56434445	F1_x_RA
3	58157519	60272630	316	0.0788082	5.58565e-05	0.919821	0.000128299	0.00118667	2	0.919821	3	58157519	F1_x_RA
3	60273192	62347238	317	0.961981	0.000391461	0.0375864	1.34117e-05	2.78356e-05	0	0.961981	3	60273192	F1_x_RA
3	62357146	63666956	318	0.954237	0.00033297	0.0453759	2.50546e-05	2.87998e-05	0	0.954237	3	62357146	F1_x_RA
3	63671034	65272717	319	0.940406	0.00037362	0.0591612	1.62024e-05	4.27754e-05	0	0.940406	3	63671034	F1_x_RA
3	65274417	66056557	320	0.957143	0.00027508	0.0425509	8.83773e-06	2.22488e-05	0	0.957143	3	65274417	F1_x_RA
3	66270570	68286023	321	0.955875	0.00266453	0.0411886	6.24048e-05	0.000208968	0	0.955875	3	66270570	F1_x_RA
3	68287952	69274891	322	0.958835	0.000614389	0.040387	0.000116243	4.69775e-05	0	0.958835	3	68287952	F1_x_RA
3	69276762	70445977	323	0.970141	0.000531694	0.0292839	1.43285e-05	2.92015e-05	0	0.970141	3	69276762	F1_x_RA
3	70449845	72527720	324	0.948675	0.000527906	0.0507246	2.06698e-05	5.13678e-05	0	0.948675	3	70449845	F1_x_RA
3	72529961	74318707	325	0.966053	0.000339056	0.0335767	9.63702e-06	2.14455e-05	0	0.966053	3	72529961	F1_x_RA
3	74323298	75397418	326	0.971115	0.000238355	0.0286281	5.80448e-06	1.27838e-05	0	0.971115	3	74323298	F1_x_RA
3	75803061	77507524	327	0.950702	0.000292419	0.0489667	1.10729e-05	2.74088e-05	0	0.950702	3	75803061	F1_x_RA
3	77510094	79024220	328	0.853034	0.00262239	0.143449	9.18033e-05	0.000802668	0	0.853034	3	77510094	F1_x_RA
3	79024541	81426637	329	0.610588	0.0509557	0.293025	0.000917441	0.0445142	0	0.610588	3	79024541	F1_x_RA
3	81430196	82643496	330	0.938889	0.0105208	0.0493441	0.000240101	0.00100625	0	0.938889	3	81430196	F1_x_RA
3	82643886	84366826	331	0.951275	0.00478886	0.0434172	0.000120877	0.000397786	0	0.951275	3	82643886	F1_x_RA
3	84367614	85582078	332	0.9557	0.00121801	0.0429329	4.92477e-05	9.95638e-05	0	0.9557	3	84367614	F1_x_RA
3	85582231	87408187	333	0.960761	0.000234511	0.0389788	8.1043e-06	1.73143e-05	0	0.960761	3	85582231	F1_x_RA
3	87410488	88298205	334	0.973845	0.00176454	0.0242702	4.0029e-05	7.99991e-05	0	0.973845	3	87410488	F1_x_RA
3	88299112	94252510	335	0.947825	0.00261135	0.0492783	3.78613e-05	0.000247121	0	0.947825	3	88299112	F1_x_RA
3	94255612	95311668	336	0.966832	0.00145328	0.0315957	3.22307e-05	8.64231e-05	0	0.966832	3	94255612	F1_x_RA
3	95311981	98213352	337	0.958155	0.00492667	0.0365064	7.01488e-05	0.000341668	0	0.958155	3	95311981	F1_x_RA
3	98215950	99373021	338	0.963859	0.000308057	0.0358019	1.04131e-05	2.08204e-05	0	0.963859	3	98215950	F1_x_RA
3	99374654	100591848	339	0.967758	0.000184874	0.0320408	5.3635e-06	1.11338e-05	0	0.967758	3	99374654	F1_x_RA
3	100594640	103084392	340	0.962313	0.000513446	0.0371216	1.54256e-05	3.60468e-05	0	0.962313	3	100594640	F1_x_RA
3	103086267	104580544	341	0.938338	0.00102789	0.0604767	3.71891e-05	0.000120572	0	0.938338	3	103086267	F1_x_RA
3	104581866	106981020	342	0.296748	0.280986	0.152162	0.00783367	0.26227	0	0.296748	3	104581866	F1_x_RA
3	106984325	109518982	343	0.955142	0.0135836	0.0302833	0.000206762	0.000783879	0	0.955142	3	106984325	F1_x_RA
3	109525140	110510093	344	0.968498	0.000627821	0.0308203	1.79846e-05	3.63486e-05	0	0.968498	3	109525140	F1_x_RA
3	110514100	112814664	345	0.960748	0.00270037	0.0362756	9.04085e-05	0.000185558	0	0.960748	3	110514100	F1_x_RA
3	112815699	113947571	346	0.964915	0.000822417	0.0341881	2.18432e-05	5.30197e-05	0	0.964915	3	112815699	F1_x_RA
3	113949082	115441608	347	0.935292	0.004584	0.0594432	0.000150972	0.000530177	0	0.935292	3	113949082	F1_x_RA
3	115447080	116799086	348	0.968019	0.000872917	0.0310355	2.12846e-05	5.09266e-05	0	0.968019	3	115447080	F1_x_RA
3	116801048	118527624	349	0.939007	0.00320085	0.0573788	5.78097e-05	0.000356009	0	0.939007	3	116801048	F1_x_RA
3	118532109	120522716	350	0.928011	0.00108989	0.0706949	5.30027e-05	0.000151105	0	0.928011	3	118532109	F1_x_RA
3	120524205	121972635	351	0.602079	0.000197089	0.397421	6.65571e-05	0.000236766	0	0.602079	3	120524205	F1_x_RA
3	121975224	123516240	352	0.920403	0.000916518	0.0785074	3.0387e-05	0.000142283	0	0.920403	3	121975224	F1_x_RA
3	123518258	124935366	353	0.9382	0.000516282	0.0611993	2.26735e-05	6.12861e-05	0	0.9382	3	123518258	F1_x_RA
3	124937662	126213467	354	0.955577	0.000558905	0.0437825	3.53231e-05	4.65883e-05	0	0.955577	3	124937662	F1_x_RA
3	126216150	128192980	355	0.959628	0.000706532	0.0395677	4.47788e-05	5.29936e-05	0	0.959628	3	126216150	F1_x_RA
3	128194945	130244212	356	0.0896989	2.76573e-05	0.909422	0.00034137	0.000510114	2	0.909422	3	128194945	F1_x_RA
3	130246502	131833006	357	0.960855	0.000403751	0.0386979	1.3658e-05	2.95903e-05	0	0.960855	3	130246502	F1_x_RA
3	131837270	133251356	358	0.889756	0.0274297	0.0781083	0.000322745	0.00438308	0	0.889756	3	131837270	F1_x_RA
3	133253919	135447944	359	0.952119	0.00120409	0.0465462	2.38347e-05	0.00010714	0	0.952119	3	133253919	F1_x_RA
3	135464527	137369181	360	0.0425914	5.69201e-05	0.954713	0.000316645	0.00232199	2	0.954713	3	135464527	F1_x_RA
3	137371659	139952995	361	0.963277	0.000390769	0.0362953	1.0288e-05	2.67961e-05	0	0.963277	3	137371659	F1_x_RA
3	139955475	141338068	362	0.917261	0.000432647	0.082213	2.27928e-05	7.05644e-05	0	0.917261	3	139955475	F1_x_RA
3	141340932	143163868	363	0.962974	0.000495172	0.036482	1.48804e-05	3.41387e-05	0	0.962974	3	141340932	F1_x_RA
3	143166462	144409973	364	0.96125	0.00062873	0.0380551	2.13152e-05	4.52891e-05	0	0.96125	3	143166462	F1_x_RA
3	144411447	145664133	365	0.927162	0.000310677	0.0724691	1.4519e-05	4.4192e-05	0	0.927162	3	144411447	F1_x_RA
3	145665218	146726124	366	0.958879	0.000256887	0.0408345	9.41859e-06	1.99052e-05	0	0.958879	3	145665218	F1_x_RA
3	146726629	149042910	367	0.96329	0.000907421	0.0357148	2.61157e-05	6.12296e-05	0	0.96329	3	146726629	F1_x_RA
3	149044079	150251045	368	0.947043	0.000558293	0.0523245	1.76548e-05	5.61339e-05	0	0.947043	3	149044079	F1_x_RA
3	150252240	151347991	369	0.963915	0.000578844	0.0354479	1.95309e-05	3.87245e-05	0	0.963915	3	150252240	F1_x_RA
3	151349082	153255514	370	0.934834	0.000356844	0.0647358	2.86096e-05	4.49645e-05	0	0.934834	3	151349082	F1_x_RA
3	153257013	154713624	371	0.945104	0.00080296	0.053979	3.04994e-05	8.34577e-05	0	0.945104	3	153257013	F1_x_RA
3	154716357	156006982	372	0.96646	0.000303855	0.0332087	8.91149e-06	1.89969e-05	0	0.96646	3	154716357	F1_x_RA
3	156010812	157311596	373	0.294453	0.000424946	0.703177	9.81911e-05	0.00184713	2	0.703177	3	156010812	F1_x_RA
3	157312876	159477436	374	0.965847	0.000289981	0.0338357	8.77055e-06	1.84868e-05	0	0.965847	3	157312876	F1_x_RA
3	159479421	161523859	375	0.781674	0.00177455	0.215616	4.4559e-05	0.000891016	0	0.781674	3	159479421	F1_x_RA
3	161525058	163251056	376	0.968005	0.00337383	0.0283694	7.20692e-05	0.00017996	0	0.968005	3	161525058	F1_x_RA
3	163256918	165040863	377	0.962777	0.000327844	0.0368628	9.42531e-06	2.2844e-05	0	0.962777	3	163256918	F1_x_RA
3	165065144	167116849	378	0.955213	0.000213276	0.0445467	8.42512e-06	1.81014e-05	0	0.955213	3	165065144	F1_x_RA
3	167117845	168579900	379	0.950482	0.0203792	0.027552	0.000511704	0.00107482	0	0.950482	3	167117845	F1_x_RA
3	168581169	170963758	380	0.960721	0.000311176	0.0389353	9.95569e-06	2.29507e-05	0	0.960721	3	168581169	F1_x_RA
3	170966507	172294846	381	0.953746	0.000358595	0.0458487	1.51729e-05	3.13656e-05	0	0.953746	3	170966507	F1_x_RA
3	172297740	173473386	382	0.199131	0.74171	0.00667719	0.00721653	0.0452656	1	0.74171	3	172297740	F1_x_RA
3	173477704	175115804	383	0.940447	0.00163722	0.0576934	4.00508e-05	0.000182806	0	0.940447	3	173477704	F1_x_RA
3	175118665	176318239	384	0.969883	0.000314848	0.0297777	7.32852e-06	1.75898e-05	0	0.969883	3	175118665	F1_x_RA
3	176320440	178105914	385	0.96313	0.000455503	0.0363694	1.42637e-05	3.13015e-05	0	0.96313	3	176320440	F1_x_RA
3	178107880	179372986	386	0.969339	0.000243116	0.0303979	6.11999e-06	1.3872e-05	0	0.969339	3	178107880	F1_x_RA
3	179378541	181510891	387	0.960926	0.000351304	0.0386852	1.18344e-05	2.57341e-05	0	0.960926	3	179378541	F1_x_RA
3	181511415	183767938	388	0.963728	0.000723465	0.035478	2.24259e-05	4.8466e-05	0	0.963728	3	181511415	F1_x_RA
3	183770006	185067106	389	0.961198	0.00026241	0.0385119	8.63728e-06	1.91305e-05	0	0.961198	3	183770006	F1_x_RA
3	185068255	186882254	390	0.955965	0.000448958	0.043537	1.20539e-05	3.72109e-05	0	0.955965	3	185068255	F1_x_RA
3	186891512	188853087	391	0.947597	0.000383451	0.0519663	1.45548e-05	3.82695e-05	0	0.947597	3	186891512	F1_x_RA
3	188857952	190223119	392	0.583099	0.000332601	0.416083	5.37454e-05	0.000431991	0	0.583099	3	188857952	F1_x_RA
3	190228348	192341479	393	0.954848	0.000496608	0.0445921	2.08454e-05	4.22074e-05	0	0.954848	3	190228348	F1_x_RA
3	192344084	194058928	394	0.92228	0.00037433	0.0772689	1.92386e-05	5.70756e-05	0	0.92228	3	192344084	F1_x_RA
3	194060706	194785973	395	0.952337	0.000323384	0.0472982	1.20879e-05	2.92245e-05	0	0.952337	3	194060706	F1_x_RA
3	194787548	195971019	396	0.955393	0.000347798	0.0442154	1.4605e-05	2.92824e-05	0	0.955393	3	194787548	F1_x_RA
3	195972383	197075721	397	0.936022	0.000400744	0.0635021	2.56449e-05	4.94599e-05	0	0.936022	3	195972383	F1_x_RA
3	197077194	197838002	398	0.951337	0.000314913	0.0483075	1.11387e-05	2.90888e-05	0	0.951337	3	197077194	F1_x_RA
4	69567	684396	399	0.96548	0.000221732	0.0342772	6.71784e-06	1.43143e-05	0	0.96548	4	69567	F1_x_RA
4	697371	1416863	400	0.94327	0.000214557	0.0564824	9.62893e-06	2.33742e-05	0	0.94327	4	697371	F1_x_RA
4	1499389	2841772	401	0.912223	0.000698051	0.0869308	2.7572e-05	0.000121064	0	0.912223	4	1499389	F1_x_RA
4	2844641	3802964	402	0.964442	0.000599902	0.0349009	1.77894e-05	3.94944e-05	0	0.964442	4	2844641	F1_x_RA
4	3923728	4682289	403	0.961309	0.000263368	0.0384008	8.12827e-06	1.91365e-05	0	0.961309	4	3923728	F1_x_RA
4	4684116	5499335	404	0.963326	0.000302621	0.0363418	9.29813e-06	2.07732e-05	0	0.963326	4	4684116	F1_x_RA
4	5502783	6770021	405	0.959221	0.000290229	0.0404536	1.24219e-05	2.22719e-05	0	0.959221	4	5502783	F1_x_RA
4	6774341	7536921	406	0.962437	0.000283032	0.0372503	9.97619e-06	1.993e-05	0	0.962437	4	6774341	F1_x_RA
4	7540096	8148276	407	0.947272	0.000232632	0.052463	9.34747e-06	2.34415e-05	0	0.947272	4	7540096	F1_x_RA
4	8157710	8736829	408	0.941672	0.000495181	0.0577341	4.3286e-05	5.51796e-05	0	0.941672	4	8157710	F1_x_RA
4	9370908	10696229	409	0.86449	0.00112524	0.13365	0.000418436	0.000316393	0	0.86449	4	9370908	F1_x_RA
4	10699514	12320979	410	0.278122	0.00015362	0.720941	5.82002e-05	0.000724845	2	0.720941	4	10699514	F1_x_RA
4	12324618	14271420	411	0.919743	0.000360274	0.0798154	2.4813e-05	5.69005e-05	0	0.919743	4	12324618	F1_x_RA
4	14272582	15147119	412	0.931271	0.000362622	0.0683018	1.61883e-05	4.8397e-05	0	0.931271	4	14272582	F1_x_RA
4	15148917	15922767	413	0.970763	0.000225587	0.028993	5.70515e-06	1.22563e-05	0	0.970763	4	15148917	F1_x_RA
4	15927009	17383177	414	0.963683	0.000336699	0.0359487	9.02138e-06	2.28569e-05	0	0.963683	4	15927009	F1_x_RA
4	17383953	18840784	415	0.962531	0.000693275	0.0366736	5.39139e-05	4.80315e-05	0	0.962531	4	17383953	F1_x_RA
4	18843090	20543792	416	0.965207	0.00199888	0.0326226	4.88546e-05	0.000122955	0	0.965207	4	18843090	F1_x_RA
4	20545268	22318393	417	0.966712	0.00046682	0.0327805	1.18058e-05	2.88083e-05	0	0.966712	4	20545268	F1_x_RA
4	22320535	24135056	418	0.970051	0.000347216	0.0295751	7.8413e-06	1.92649e-05	0	0.970051	4	22320535	F1_x_RA
4	24135570	25604702	419	0.943857	0.000385139	0.055648	6.89965e-05	4.12775e-05	0	0.943857	4	24135570	F1_x_RA
4	25611444	27342218	420	4.529e-07	4.70519e-18	0.992755	9.01271e-05	0.00715442	2	0.992755	4	25611444	F1_x_RA
4	27345068	27964585	421	0.946474	0.000394985	0.0530748	1.58975e-05	4.02932e-05	0	0.946474	4	27345068	F1_x_RA
4	27966301	29760023	422	0.926675	0.00157738	0.0714613	6.49818e-05	0.000221397	0	0.926675	4	27966301	F1_x_RA
4	29763347	30453953	423	0.954554	0.000638215	0.0447224	3.055e-05	5.43912e-05	0	0.954554	4	29763347	F1_x_RA
4	30455150	31782610	424	0.951222	0.00761563	0.0404354	0.000137786	0.000589211	0	0.951222	4	30455150	F1_x_RA
4	31784512	33163427	425	0.949548	0.000561636	0.0498129	2.43025e-05	5.36185e-05	0	0.949548	4	31784512	F1_x_RA
4	33174225	35149625	426	0.950144	0.000996845	0.0487329	3.29294e-05	9.30506e-05	0	0.950144	4	33174225	F1_x_RA
4	35152505	36019709	427	0.974028	0.000439827	0.0254992	1.1981e-05	2.09496e-05	0	0.974028	4	35152505	F1_x_RA
4	36020436	37254929	428	0.961828	0.00267489	0.0352788	3.99781e-05	0.000178572	0	0.961828	4	36020436	F1_x_RA
4	37255844	38906951	429	0.932106	0.000413581	0.0673616	6.44081e-05	5.43729e-05	0	0.932106	4	37255844	F1_x_RA
4	38908616	40199551	430	0.924166	0.000859891	0.0748205	2.73117e-05	0.000126704	0	0.924166	4	38908616	F1_x_RA
4	40203022	42210232	431	0.942194	0.000319886	0.0574372	1.31116e-05	3.54908e-05	0	0.942194	4	40203022	F1_x_RA
4	42215425	43964255	432	0.959451	0.000825143	0.0396426	1.89719e-05	6.20519e-05	0	0.959451	4	42215425	F1_x_RA
4	43967785	45187835	433	0.968243	0.000282497	0.0314497	8.17608e-06	1.66974e-05	0	0.968243	4	43967785	F1_x_RA
4	45189719	47411397	434	0.955543	0.00231958	0.0418523	9.9807e-05	0.000184869	0	0.955543	4	45189719	F1_x_RA
4	47412938	48122948	435	0.656057	0.00018105	0.343563	2.59564e-05	0.000172547	0	0.656057	4	47412938	F1_x_RA
4	48123600	53875867	436	0.240372	0.000226549	0.757935	0.000165806	0.00130022	2	0.757935	4	48123600	F1_x_RA
4	53879402	55426911	437	0.971753	0.00039663	0.0278198	1.02387e-05	2.06612e-05	0	0.971753	4	53879402	F1_x_RA
4	55430170	56542736	438	0.911266	0.00299296	0.0851641	6.77238e-05	0.000509112	0	0.911266	4	55430170	F1_x_RA
4	56548572	58934961	439	0.954328	0.000839688	0.04474	2.10977e-05	7.16494e-05	0	0.954328	4	56548572	F1_x_RA
4	58935846	60740397	440	0.974394	0.000529667	0.0250425	9.08663e-06	2.47756e-05	0	0.974394	4	58935846	F1_x_RA
4	60741951	62366623	441	0.958748	0.000474653	0.0407251	1.56188e-05	3.66932e-05	0	0.958748	4	60741951	F1_x_RA
4	62373539	64339791	442	0.952323	0.000422306	0.0472036	1.28105e-05	3.80968e-05	0	0.952323	4	62373539	F1_x_RA
4	64342758	66598615	443	0.825963	0.000206988	0.173711	3.94652e-05	7.9223e-05	0	0.825963	4	64342758	F1_x_RA
4	66601185	68058407	444	0.947955	0.0148426	0.0359883	0.000188712	0.00102561	0	0.947955	4	66601185	F1_x_RA
4	68059850	68854369	445	0.961732	0.000390681	0.0378354	1.44095e-05	2.7958e-05	0	0.961732	4	68059850	F1_x_RA
4	68854765	71048920	446	0.961127	0.000357453	0.0384771	1.22843e-05	2.60414e-05	0	0.961127	4	68854765	F1_x_RA
4	71050180	72140399	447	0.948565	0.000414144	0.0509653	1.51619e-05	4.049e-05	0	0.948565	4	71050180	F1_x_RA
4	72140569	74591855	448	0.955574	0.000363425	0.044021	1.11884e-05	3.04697e-05	0	0.955574	4	72140569	F1_x_RA
4	74598245	77129840	449	0.963063	0.000575712	0.0363068	1.52565e-05	3.95015e-05	0	0.963063	4	74598245	F1_x_RA
4	77130707	79089070	450	0.956396	0.000344911	0.0431919	3.8782e-05	2.83311e-05	0	0.956396	4	77130707	F1_x_RA
4	79095443	80989462	451	0.230903	0.000258579	0.767207	6.79274e-05	0.00156393	2	0.767207	4	79095443	F1_x_RA
4	80993133	82124238	452	0.953011	0.000282645	0.0466718	8.9143e-06	2.51851e-05	0	0.953011	4	80993133	F1_x_RA
4	82126316	83370834	453	0.961409	0.0104815	0.0270426	0.00053051	0.000536148	0	0.961409	4	82126316	F1_x_RA
4	83372968	84797585	454	0.968053	0.000410491	0.0315011	1.09772e-05	2.43062e-05	0	0.968053	4	83372968	F1_x_RA
4	84800304	86928773	455	0.955761	0.00110256	0.0430208	2.52668e-05	9.03262e-05	0	0.955761	4	84800304	F1_x_RA
4	86931379	87532823	456	0.962369	0.0005075	0.0370747	1.30928e-05	3.55615e-05	0	0.962369	4	86931379	F1_x_RA
4	87534736	89236764	457	0.968842	0.000701589	0.0303925	2.40323e-05	4.00476e-05	0	0.968842	4	87534736	F1_x_RA
4	89240163	90228238	458	0.951509	0.000405694	0.048034	1.4517e-05	3.72617e-05	0	0.951509	4	89240163	F1_x_RA
4	90233754	91559895	459	0.969036	0.000436877	0.0304905	1.15237e-05	2.50117e-05	0	0.969036	4	90233754	F1_x_RA
4	91562011	94229465	460	0.952674	0.0023342	0.0447482	4.4419e-05	0.000199562	0	0.952674	4	91562011	F1_x_RA
4	94233723	96180560	461	0.963294	0.000876604	0.0357451	2.46064e-05	5.91981e-05	0	0.963294	4	94233723	F1_x_RA
4	96183375	97539392	462	0.964675	0.000237055	0.0350647	7.55814e-06	1.56797e-05	0	0.964675	4	96183375	F1_x_RA
4	97540703	99421741	463	0.972353	0.000284368	0.0273403	7.81324e-06	1.45497e-05	0	0.972353	4	97540703	F1_x_RA
4	99426471	100676797	464	0.967046	0.000330032	0.0325929	1.07151e-05	2.02395e-05	0	0.967046	4	99426471	F1_x_RA
4	100679204	103219050	465	0.837048	0.027908	0.126967	0.000370791	0.00770574	0	0.837048	4	100679204	F1_x_RA
4	103224388	105303155	466	0.898404	0.00122469	0.100083	4.03966e-05	0.000248317	0	0.898404	4	103224388	F1_x_RA
4	105305873	107500922	467	0.95802	0.00353419	0.0381327	5.68861e-05	0.000256039	0	0.95802	4	105305873	F1_x_RA
4	107502557	108812775	468	0.968385	0.000458618	0.0311183	1.08723e-05	2.68153e-05	0	0.968385	4	107502557	F1_x_RA
4	108818653	111255275	469	0.959482	0.00101111	0.0394068	2.48603e-05	7.55801e-05	0	0.959482	4	108818653	F1_x_RA
4	111257452	113866381	470	0.935726	0.000700051	0.0634655	2.24548e-05	8.64194e-05	0	0.935726	4	111257452	F1_x_RA
4	113872569	115662804	471	0.950282	0.000314454	0.0493583	1.59177e-05	2.97213e-05	0	0.950282	4	113872569	F1_x_RA
4	115667176	117275542	472	0.963283	0.00107196	0.0355484	2.49131e-05	7.19935e-05	0	0.963283	4	115667176	F1_x_RA
4	117277155	118478880	473	0.660616	0.000163293	0.33899	7.81326e-05	0.000152443	0	0.660616	4	117277155	F1_x_RA
4	118480441	119928463	474	0.977469	0.00029781	0.0222143	6.31694e-06	1.23154e-05	0	0.977469	4	118480441	F1_x_RA
4	119934644	120392443	475	0.972829	0.000266381	0.0268856	5.85412e-06	1.33884e-05	0	0.972829	4	119934644	F1_x_RA
4	120392684	122657082	476	0.958165	0.000351688	0.0414443	1.12288e-05	2.76864e-05	0	0.958165	4	120392684	F1_x_RA
4	122658940	124286340	477	0.0249333	9.26059e-06	0.974281	0.000117872	0.000658602	2	0.974281	4	122658940	F1_x_RA
4	124289698	125210693	478	0.933874	0.000427849	0.0656275	1.56354e-05	5.47116e-05	0	0.933874	4	124289698	F1_x_RA
4	125211533	126479280	479	0.92844	0.000649029	0.070778	4.32926e-05	9.00322e-05	0	0.92844	4	125211533	F1_x_RA
4	126481636	127273204	480	0.952966	0.000404255	0.0465827	1.12661e-05	3.59558e-05	0	0.952966	4	126481636	F1_x_RA
4	127276599	127829895	481	0.922494	0.000250853	0.0772037	1.31844e-05	3.8194e-05	0	0.922494	4	127276599	F1_x_RA
4	127830887	128996298	482	0.918705	0.000249863	0.0809891	1.60926e-05	4.00645e-05	0	0.918705	4	127830887	F1_x_RA
4	128996665	130590805	483	0.883957	0.000261729	0.115699	2.00674e-05	6.23414e-05	0	0.883957	4	128996665	F1_x_RA
4	130595066	131282886	484	0.96676	0.000373997	0.0328322	1.03703e-05	2.31051e-05	0	0.96676	4	130595066	F1_x_RA
4	131284886	132949281	485	0.949685	0.000236995	0.0500455	9.30502e-06	2.2727e-05	0	0.949685	4	131284886	F1_x_RA
4	132954033	134626218	486	0.973322	0.000546798	0.0260923	1.23995e-05	2.66762e-05	0	0.973322	4	132954033	F1_x_RA
4	134629540	136565803	487	0.898508	0.0682358	0.0278046	0.00160914	0.00384282	0	0.898508	4	134629540	F1_x_RA
4	136567165	138540735	488	0.950257	0.000478627	0.0491986	2.05364e-05	4.50993e-05	0	0.950257	4	136567165	F1_x_RA
4	138544044	139554549	489	0.973893	0.000260424	0.0258268	6.79971e-06	1.25649e-05	0	0.973893	4	138544044	F1_x_RA
4	139557619	141081070	490	0.967528	0.000437797	0.0319969	1.10946e-05	2.63447e-05	0	0.967528	4	139557619	F1_x_RA
4	141085551	143441052	491	0.953206	0.000425089	0.0463169	1.42606e-05	3.75919e-05	0	0.953206	4	141085551	F1_x_RA
4	143443435	146174921	492	0.848366	0.00046112	0.150999	2.48296e-05	0.000149387	0	0.848366	4	143443435	F1_x_RA
4	146179152	148519640	493	0.941437	0.000536343	0.0579506	1.63192e-05	6.00885e-05	0	0.941437	4	146179152	F1_x_RA
4	148522504	150679464	494	0.967461	0.000567784	0.0319209	1.60683e-05	3.40905e-05	0	0.967461	4	148522504	F1_x_RA
4	150683754	152781061	495	0.938995	0.000484087	0.060443	2.07656e-05	5.67078e-05	0	0.938995	4	150683754	F1_x_RA
4	152782681	154476475	496	0.958626	0.000404381	0.0409203	1.76021e-05	3.14094e-05	0	0.958626	4	152782681	F1_x_RA
4	154478300	155054717	497	0.937409	0.000229381	0.0623247	9.32732e-06	2.77431e-05	0	0.937409	4	154478300	F1_x_RA
4	155056485	157482705	498	0.940754	0.00103385	0.0580569	3.94479e-05	0.000116124	0	0.940754	4	155056485	F1_x_RA
4	157486535	158739796	499	0.882671	0.000592211	0.11657	2.45119e-05	0.00014234	0	0.882671	4	157486535	F1_x_RA
4	158745631	161056173	500	0.959819	0.000233632	0.039923	7.176e-06	1.76856e-05	0	0.959819	4	158745631	F1_x_RA
4	161062893	161826053	501	0.970085	0.000206298	0.0296927	5.00538e-06	1.14885e-05	0	0.970085	4	161062893	F1_x_RA
4	161826756	163242929	502	0.959191	0.000417884	0.0403489	1.06601e-05	3.19933e-05	0	0.959191	4	161826756	F1_x_RA
4	163243679	164478104	503	0.958663	0.000392692	0.0409006	1.3161e-05	3.04856e-05	0	0.958663	4	163243679	F1_x_RA
4	164478874	165822888	504	0.243906	0.655834	0.0132694	0.0220556	0.0649347	1	0.655834	4	164478874	F1_x_RA
4	165823898	167018223	505	0.955044	0.000511212	0.0443843	1.76141e-05	4.32319e-05	0	0.955044	4	165823898	F1_x_RA
4	167019816	167850572	506	0.967655	0.000204326	0.0321236	5.21158e-06	1.23414e-05	0	0.967655	4	167019816	F1_x_RA
4	167852917	169674332	507	0.946164	0.000406375	0.0533655	2.20344e-05	4.17096e-05	0	0.946164	4	167852917	F1_x_RA
4	169677392	170772962	508	0.971463	0.000700354	0.0277787	2.11193e-05	3.64242e-05	0	0.971463	4	169677392	F1_x_RA
4	170776510	172558186	509	0.954966	0.000343429	0.0446481	1.29946e-05	2.92216e-05	0	0.954966	4	170776510	F1_x_RA
4	172559687	174263330	510	0.958231	0.00028153	0.0414551	1.00646e-05	2.21615e-05	0	0.958231	4	172559687	F1_x_RA
4	174264446	176569287	511	0.916287	0.000237288	0.083425	1.17603e-05	3.93208e-05	0	0.916287	4	174264446	F1_x_RA
4	176572430	178988575	512	0.963606	0.000342984	0.0360164	1.10606e-05	2.33311e-05	0	0.963606	4	176572430	F1_x_RA
4	178991910	180119223	513	0.969804	0.000420436	0.0297395	1.26432e-05	2.34583e-05	0	0.969804	4	178991910	F1_x_RA
4	180123093	182066000	514	0.962892	0.000457449	0.0366058	1.26336e-05	3.16518e-05	0	0.962892	4	180123093	F1_x_RA
4	182067359	183369436	515	0.954943	0.000353169	0.04466	1.34905e-05	3.00566e-05	0	0.954943	4	182067359	F1_x_RA
4	183373415	184928929	516	0.960155	0.000535642	0.0392527	1.67796e-05	3.98514e-05	0	0.960155	4	183373415	F1_x_RA
4	184929455	186906546	517	0.912453	0.000297591	0.0871831	1.47312e-05	5.17512e-05	0	0.912453	4	184929455	F1_x_RA
4	186910148	188472041	518	0.930917	0.000643976	0.0683305	2.20646e-05	8.60292e-05	0	0.930917	4	186910148	F1_x_RA
4	188472981	189693376	519	0.958535	0.000368428	0.0410556	1.17975e-05	2.87183e-05	0	0.958535	4	188472981	F1_x_RA
4	189693511	190886229	520	0.943682	0.000271343	0.0560054	1.15571e-05	2.9304e-05	0	0.943682	4	189693511	F1_x_RA
5	25360	980626	521	0.948284	0.000399631	0.0512618	1.52808e-05	3.93055e-05	0	0.948284	5	25360	F1_x_RA
5	983506	2132107	522	0.962004	0.000359114	0.0375996	1.14089e-05	2.5541e-05	0	0.962004	5	983506	F1_x_RA
5	2136017	3360880	523	0.963723	0.00292014	0.0331227	5.14707e-05	0.000182665	0	0.963723	5	2136017	F1_x_RA
5	3362671	4627142	524	0.938146	0.000481998	0.0613019	1.32387e-05	5.73215e-05	0	0.938146	5	3362671	F1_x_RA
5	4632944	5971166	525	0.919101	0.000292124	0.0805463	1.35986e-05	4.659e-05	0	0.919101	5	4632944	F1_x_RA
5	5973626	7142618	526	0.960303	0.000348503	0.0393125	9.97913e-06	2.5963e-05	0	0.960303	5	5973626	F1_x_RA
5	7146388	8445657	527	0.962906	0.00102593	0.0359768	2.1222e-05	6.9761e-05	0	0.962906	5	7146388	F1_x_RA
5	8448371	9717016	528	0.960499	0.000367356	0.039092	1.46672e-05	2.72052e-05	0	0.960499	5	8448371	F1_x_RA
5	9719723	11172525	529	0.0566438	7.91133e-05	0.9408	8.5168e-05	0.00239189	2	0.9408	5	9719723	F1_x_RA
5	11173283	13464505	530	0.951005	0.000549825	0.0483668	2.75602e-05	5.08876e-05	0	0.951005	5	11173283	F1_x_RA
5	13464832	14756567	531	0.385681	0.000764342	0.611294	5.56594e-05	0.00220522	2	0.611294	5	13464832	F1_x_RA
5	14759912	16962342	532	0.958187	0.000343013	0.0414318	1.14257e-05	2.69913e-05	0	0.958187	5	14759912	F1_x_RA
5	16964534	18048203	533	0.949052	0.000307652	0.0505934	1.68216e-05	2.98307e-05	0	0.949052	5	16964534	F1_x_RA
5	18052634	19914537	534	0.954439	0.000890472	0.0445688	2.6116e-05	7.56794e-05	0	0.954439	5	18052634	F1_x_RA
5	19918245	22141215	535	0.95445	0.00036491	0.0451413	1.22647e-05	3.14085e-05	0	0.95445	5	19918245	F1_x_RA
5	22154173	23493191	536	0.964881	0.000256816	0.0348378	7.36666e-06	1.68728e-05	0	0.964881	5	22154173	F1_x_RA
5	23494324	26183141	537	0.960731	0.000328309	0.038906	1.01472e-05	2.41978e-05	0	0.960731	5	23494324	F1_x_RA
5	26186690	26857528	538	0.968784	0.000362806	0.0308231	8.67297e-06	2.1001e-05	0	0.968784	5	26186690	F1_x_RA
5	26857604	27984258	539	0.972998	0.000172663	0.0268167	4.24617e-06	8.65771e-06	0	0.972998	5	26857604	F1_x_RA
5	27984513	29714766	540	0.967058	0.000930727	0.0319341	2.14688e-05	5.59353e-05	0	0.967058	5	27984513	F1_x_RA
5	29715664	31388980	541	0.965388	0.000379744	0.0341978	1.01507e-05	2.44814e-05	0	0.965388	5	29715664	F1_x_RA
5	31391724	33497319	542	0.961076	0.000311419	0.0385783	1.14255e-05	2.27488e-05	0	0.961076	5	31391724	F1_x_RA
5	33501396	35047545	543	0.908898	0.00121912	0.0896343	2.98326e-05	0.00021883	0	0.908898	5	33501396	F1_x_RA
5	35050581	36432895	544	0.919913	0.000282683	0.0797459	1.40186e-05	4.45967e-05	0	0.919913	5	35050581	F1_x_RA
5	36435032	38801367	545	0.953624	0.000310318	0.0460216	1.73234e-05	2.72508e-05	0	0.953624	5	36435032	F1_x_RA
5	38803449	40287522	546	0.916755	0.000558422	0.0825762	1.9076e-05	9.1549e-05	0	0.916755	5	38803449	F1_x_RA
5	40288749	41888009	547	0.931759	0.000254038	0.067944	9.49804e-06	3.37142e-05	0	0.931759	5	40288749	F1_x_RA
5	41888710	43982795	548	0.96985	0.000331314	0.0297925	7.96834e-06	1.85211e-05	0	0.96985	5	41888710	F1_x_RA
5	43983661	50162948	549	0.971027	0.000283834	0.0286675	6.76756e-06	1.52499e-05	0	0.971027	5	43983661	F1_x_RA
5	50163398	52133103	550	0.951069	0.000323974	0.0485637	1.32172e-05	3.01044e-05	0	0.951069	5	50163398	F1_x_RA
5	52137602	53702734	551	0.928778	0.000311161	0.0708528	1.45969e-05	4.32005e-05	0	0.928778	5	52137602	F1_x_RA
5	53704319	55416309	552	0.961238	0.000497833	0.0382144	1.3939e-05	3.60189e-05	0	0.961238	5	53704319	F1_x_RA
5	55418199	56617577	553	4.76953e-07	4.7207e-11	0.999403	0.000145929	0.000450594	2	0.999403	5	55418199	F1_x_RA
5	56621102	57338120	554	0.817959	0.000335075	0.181551	1.97305e-05	0.000135353	0	0.817959	5	56621102	F1_x_RA
5	57340961	58523945	555	0.943131	0.00045091	0.0563547	1.45123e-05	4.90335e-05	0	0.943131	5	57340961	F1_x_RA
5	58524622	60930584	556	0.953937	0.00161873	0.0442499	5.76357e-05	0.000136648	0	0.953937	5	58524622	F1_x_RA
5	60939019	61672733	557	0.971292	0.00115094	0.0274592	3.84065e-05	5.91533e-05	0	0.971292	5	60939019	F1_x_RA
5	61673670	63216552	558	0.918185	0.000218017	0.0815478	1.35248e-05	3.52372e-05	0	0.918185	5	61673670	F1_x_RA
5	63221421	63967322	559	0.970421	0.00103109	0.0284648	2.83287e-05	5.49829e-05	0	0.970421	5	63221421	F1_x_RA
5	63968465	65909588	560	0.964407	0.000481488	0.0350679	1.16649e-05	3.18614e-05	0	0.964407	5	63968465	F1_x_RA
5	65911581	67848407	561	0.961902	0.000533351	0.0375037	2.32639e-05	3.78385e-05	0	0.961902	5	65911581	F1_x_RA
5	67853689	71240015	562	0.963649	0.000225257	0.0361027	7.30671e-06	1.53547e-05	0	0.963649	5	67853689	F1_x_RA
5	71241513	73755389	563	0.96428	0.00049006	0.0351849	1.28951e-05	3.25439e-05	0	0.96428	5	71241513	F1_x_RA
5	73762185	75787786	564	0.957015	0.000773537	0.0421215	2.76045e-05	6.19578e-05	0	0.957015	5	73762185	F1_x_RA
5	75801583	77621739	565	0.961982	0.000373658	0.0376083	9.77797e-06	2.65854e-05	0	0.961982	5	75801583	F1_x_RA
5	77624910	79392941	566	0.963036	0.000562008	0.036341	2.19986e-05	3.85885e-05	0	0.963036	5	77624910	F1_x_RA
5	79394419	80479164	567	0.971264	0.000191975	0.028529	4.56332e-06	1.02604e-05	0	0.971264	5	79394419	F1_x_RA
5	80482514	82024431	568	0.959965	0.00397623	0.0357014	8.7855e-05	0.000269108	0	0.959965	5	80482514	F1_x_RA
5	82026431	83970231	569	0.961776	0.000261217	0.0379355	8.98882e-06	1.87477e-05	0	0.961776	5	82026431	F1_x_RA
5	83974660	85765999	570	0.189698	9.15368e-05	0.809385	0.000114922	0.000710881	2	0.809385	5	83974660	F1_x_RA
5	85767862	87389608	571	0.950323	0.000331147	0.0493008	1.35731e-05	3.12573e-05	0	0.950323	5	85767862	F1_x_RA
5	87391024	88886453	572	0.964741	0.0020744	0.0329521	0.000103234	0.000128812	0	0.964741	5	87391024	F1_x_RA
5	88892838	90420644	573	0.923605	0.000295065	0.076042	1.40755e-05	4.42045e-05	0	0.923605	5	88892838	F1_x_RA
5	90423764	91840153	574	0.784498	0.002246	0.212087	6.42e-05	0.00110524	0	0.784498	5	90423764	F1_x_RA
5	91840637	93804581	575	0.960638	0.00233968	0.0368001	5.86833e-05	0.00016309	0	0.960638	5	91840637	F1_x_RA
5	93811287	95962592	576	0.950839	0.000493178	0.0486047	1.6836e-05	4.58786e-05	0	0.950839	5	93811287	F1_x_RA
5	95963902	97314960	577	0.955065	0.0109358	0.0329634	0.000349441	0.000686813	0	0.955065	5	95963902	F1_x_RA
5	97316983	99258312	578	0.965782	0.000207059	0.0339905	7.57086e-06	1.32604e-05	0	0.965782	5	97316983	F1_x_RA
5	99261192	101578185	579	0.9489	0.00143738	0.0495021	2.36066e-05	0.000136487	0	0.9489	5	99261192	F1_x_RA
5	101578769	103319087	580	9.15968e-05	2.03191e-08	0.999415	9.01579e-05	0.000403225	2	0.999415	5	101578769	F1_x_RA
5	103321514	104847697	581	0.968601	0.00158425	0.0296731	5.34309e-05	8.83073e-05	0	0.968601	5	103321514	F1_x_RA
5	104855918	105887740	582	0.947738	0.00113907	0.0508834	0.000128666	0.000111146	0	0.947738	5	104855918	F1_x_RA
5	105896673	107262251	583	0.96145	0.00142068	0.0369933	3.6201e-05	9.94746e-05	0	0.96145	5	105896673	F1_x_RA
5	107265024	108632769	584	0.971753	0.00035203	0.027869	7.82434e-06	1.83722e-05	0	0.971753	5	107265024	F1_x_RA
5	108634987	110816289	585	0.941072	0.00035934	0.058513	1.46529e-05	4.06632e-05	0	0.941072	5	108634987	F1_x_RA
5	110823454	111978989	586	0.958428	0.000952662	0.0405279	1.82596e-05	7.33151e-05	0	0.958428	5	110823454	F1_x_RA
5	111982773	113395481	587	0.899131	0.000289252	0.10049	3.05402e-05	5.88194e-05	0	0.899131	5	111982773	F1_x_RA
5	113396378	114829289	588	0.950244	0.00039033	0.049313	1.62597e-05	3.68619e-05	0	0.950244	5	113396378	F1_x_RA
5	114834318	115826394	589	0.903235	0.000364547	0.096311	1.84395e-05	7.0739e-05	0	0.903235	5	114834318	F1_x_RA
5	115831873	117345933	590	0.965569	0.000318294	0.0340826	9.38772e-06	2.04459e-05	0	0.965569	5	115831873	F1_x_RA
5	117347414	118608175	591	0.743832	0.000306615	0.255633	3.65185e-05	0.000191786	0	0.743832	5	117347414	F1_x_RA
5	118608839	119664841	592	0.961663	0.0001889	0.0381276	6.42202e-06	1.36267e-05	0	0.961663	5	118608839	F1_x_RA
5	119669042	120452124	593	0.965693	0.000318865	0.0339582	9.20078e-06	2.04005e-05	0	0.965693	5	119669042	F1_x_RA
5	120452166	122556845	594	0.9596	0.000467407	0.0398775	1.9798e-05	3.53476e-05	0	0.9596	5	120452166	F1_x_RA
5	122556905	123797013	595	0.970572	0.000210621	0.0292001	5.3268e-06	1.15298e-05	0	0.970572	5	122556905	F1_x_RA
5	123798817	125784782	596	0.946501	0.00610789	0.0466957	0.000147141	0.000548459	0	0.946501	5	123798817	F1_x_RA
5	125786811	127342299	597	0.928658	0.000321307	0.070959	1.67652e-05	4.46789e-05	0	0.928658	5	125786811	F1_x_RA
5	127346879	129517194	598	0.953625	0.000225151	0.0461211	8.95764e-06	1.98174e-05	0	0.953625	5	127346879	F1_x_RA
5	129519874	132137824	599	0.934183	0.000723556	0.0649679	3.36284e-05	9.15765e-05	0	0.934183	5	129519874	F1_x_RA
5	132142605	134777042	600	0.161981	0.00118193	0.824675	0.00120873	0.0109531	2	0.824675	5	132142605	F1_x_RA
5	134779242	136371430	601	0.928765	0.000598861	0.0705326	2.07116e-05	8.2767e-05	0	0.928765	5	134779242	F1_x_RA
5	136377414	139261005	602	0.962992	0.00179257	0.0350581	3.84116e-05	0.000118768	0	0.962992	5	136377414	F1_x_RA
5	139269757	140644558	603	0.956268	0.000241107	0.0434624	8.59147e-06	1.99351e-05	0	0.956268	5	139269757	F1_x_RA
5	140645971	142980766	604	0.949652	0.000501545	0.0497768	2.20623e-05	4.78424e-05	0	0.949652	5	140645971	F1_x_RA
5	142982126	144943239	605	0.969981	0.0018011	0.0280893	3.3339e-05	9.49243e-05	0	0.969981	5	142982126	F1_x_RA
5	144943534	147180921	606	0.95872	0.000333347	0.0409104	1.02119e-05	2.58875e-05	0	0.95872	5	144943534	F1_x_RA
5	147183847	148660166	607	0.966465	0.00109024	0.0323579	2.00566e-05	6.64291e-05	0	0.966465	5	147183847	F1_x_RA
5	148662633	150560057	608	0.233559	8.4682e-05	0.765788	6.27326e-05	0.000505383	2	0.765788	5	148662633	F1_x_RA
5	150564059	152866455	609	0.881169	0.0768043	0.0346132	0.00192261	0.00549099	0	0.881169	5	150564059	F1_x_RA
5	152871004	153772268	610	0.958244	0.0031686	0.0382985	5.85755e-05	0.00023047	0	0.958244	5	152871004	F1_x_RA
5	153774120	155372771	611	0.94079	0.000625762	0.0584431	7.04572e-05	7.06833e-05	0	0.94079	5	153774120	F1_x_RA
5	155374568	156627753	612	0.968311	0.000576777	0.0310612	1.7189e-05	3.36606e-05	0	0.968311	5	155374568	F1_x_RA
5	156631551	158824979	613	0.660763	0.000219205	0.338738	7.51969e-05	0.000204518	0	0.660763	5	156631551	F1_x_RA
5	158826247	159972849	614	0.741034	0.000431717	0.258206	5.46801e-05	0.000273774	0	0.741034	5	158826247	F1_x_RA
5	159973944	161480091	615	0.961767	0.00070424	0.0374649	1.43507e-05	4.9927e-05	0	0.961767	5	159973944	F1_x_RA
5	161483723	162742821	616	0.955741	0.00057472	0.0436146	2.22861e-05	4.77121e-05	0	0.955741	5	161483723	F1_x_RA
5	162743908	163769136	617	0.965525	0.00252541	0.0317586	4.00243e-05	0.000151171	0	0.965525	5	162743908	F1_x_RA
5	163771940	165638940	618	0.952156	0.00162774	0.0460375	3.57868e-05	0.000143241	0	0.952156	5	163771940	F1_x_RA
5	165644709	166842891	619	0.967626	0.00183826	0.0304054	2.54863e-05	0.000105121	0	0.967626	5	165644709	F1_x_RA
5	166866356	168523417	620	0.945667	0.00820579	0.0452831	0.000128935	0.000715172	0	0.945667	5	166866356	F1_x_RA
5	168525884	169505282	621	0.962183	0.000548128	0.0371823	4.75757e-05	3.85067e-05	0	0.962183	5	168525884	F1_x_RA
5	169506844	171072094	622	0.961232	0.00033108	0.0383989	1.39322e-05	2.40644e-05	0	0.961232	5	169506844	F1_x_RA
5	171075618	172675053	623	0.896315	0.000239796	0.103382	1.25717e-05	5.03376e-05	0	0.896315	5	171075618	F1_x_RA
5	172683159	173641960	624	0.965514	0.000275481	0.0341852	7.39272e-06	1.77468e-05	0	0.965514	5	172683159	F1_x_RA
5	173643487	175328879	625	0.958155	0.00031269	0.0414976	9.88561e-06	2.46454e-05	0	0.958155	5	173643487	F1_x_RA
5	175557594	177068695	626	0.87072	0.000370084	0.128784	2.61832e-05	9.96068e-05	0	0.87072	5	175557594	F1_x_RA
5	177364156	178411791	627	0.957691	0.000332575	0.0419387	1.08032e-05	2.65021e-05	0	0.957691	5	177364156	F1_x_RA
5	178413816	179397609	628	0.967753	0.00067402	0.0315206	1.24255e-05	3.99476e-05	0	0.967753	5	178413816	F1_x_RA
5	179401490	180557355	629	0.957814	0.000681185	0.0414318	1.92901e-05	5.36198e-05	0	0.957814	5	179401490	F1_x_RA
5	180562558	180700176	630	0.915003	0.000280997	0.0846513	1.77767e-05	4.72136e-05	0	0.915003	5	180562558	F1_x_RA
6	202452	1451582	631	0.111383	5.74215e-05	0.887436	0.000290671	0.000832557	2	0.887436	6	202452	F1_x_RA
6	1452628	2455853	632	0.960594	0.000255175	0.0391213	1.09795e-05	1.89021e-05	0	0.960594	6	1452628	F1_x_RA
6	2460263	3570361	633	0.969502	0.000429523	0.0300304	1.39832e-05	2.42062e-05	0	0.969502	6	2460263	F1_x_RA
6	3574471	4613229	634	0.940171	0.0010124	0.0586702	3.12594e-05	0.000114975	0	0.940171	6	3574471	F1_x_RA
6	4620810	5789206	635	0.958312	0.000595702	0.0410308	1.47432e-05	4.64158e-05	0	0.958312	6	4620810	F1_x_RA
6	5794709	6783937	636	0.948265	0.00033574	0.0513503	1.54954e-05	3.30807e-05	0	0.948265	6	5794709	F1_x_RA
6	6786253	7806848	637	0.956059	0.00100039	0.0428216	3.76282e-05	8.15286e-05	0	0.956059	6	6786253	F1_x_RA
6	7810021	9018416	638	0.96605	0.000350745	0.0335643	1.32139e-05	2.21722e-05	0	0.96605	6	7810021	F1_x_RA
6	9022100	10538393	639	0.962617	0.000284215	0.0370691	9.91313e-06	1.99157e-05	0	0.962617	6	9022100	F1_x_RA
6	10541103	11789810	640	0.948188	0.000638138	0.0510916	1.9843e-05	6.25736e-05	0	0.948188	6	10541103	F1_x_RA
6	11791351	13209144	641	0.969545	0.000530986	0.0298793	1.50028e-05	2.97743e-05	0	0.969545	6	11791351	F1_x_RA
6	13210458	14802687	642	0.930487	0.000367576	0.0690717	2.3799e-05	4.96502e-05	0	0.930487	6	13210458	F1_x_RA
6	14804049	17384113	643	0.594006	0.000232655	0.405405	6.71913e-05	0.000289011	0	0.594006	6	14804049	F1_x_RA
6	17386607	19207107	644	0.969879	0.00207187	0.0278242	0.000116995	0.000108132	0	0.969879	6	17386607	F1_x_RA
6	19208250	21682298	645	0.968601	0.000426192	0.0309365	1.11607e-05	2.47741e-05	0	0.968601	6	19208250	F1_x_RA
6	21686091	22747258	646	0.950605	0.00644201	0.0422912	0.00014006	0.000521584	0	0.950605	6	21686091	F1_x_RA
6	22748670	23936167	647	0.912921	0.000546691	0.0864133	2.46668e-05	9.41781e-05	0	0.912921	6	22748670	F1_x_RA
6	23938384	24850715	648	0.952285	0.000534113	0.0470913	4.12906e-05	4.80395e-05	0	0.952285	6	23938384	F1_x_RA
6	35456830	37572101	659	0.00774098	2.22935e-06	0.99166	7.69506e-05	0.000519844	2	0.99166	6	35456830	F1_x_RA
6	37574852	39295505	660	0.969173	0.000488482	0.0303001	1.11193e-05	2.77936e-05	0	0.969173	6	37574852	F1_x_RA
6	39296114	40343883	661	0.954295	0.000338853	0.0453258	1.10513e-05	2.92857e-05	0	0.954295	6	39296114	F1_x_RA
6	40345542	42037348	662	0.935632	0.00117946	0.0630125	3.15568e-05	0.000144575	0	0.935632	6	40345542	F1_x_RA
6	42039253	43753051	663	0.947241	0.000289676	0.0524302	1.037e-05	2.91776e-05	0	0.947241	6	42039253	F1_x_RA
6	43758485	45404170	664	0.0107048	2.53118e-06	0.988665	0.000202376	0.000425244	2	0.988665	6	43758485	F1_x_RA
6	45407654	47311814	665	0.959445	0.000389035	0.0401236	1.22762e-05	2.96076e-05	0	0.959445	6	45407654	F1_x_RA
6	47311898	48390367	666	0.97138	0.00024532	0.0283553	6.1173e-06	1.3029e-05	0	0.97138	6	47311898	F1_x_RA
6	48391633	50384793	667	0.954961	0.00179309	0.0430688	2.99907e-05	0.000147191	0	0.954961	6	48391633	F1_x_RA
6	50386145	52210409	668	0.923091	0.00491546	0.0712135	8.95618e-05	0.000690246	0	0.923091	6	50386145	F1_x_RA
6	52212188	53276743	669	0.934641	0.00022582	0.0650924	1.23649e-05	2.86159e-05	0	0.934641	6	52212188	F1_x_RA
6	53280971	55463731	670	0.967304	0.000299344	0.0323695	9.08555e-06	1.82306e-05	0	0.967304	6	53280971	F1_x_RA
6	55468836	56103747	671	0.967079	0.000267672	0.0326305	6.85493e-06	1.64312e-05	0	0.967079	6	55468836	F1_x_RA
6	56105754	57299599	672	0.969791	0.000208325	0.0299834	6.01563e-06	1.17168e-05	0	0.969791	6	56105754	F1_x_RA
6	57607841	58773240	673	0.964867	0.000222347	0.0348874	8.26916e-06	1.46244e-05	0	0.964867	6	57607841	F1_x_RA
6	61881006	63552727	674	0.970308	0.00360135	0.0258321	8.43875e-05	0.000174475	0	0.970308	6	61881006	F1_x_RA
6	63552888	65761684	675	0.959528	0.000385528	0.040043	1.38527e-05	2.92797e-05	0	0.959528	6	63552888	F1_x_RA
6	65766829	67328940	676	0.968271	0.000751252	0.0309166	1.70968e-05	4.36562e-05	0	0.968271	6	65766829	F1_x_RA
6	67329679	68849257	677	0.963097	0.000391181	0.0364716	1.36221e-05	2.69592e-05	0	0.963097	6	67329679	F1_x_RA
6	68850024	69523066	678	0.971516	0.000351637	0.0281058	7.93122e-06	1.85085e-05	0	0.971516	6	68850024	F1_x_RA
6	69524373	71608218	679	0.959189	0.00189087	0.0387534	2.81056e-05	0.000139052	0	0.959189	6	69524373	F1_x_RA
6	71609827	73446845	680	0.947566	0.000454991	0.0519179	1.614e-05	4.53708e-05	0	0.947566	6	71609827	F1_x_RA
6	73451906	75461667	681	0.963603	0.000915828	0.0353783	4.16701e-05	6.11854e-05	0	0.963603	6	73451906	F1_x_RA
6	75462408	77414670	682	0.958222	0.00038761	0.0413443	1.54422e-05	3.04289e-05	0	0.958222	6	75462408	F1_x_RA
6	77417601	78957610	683	0.947052	0.000182559	0.0527364	1.0187e-05	1.84982e-05	0	0.947052	6	77417601	F1_x_RA
6	78958666	80691070	684	0.970979	0.000298151	0.0286996	7.28337e-06	1.60377e-05	0	0.970979	6	78958666	F1_x_RA
6	80692007	81924891	685	0.965464	0.0019892	0.032362	6.3959e-05	0.000121332	0	0.965464	6	80692007	F1_x_RA
6	81929828	83126449	686	0.944947	0.000224648	0.0547898	1.51326e-05	2.36943e-05	0	0.944947	6	81929828	F1_x_RA
6	83128625	85208906	687	0.96777	0.000243413	0.0319654	6.74792e-06	1.46306e-05	0	0.96777	6	83128625	F1_x_RA
6	85210634	87068077	688	0.968132	0.00108403	0.0306919	2.99196e-05	6.25411e-05	0	0.968132	6	85210634	F1_x_RA
6	87070493	88819649	689	0.948396	0.000337404	0.0512189	1.44122e-05	3.31605e-05	0	0.948396	6	87070493	F1_x_RA
6	88824254	89971460	690	0.946369	0.000283051	0.0533081	1.07502e-05	2.90121e-05	0	0.946369	6	88824254	F1_x_RA
6	89973188	91842224	691	0.850122	0.000841321	0.148638	0.000131409	0.000267674	0	0.850122	6	89973188	F1_x_RA
6	91844495	93426186	692	0.972951	0.000334385	0.0266881	9.90453e-06	1.66893e-05	0	0.972951	6	91844495	F1_x_RA
6	93429797	94117894	693	0.965108	0.000358598	0.0344981	1.19006e-05	2.33189e-05	0	0.965108	6	93429797	F1_x_RA
6	94118397	94440824	694	0.956713	0.000870787	0.0423271	1.85909e-05	7.00428e-05	0	0.956713	6	94118397	F1_x_RA
6	94441595	97092523	695	0.792677	0.0590916	0.129199	0.00150036	0.0175319	0	0.792677	6	94441595	F1_x_RA
6	97095207	97841282	696	0.888248	0.00203437	0.108845	0.00041949	0.000453194	0	0.888248	6	97095207	F1_x_RA
6	97842747	100627492	697	0.944109	0.00175493	0.0539177	3.59141e-05	0.000182423	0	0.944109	6	97842747	F1_x_RA
6	100633338	102632325	698	0.961188	0.000557225	0.0381964	1.81632e-05	4.02981e-05	0	0.961188	6	100633338	F1_x_RA
6	102637705	103981761	699	0.970638	0.000311076	0.029026	8.01192e-06	1.69277e-05	0	0.970638	6	102637705	F1_x_RA
6	103984167	106055489	700	0.965607	0.00021897	0.0341536	6.36454e-06	1.4095e-05	0	0.965607	6	103984167	F1_x_RA
6	106058177	107447260	701	0.356413	0.000116524	0.642959	0.000128642	0.000382552	2	0.642959	6	106058177	F1_x_RA
6	107450585	108462644	702	0.966545	0.000363634	0.0330576	1.07007e-05	2.26247e-05	0	0.966545	6	107450585	F1_x_RA
6	108464703	110303618	703	0.914534	0.00134835	0.0838502	4.28947e-05	0.000225005	0	0.914534	6	108464703	F1_x_RA
6	110305071	112344737	704	0.95794	0.000552927	0.0414444	1.92846e-05	4.35345e-05	0	0.95794	6	110305071	F1_x_RA
6	112346182	114218713	705	0.965257	0.000299776	0.0344112	1.20942e-05	1.94448e-05	0	0.965257	6	112346182	F1_x_RA
6	114221435	116130143	706	0.944867	0.000268607	0.0548251	1.06401e-05	2.83644e-05	0	0.944867	6	114221435	F1_x_RA
6	116131741	117669589	707	0.949643	0.000327741	0.049982	1.55968e-05	3.13849e-05	0	0.949643	6	116131741	F1_x_RA
6	117673296	118962740	708	0.972966	0.000349605	0.0266596	7.52906e-06	1.74307e-05	0	0.972966	6	117673296	F1_x_RA
6	118964623	119962839	709	0.947952	0.000931433	0.0509982	2.73921e-05	9.11893e-05	0	0.947952	6	118964623	F1_x_RA
6	119963673	120512077	710	0.964937	0.000309514	0.034723	9.9857e-06	2.02592e-05	0	0.964937	6	119963673	F1_x_RA
6	120512570	121897452	711	0.964423	0.000706367	0.0348072	1.71805e-05	4.63954e-05	0	0.964423	6	120512570	F1_x_RA
6	121907575	123854909	712	0.955198	0.000265396	0.0445059	7.96425e-06	2.25053e-05	0	0.955198	6	121907575	F1_x_RA
6	123857313	125423907	713	0.956028	0.00342536	0.0400935	0.000192123	0.000261315	0	0.956028	6	123857313	F1_x_RA
6	125426693	127530760	714	0.971825	0.000237654	0.0279182	6.48312e-06	1.24219e-05	0	0.971825	6	125426693	F1_x_RA
6	127543618	129858150	715	0.945526	0.000342618	0.0540819	1.34197e-05	3.56648e-05	0	0.945526	6	127543618	F1_x_RA
6	129862792	130934771	716	0.963487	0.000925978	0.0355052	1.96645e-05	6.20991e-05	0	0.963487	6	129862792	F1_x_RA
6	130936385	132765643	717	0.952271	0.000502238	0.0471669	1.41904e-05	4.52739e-05	0	0.952271	6	130936385	F1_x_RA
6	132770011	134243918	718	0.96232	0.000537621	0.0370842	2.04157e-05	3.7698e-05	0	0.96232	6	132770011	F1_x_RA
6	134246605	136222577	719	0.94664	0.000473203	0.0528041	3.4912e-05	4.80214e-05	0	0.94664	6	134246605	F1_x_RA
6	136225778	137612508	720	0.971588	0.000735294	0.0276211	1.79746e-05	3.80222e-05	0	0.971588	6	136225778	F1_x_RA
6	137614668	138818837	721	0	1.67323e-16	0.999153	0.000114616	0.000732717	2	0.999153	6	137614668	F1_x_RA
6	138823520	139845322	722	0.930563	0.00304138	0.065939	6.42108e-05	0.000392231	0	0.930563	6	138823520	F1_x_RA
6	139846381	142284988	723	0.962583	0.00100269	0.0363126	3.25365e-05	6.88355e-05	0	0.962583	6	139846381	F1_x_RA
6	142290540	145319582	724	0.954572	0.000292661	0.0450925	1.72763e-05	2.51573e-05	0	0.954572	6	142290540	F1_x_RA
6	145320928	146665234	725	0.973718	0.000356914	0.025898	9.80129e-06	1.727e-05	0	0.973718	6	145320928	F1_x_RA
6	146665962	148917941	726	0.968018	0.00042705	0.031517	1.30828e-05	2.53033e-05	0	0.968018	6	146665962	F1_x_RA
6	148923789	150249555	727	0.962655	0.00147576	0.0357318	3.79066e-05	9.96793e-05	0	0.962655	6	148923789	F1_x_RA
6	150254804	151911979	728	0.943881	0.00153666	0.0543662	5.5086e-05	0.000161089	0	0.943881	6	150254804	F1_x_RA
6	151912703	153086236	729	0.884074	0.0830171	0.0270667	0.00121696	0.00462564	0	0.884074	6	151912703	F1_x_RA
6	153095707	154971962	730	0.969302	0.000435114	0.0302283	9.88731e-06	2.4696e-05	0	0.969302	6	153095707	F1_x_RA
6	154974120	156756457	731	0.960257	0.000955879	0.0386998	1.76185e-05	7.0115e-05	0	0.960257	6	154974120	F1_x_RA
6	156763643	158216341	732	0.921385	0.00039765	0.0781409	1.55252e-05	6.13683e-05	0	0.921385	6	156763643	F1_x_RA
6	158218719	160578914	733	1.24383e-07	1.17021e-10	0.999069	5.84465e-05	0.000872429	2	0.999069	6	158218719	F1_x_RA
6	160581911	162168506	734	0.957116	0.000235112	0.0426219	7.84521e-06	1.90537e-05	0	0.957116	6	160581911	F1_x_RA
6	162171020	162927769	735	0.966055	0.000558953	0.0333371	1.35227e-05	3.50942e-05	0	0.966055	6	162171020	F1_x_RA
6	162932218	164381222	736	0.965548	0.00146	0.0328681	3.35414e-05	9.04491e-05	0	0.965548	6	162932218	F1_x_RA
6	164384119	165585619	737	0.946533	0.00066827	0.0527036	2.71963e-05	6.77144e-05	0	0.946533	6	164384119	F1_x_RA
6	165588607	167021989	738	0.952206	0.00998164	0.0369627	0.000144533	0.000705234	0	0.952206	6	165588607	F1_x_RA
6	167026996	167862674	739	0	3.96516e-13	0.999382	5.33328e-05	0.000564684	2	0.999382	6	167026996	F1_x_RA
6	168062166	169381218	740	0.964709	0.000332962	0.0349235	1.26457e-05	2.19318e-05	0	0.964709	6	168062166	F1_x_RA
6	169382398	170279658	741	0.961439	0.000197115	0.0383431	6.88344e-06	1.43027e-05	0	0.961439	6	169382398	F1_x_RA
6	170330173	170918264	742	0.968662	0.000257807	0.0310585	6.98263e-06	1.50356e-05	0	0.968662	6	170330173	F1_x_RA
7	40852	942403	743	0.939704	0.00612023	0.0534181	0.000124996	0.000633022	0	0.939704	7	40852	F1_x_RA
7	985764	1352557	744	0.973561	0.000485904	0.0259161	1.39757e-05	2.35113e-05	0	0.973561	7	985764	F1_x_RA
7	1358562	2061783	745	0.952668	0.00872112	0.0378541	0.000125891	0.000630626	0	0.952668	7	1358562	F1_x_RA
7	2062986	2771642	746	0.95094	0.000221011	0.0488106	8.14524e-06	2.06386e-05	0	0.95094	7	2062986	F1_x_RA
7	2772290	4573146	747	0.923786	0.000769059	0.0753014	2.94612e-05	0.000114103	0	0.923786	7	2772290	F1_x_RA
7	4575430	5412038	748	0.965393	0.00031582	0.0342622	8.71936e-06	2.03936e-05	0	0.965393	7	4575430	F1_x_RA
7	5417421	5854488	749	0.954683	0.000522834	0.0447326	1.71075e-05	4.45508e-05	0	0.954683	7	5417421	F1_x_RA
7	5854526	6571960	750	0.945493	0.000630493	0.053783	2.82542e-05	6.52362e-05	0	0.945493	7	5854526	F1_x_RA
7	6573917	7808270	751	0.968389	0.000410776	0.031166	1.04602e-05	2.40566e-05	0	0.968389	7	6573917	F1_x_RA
7	7811042	9121250	752	0.953658	0.000473282	0.0458078	1.98668e-05	4.13695e-05	0	0.953658	7	7811042	F1_x_RA
7	9124395	9987150	753	0.966878	0.000219435	0.0328827	6.08186e-06	1.35798e-05	0	0.966878	7	9124395	F1_x_RA
7	9987850	11298209	754	0.968054	0.000371482	0.0315288	2.41201e-05	2.20089e-05	0	0.968054	7	9987850	F1_x_RA
7	11299654	12634478	755	0.968004	0.000306039	0.0316608	1.12383e-05	1.82154e-05	0	0.968004	7	11299654	F1_x_RA
7	12636026	13882367	756	0.965431	0.000780971	0.0337198	1.82427e-05	4.9643e-05	0	0.965431	7	12636026	F1_x_RA
7	13885628	15143491	757	0.953206	0.000662636	0.0460347	3.80103e-05	5.82179e-05	0	0.953206	7	13885628	F1_x_RA
7	15144710	16901932	758	0.965124	0.000590722	0.0342262	2.13993e-05	3.81225e-05	0	0.965124	7	15144710	F1_x_RA
7	16902635	19481251	759	0.29756	0.000106225	0.701816	6.20238e-05	0.000456039	2	0.701816	7	16902635	F1_x_RA
7	19481770	20124124	760	0.960886	0.000771446	0.0382589	2.81256e-05	5.58834e-05	0	0.960886	7	19481770	F1_x_RA
7	20126385	22505918	761	0.960327	0.000377873	0.0392559	1.15989e-05	2.81136e-05	0	0.960327	7	20126385	F1_x_RA
7	22508611	23467942	762	0.948729	0.000390263	0.0508275	1.48857e-05	3.80416e-05	0	0.948729	7	22508611	F1_x_RA
7	23472061	25076112	763	0.956612	0.000972084	0.0423155	2.19715e-05	7.82616e-05	0	0.956612	7	23472061	F1_x_RA
7	25077628	25909208	764	0.957946	0.000259692	0.041759	1.43307e-05	2.05905e-05	0	0.957946	7	25077628	F1_x_RA
7	25909695	28358505	765	0.0923089	3.09355e-05	0.907022	8.48384e-05	0.000553286	2	0.907022	7	25909695	F1_x_RA
7	28361117	31135800	766	0.912579	0.000635707	0.0866481	2.7532e-05	0.000109863	0	0.912579	7	28361117	F1_x_RA
7	31138096	33551998	767	0.970448	0.000564702	0.0289438	1.29195e-05	3.06533e-05	0	0.970448	7	31138096	F1_x_RA
7	33556861	36211147	768	0.968054	0.000279984	0.0316384	1.06734e-05	1.66518e-05	0	0.968054	7	33556861	F1_x_RA
7	36215239	37553748	769	0.789653	0.000255905	0.209934	3.36361e-05	0.000123816	0	0.789653	7	36215239	F1_x_RA
7	37555184	38964415	770	0.965857	0.000352028	0.0337573	1.10895e-05	2.23898e-05	0	0.965857	7	37555184	F1_x_RA
7	38968140	39861723	771	0.965515	0.000442647	0.0340021	1.19545e-05	2.83614e-05	0	0.965515	7	38968140	F1_x_RA
7	39863558	42000101	772	0.947787	0.000613631	0.051514	2.46875e-05	6.06928e-05	0	0.947787	7	39863558	F1_x_RA
7	42002632	43158219	773	0.970929	0.0010278	0.027974	1.52063e-05	5.38913e-05	0	0.970929	7	42002632	F1_x_RA
7	43160450	44761516	774	0.966652	0.00145673	0.0316709	0.000133837	8.67613e-05	0	0.966652	7	43160450	F1_x_RA
7	44764152	45951230	775	0.966183	0.000827946	0.0329131	2.42747e-05	5.13188e-05	0	0.966183	7	44764152	F1_x_RA
7	45953812	46984334	776	0.964775	0.000483179	0.0346941	1.61703e-05	3.16152e-05	0	0.964775	7	45953812	F1_x_RA
7	46987086	49211243	777	0.951008	0.000263814	0.0486935	9.63978e-06	2.45848e-05	0	0.951008	7	46987086	F1_x_RA
7	49212278	51674217	778	0.837643	0.00216003	0.156555	0.00290854	0.000733654	0	0.837643	7	49212278	F1_x_RA
7	51677195	53175158	779	0.964968	0.00111958	0.0338109	2.97352e-05	7.13951e-05	0	0.964968	7	51677195	F1_x_RA
7	53179493	54222267	780	0.748039	0.000381712	0.251307	3.89884e-05	0.000233409	0	0.748039	7	53179493	F1_x_RA
7	54222976	55690316	781	0.82622	0.000971737	0.172391	4.84843e-05	0.00036905	0	0.82622	7	54222976	F1_x_RA
7	55691748	57380130	782	0.964698	0.000499856	0.0347546	1.49614e-05	3.27693e-05	0	0.964698	7	55691748	F1_x_RA
7	57383753	63303371	783	0.869645	0.000157657	0.130142	1.28051e-05	4.29302e-05	0	0.869645	7	57383753	F1_x_RA
7	63308201	63640688	784	0.967999	0.00077899	0.0311584	1.78699e-05	4.55905e-05	0	0.967999	7	63308201	F1_x_RA
7	63641194	65686929	785	0.951118	0.000313011	0.0485265	1.32634e-05	2.90613e-05	0	0.951118	7	63641194	F1_x_RA
7	65689809	68232101	786	0.902376	0.00149961	0.0956918	0.000142788	0.00028943	0	0.902376	7	65689809	F1_x_RA
7	68234074	69085009	787	0.952287	0.000560361	0.0470874	1.49136e-05	5.04209e-05	0	0.952287	7	68234074	F1_x_RA
7	69085364	71873571	788	0.941707	0.000826955	0.0573553	1.85905e-05	9.1676e-05	0	0.941707	7	69085364	F1_x_RA
7	71874997	73331343	789	0.960378	0.00109237	0.038428	2.21188e-05	7.95162e-05	0	0.960378	7	71874997	F1_x_RA
7	73337788	76450479	790	0.930147	0.000669101	0.0690437	4.99876e-05	9.03366e-05	0	0.930147	7	73337788	F1_x_RA
7	76500940	78092725	791	0.965696	0.000239624	0.0340426	6.68295e-06	1.53719e-05	0	0.965696	7	76500940	F1_x_RA
7	78094233	79887794	792	0.932263	0.00114868	0.066404	3.52461e-05	0.000148918	0	0.932263	7	78094233	F1_x_RA
7	79888510	82013761	793	0.962358	0.000382914	0.0372197	1.21395e-05	2.69511e-05	0	0.962358	7	79888510	F1_x_RA
7	82024661	83798287	794	0.967574	0.00162246	0.0306723	3.72481e-05	9.36036e-05	0	0.967574	7	82024661	F1_x_RA
7	83803300	85570789	795	0.947951	0.000242011	0.0517722	1.04746e-05	2.4052e-05	0	0.947951	7	83803300	F1_x_RA
7	85574975	87820514	796	0.967603	0.000401986	0.0319598	1.09449e-05	2.41628e-05	0	0.967603	7	85574975	F1_x_RA
7	87825689	90661545	797	0.95723	0.00190649	0.0406749	4.13695e-05	0.000147453	0	0.95723	7	87825689	F1_x_RA
7	90662797	92492556	798	0.0525617	2.90521e-05	0.946364	9.31962e-05	0.000952073	2	0.946364	7	90662797	F1_x_RA
7	92497427	93964368	799	0.966903	0.00078843	0.0322398	2.08258e-05	4.78332e-05	0	0.966903	7	92497427	F1_x_RA
7	93967569	96071086	800	0.971375	0.000813881	0.0277511	1.72257e-05	4.23139e-05	0	0.971375	7	93967569	F1_x_RA
7	96074544	97098496	801	0.943398	0.000501425	0.0560271	1.95636e-05	5.41831e-05	0	0.943398	7	96074544	F1_x_RA
7	97103911	98715034	802	0.954726	0.000332012	0.0448997	1.3568e-05	2.84124e-05	0	0.954726	7	97103911	F1_x_RA
7	98717625	100196525	803	0.827283	0.000417246	0.172099	4.28231e-05	0.000157941	0	0.827283	7	98717625	F1_x_RA
7	100197871	101198342	804	0.946467	0.000271962	0.0532184	1.46898e-05	2.78203e-05	0	0.946467	7	100197871	F1_x_RA
7	101199258	103192782	805	0.952014	0.000290836	0.0476568	1.23228e-05	2.64915e-05	0	0.952014	7	101199258	F1_x_RA
7	103198251	104159024	806	0.971813	0.00050798	0.0276414	1.11718e-05	2.62911e-05	0	0.971813	7	103198251	F1_x_RA
7	104159525	105679812	807	0.970271	0.000541731	0.0291435	1.44902e-05	2.96071e-05	0	0.970271	7	104159525	F1_x_RA
7	105684947	107778011	808	0.955811	0.000296144	0.0438541	1.38295e-05	2.4725e-05	0	0.955811	7	105684947	F1_x_RA
7	107782190	109646846	809	0.959738	0.00033975	0.0398844	1.23613e-05	2.56938e-05	0	0.959738	7	107782190	F1_x_RA
7	109648308	112614421	810	0.943572	0.000489583	0.0558642	2.11129e-05	5.27536e-05	0	0.943572	7	109648308	F1_x_RA
7	112621897	113710445	811	0.973495	0.000217506	0.0262709	5.43341e-06	1.06778e-05	0	0.973495	7	112621897	F1_x_RA
7	113712387	116779075	812	0.113452	0.799166	0.00496432	0.0187719	0.0636457	1	0.799166	7	113712387	F1_x_RA
7	116780499	118351333	813	0.970762	0.000472302	0.028727	1.36714e-05	2.54301e-05	0	0.970762	7	116780499	F1_x_RA
7	118351868	121042296	814	0.956984	0.000758473	0.0421414	5.49719e-05	6.07589e-05	0	0.956984	7	118351868	F1_x_RA
7	121047496	121928321	815	0.967582	0.00026251	0.0321312	8.90549e-06	1.5856e-05	0	0.967582	7	121047496	F1_x_RA
7	121937437	124155859	816	0.881671	0.0802862	0.0280404	0.00535773	0.00464439	0	0.881671	7	121937437	F1_x_RA
7	124158900	124167116	817	0.979674	0.000139234	0.0201793	2.81586e-06	4.89811e-06	0	0.979674	7	124158900	F1_x_RA
7	124168509	126518757	818	0.967298	0.000238919	0.032441	7.87675e-06	1.45825e-05	0	0.967298	7	124168509	F1_x_RA
7	126519669	126867905	819	0.973015	0.000443013	0.0265061	1.3871e-05	2.19141e-05	0	0.973015	7	126519669	F1_x_RA
7	126869221	128777177	820	3.126e-07	4.97963e-13	0.99941	5.56044e-05	0.000534083	2	0.99941	7	126869221	F1_x_RA
7	128778386	130419985	821	0.946709	0.000803977	0.0523796	2.64012e-05	8.09505e-05	0	0.946709	7	128778386	F1_x_RA
7	130422934	132804981	822	0.926791	0.000499474	0.072616	2.20308e-05	7.12266e-05	0	0.926791	7	130422934	F1_x_RA
7	132806864	134306586	823	0.967553	0.000408118	0.032002	1.23703e-05	2.45597e-05	0	0.967553	7	132806864	F1_x_RA
7	134308254	135590210	824	0.948818	0.000785354	0.0502982	2.30584e-05	7.57654e-05	0	0.948818	7	134308254	F1_x_RA
7	135591083	136875365	825	0.957692	0.000306835	0.0419644	1.25226e-05	2.44633e-05	0	0.957692	7	135591083	F1_x_RA
7	136877151	138742792	826	0.941393	0.000610061	0.0579011	2.73316e-05	6.82822e-05	0	0.941393	7	136877151	F1_x_RA
7	138747732	139931458	827	0.928734	0.000315477	0.0708922	1.42187e-05	4.38161e-05	0	0.928734	7	138747732	F1_x_RA
7	139933354	140233931	828	0.383411	0.000154617	0.615917	6.5737e-05	0.000451925	2	0.615917	7	139933354	F1_x_RA
7	140236524	141220011	829	0.953736	0.000429899	0.0457801	1.6222e-05	3.75288e-05	0	0.953736	7	140236524	F1_x_RA
7	141228027	142655717	830	0.967324	0.000196665	0.0324623	5.24035e-06	1.20071e-05	0	0.967324	7	141228027	F1_x_RA
7	142657915	144965064	831	0.971328	0.000387677	0.0282533	1.09153e-05	2.05191e-05	0	0.971328	7	142657915	F1_x_RA
7	144969743	146427333	832	0.976216	0.000293601	0.0234714	6.3308e-06	1.28455e-05	0	0.976216	7	144969743	F1_x_RA
7	146429908	147812699	833	0.956732	0.00131738	0.0418054	4.06735e-05	0.000104761	0	0.956732	7	146429908	F1_x_RA
7	147817054	149782117	834	0.964271	0.000580755	0.0350928	1.73757e-05	3.84621e-05	0	0.964271	7	147817054	F1_x_RA
7	149893572	150708850	835	0.971856	0.000333201	0.0277855	8.31292e-06	1.73304e-05	0	0.971856	7	149893572	F1_x_RA
7	150713740	152244620	836	0.957753	0.000515447	0.0416751	1.52494e-05	4.08129e-05	0	0.957753	7	150713740	F1_x_RA
7	152252510	153657480	837	0.955534	0.00141659	0.0429084	2.55273e-05	0.000115779	0	0.955534	7	152252510	F1_x_RA
7	153788895	154963759	838	0.914519	0.000248938	0.0851737	1.59068e-05	4.21881e-05	0	0.914519	7	153788895	F1_x_RA
7	154965022	156065036	839	0.963404	0.000348136	0.0362127	1.1543e-05	2.381e-05	0	0.963404	7	154965022	F1_x_RA
7	156066865	157629625	840	0.956544	0.000615652	0.0427719	1.85576e-05	5.01007e-05	0	0.956544	7	156066865	F1_x_RA
7	157637684	159122935	841	0.906293	0.000932917	0.0925593	4.18594e-05	0.00017341	0	0.906293	7	157637684	F1_x_RA
8	162578	1043966	842	0.934537	0.00529865	0.0593964	0.000155391	0.000612901	0	0.934537	8	162578	F1_x_RA
8	1045412	1161513	843	0.967347	0.000399212	0.0322199	9.76235e-06	2.41637e-05	0	0.967347	8	1045412	F1_x_RA
8	1163613	2042036	844	0.963097	0.000539433	0.0363125	1.45056e-05	3.70108e-05	0	0.963097	8	1163613	F1_x_RA
8	2042954	2572117	845	0.922819	0.000606489	0.0764643	1.9201e-05	9.14463e-05	0	0.922819	8	2042954	F1_x_RA
8	2574068	3392200	846	0.962826	0.000536471	0.0365816	1.8698e-05	3.70921e-05	0	0.962826	8	2574068	F1_x_RA
8	3394470	3782700	847	0.960643	0.00021564	0.0391181	7.2582e-06	1.59777e-05	0	0.960643	8	3394470	F1_x_RA
8	3789510	4479992	848	0.96581	0.000344439	0.0338142	9.38228e-06	2.19457e-05	0	0.96581	8	3789510	F1_x_RA
8	4481743	5145819	849	0.966059	0.000338755	0.0335724	8.3083e-06	2.14237e-05	0	0.966059	8	4481743	F1_x_RA
8	5146927	6142076	850	0.96395	0.00466561	0.0309876	0.000123356	0.000272966	0	0.96395	8	5146927	F1_x_RA
8	6143155	6974050	851	0.962207	0.00332225	0.0341985	5.71856e-05	0.000214899	0	0.962207	8	6143155	F1_x_RA
8	8092025	9153982	852	0.956688	0.00043952	0.0428204	1.59206e-05	3.57996e-05	0	0.956688	8	8092025	F1_x_RA
8	9155276	9640400	853	0.938631	0.00191947	0.0591205	0.000109283	0.000219895	0	0.938631	8	9155276	F1_x_RA
8	9641811	10462806	854	0.970274	0.000559175	0.0291042	3.25023e-05	3.05015e-05	0	0.970274	8	9641811	F1_x_RA
8	10463197	11278146	855	0.954159	0.000223745	0.045589	8.85377e-06	1.94502e-05	0	0.954159	8	10463197	F1_x_RA
8	11279221	13490835	856	0.0158159	9.46208e-06	0.98298	0.000124162	0.00107046	2	0.98298	8	11279221	F1_x_RA
8	13493056	13942386	857	0.967703	0.000326226	0.0319391	1.16686e-05	1.95894e-05	0	0.967703	8	13493056	F1_x_RA
8	13948496	15990512	858	0.969739	0.000332054	0.029901	9.32163e-06	1.8635e-05	0	0.969739	8	13948496	F1_x_RA
8	15992125	17387002	859	0.966112	0.000328172	0.0335297	9.28896e-06	2.07271e-05	0	0.966112	8	15992125	F1_x_RA
8	17388998	17836201	860	0.877556	0.000546293	0.121645	0.000114994	0.000137675	0	0.877556	8	17388998	F1_x_RA
8	17836399	19490918	861	0.489042	0.0001827	0.510375	5.32025e-05	0.000347061	2	0.510375	8	17836399	F1_x_RA
8	19493448	20059960	862	0.945566	0.000787707	0.0535434	2.21162e-05	8.11598e-05	0	0.945566	8	19493448	F1_x_RA
8	20060856	21622509	863	0.890675	0.000500725	0.108658	5.52954e-05	0.000111164	0	0.890675	8	20060856	F1_x_RA
8	21662848	22893968	864	0.0167404	0.907287	0.000604853	0.0157113	0.0596564	1	0.907287	8	21662848	F1_x_RA
8	22900949	24673461	865	0.958717	0.000259136	0.0409947	9.20956e-06	2.01643e-05	0	0.958717	8	22900949	F1_x_RA
8	24677490	25481266	866	0.956584	0.00024963	0.0431373	8.32341e-06	2.04786e-05	0	0.956584	8	24677490	F1_x_RA
8	25484685	26681520	867	0.966424	0.000570609	0.0329518	1.78992e-05	3.54032e-05	0	0.966424	8	25484685	F1_x_RA
8	26684458	28158765	868	0.967622	0.000269818	0.0320843	7.8113e-06	1.62813e-05	0	0.967622	8	26684458	F1_x_RA
8	28163935	29326067	869	0.970443	0.000181374	0.029361	4.78195e-06	9.98201e-06	0	0.970443	8	28163935	F1_x_RA
8	29327924	31129399	870	0.865948	0.00111411	0.132595	3.25467e-05	0.000310514	0	0.865948	8	29327924	F1_x_RA
8	31134480	31548094	871	0.889874	0.000515349	0.109474	2.08901e-05	0.000115359	0	0.889874	8	31134480	F1_x_RA
8	31548360	32975372	872	0.961014	0.000263035	0.0386958	8.31375e-06	1.92726e-05	0	0.961014	8	31548360	F1_x_RA
8	32977757	35313077	873	0.961694	0.00599973	0.0318383	0.000106565	0.000361522	0	0.961694	8	32977757	F1_x_RA
8	35319481	37375458	874	0.946117	0.000204533	0.0536448	1.24777e-05	2.10846e-05	0	0.946117	8	35319481	F1_x_RA
8	37380017	38938628	875	0.931778	0.000979614	0.0670786	3.55437e-05	0.000128324	0	0.931778	8	37380017	F1_x_RA
8	38938933	40701882	876	0.965197	0.000288285	0.0344878	8.17313e-06	1.87461e-05	0	0.965197	8	38938933	F1_x_RA
8	40704851	41717330	877	0.931717	0.000226418	0.0680106	1.60693e-05	3.00691e-05	0	0.931717	8	40704851	F1_x_RA
8	41723693	42773510	878	0.965764	0.00041462	0.0337834	1.16611e-05	2.6381e-05	0	0.965764	8	41723693	F1_x_RA
8	42774247	43792208	879	0.960409	0.000934439	0.0385535	3.44103e-05	6.82158e-05	0	0.960409	8	42774247	F1_x_RA
8	46897119	50081429	880	0.968939	0.000276792	0.03076	8.35567e-06	1.59895e-05	0	0.968939	8	46897119	F1_x_RA
8	50082735	53299639	881	0.921099	0.00241619	0.0760625	5.8694e-05	0.000363183	0	0.921099	8	50082735	F1_x_RA
8	53304021	54417732	882	0.970711	0.00156593	0.0275847	5.7733e-05	8.09525e-05	0	0.970711	8	53304021	F1_x_RA
8	54418044	55945100	883	0.968837	0.00028207	0.0308566	8.29118e-06	1.63459e-05	0	0.968837	8	54418044	F1_x_RA
8	55945581	56955689	884	0.969723	0.000368664	0.0298791	8.70456e-06	2.0668e-05	0	0.969723	8	55945581	F1_x_RA
8	56956383	59068537	885	0.958953	0.000470278	0.0405241	1.64361e-05	3.61685e-05	0	0.958953	8	56956383	F1_x_RA
8	59071414	59724596	886	0.943504	0.00373878	0.0521475	0.000233895	0.000375811	0	0.943504	8	59071414	F1_x_RA
8	59730059	62328413	887	0.91338	0.000812494	0.085644	2.49477e-05	0.000138669	0	0.91338	8	59730059	F1_x_RA
8	62329930	63346634	888	0.969328	0.000315311	0.0303292	9.06484e-06	1.79498e-05	0	0.969328	8	62329930	F1_x_RA
8	63349908	65232744	889	0.801924	0.00334262	0.193112	0.000156155	0.00146517	0	0.801924	8	63349908	F1_x_RA
8	65234654	66488718	890	0.923948	0.0337178	0.0392815	0.000443759	0.00260894	0	0.923948	8	65234654	F1_x_RA
8	66489274	69862990	891	0.942658	0.00426796	0.0525554	8.54384e-05	0.000433114	0	0.942658	8	66489274	F1_x_RA
8	69863057	70864054	892	0.963833	0.000256809	0.0358834	9.77906e-06	1.73919e-05	0	0.963833	8	69863057	F1_x_RA
8	70870194	72287617	893	0.845581	0.000307056	0.153969	4.07928e-05	0.000101737	0	0.845581	8	70870194	F1_x_RA
8	72291195	73815971	894	0.696807	0.000157618	0.302885	2.61823e-05	0.000124699	0	0.696807	8	72291195	F1_x_RA
8	73817403	75443742	895	0.879453	0.000203557	0.120279	1.4111e-05	5.06671e-05	0	0.879453	8	73817403	F1_x_RA
8	75445664	76455407	896	0.888838	0.000694773	0.110281	2.95806e-05	0.000156888	0	0.888838	8	75445664	F1_x_RA
8	76456641	79132323	897	0.957881	0.000724204	0.0413071	3.05188e-05	5.68374e-05	0	0.957881	8	76456641	F1_x_RA
8	79132861	81956197	898	0.019212	1.36931e-05	0.979434	6.96143e-05	0.00127074	2	0.979434	8	79132861	F1_x_RA
8	81957967	82692957	899	0.970129	0.000204483	0.0296492	5.54448e-06	1.13667e-05	0	0.970129	8	81957967	F1_x_RA
8	82694471	84225333	900	0.945894	0.000486746	0.053552	1.74409e-05	5.01514e-05	0	0.945894	8	82694471	F1_x_RA
8	84226239	85955339	901	0.9586	0.000445835	0.0409036	1.55473e-05	3.46198e-05	0	0.9586	8	84226239	F1_x_RA
8	85955619	87411554	902	0.975767	0.000315185	0.0238957	8.01192e-06	1.40384e-05	0	0.975767	8	85955619	F1_x_RA
8	87412247	89083319	903	0.957836	0.000925308	0.0411238	4.25965e-05	7.2285e-05	0	0.957836	8	87412247	F1_x_RA
8	89086539	90636144	904	0.972724	0.000958024	0.0262421	2.90514e-05	4.70269e-05	0	0.972724	8	89086539	F1_x_RA
8	90641512	93554116	905	0.970769	0.000698398	0.0284823	1.28176e-05	3.72937e-05	0	0.970769	8	90641512	F1_x_RA
8	93556129	95004869	906	0.964529	0.000623977	0.0347912	1.53144e-05	4.09534e-05	0	0.964529	8	93556129	F1_x_RA
8	95006240	96533604	907	0.956176	0.000682099	0.0430556	3.07114e-05	5.58899e-05	0	0.956176	8	95006240	F1_x_RA
8	96534990	99398289	908	0.955338	0.000683997	0.043903	1.7909e-05	5.72115e-05	0	0.955338	8	96534990	F1_x_RA
8	99404351	101620171	909	0.933129	0.00721636	0.0587378	8.99506e-05	0.000826812	0	0.933129	8	99404351	F1_x_RA
8	101625336	104121210	910	0.0881317	4.84451e-05	0.910411	0.000498117	0.000910734	2	0.910411	8	101625336	F1_x_RA
8	104124017	104988343	911	0.978386	0.000220019	0.0213802	4.53377e-06	8.74747e-06	0	0.978386	8	104124017	F1_x_RA
8	104989196	107409808	912	0.964727	0.000509566	0.0347156	1.49332e-05	3.33716e-05	0	0.964727	8	104989196	F1_x_RA
8	107411705	108646193	913	0.936201	0.000229997	0.0635312	9.17938e-06	2.84033e-05	0	0.936201	8	107411705	F1_x_RA
8	108648739	109248046	914	0.97509	0.00021599	0.024679	5.48557e-06	9.94029e-06	0	0.97509	8	108648739	F1_x_RA
8	109248653	110483955	915	0.973886	0.000335337	0.0257552	7.22417e-06	1.61366e-05	0	0.973886	8	109248653	F1_x_RA
8	110484517	111850672	916	0.91893	0.000496366	0.080454	4.0912e-05	7.90593e-05	0	0.91893	8	110484517	F1_x_RA
8	111850847	113063291	917	0.974323	0.000174886	0.0254892	4.22078e-06	8.3228e-06	0	0.974323	8	111850847	F1_x_RA
8	113068212	116094225	918	0.959801	0.000344977	0.0398165	1.17215e-05	2.60465e-05	0	0.959801	8	113068212	F1_x_RA
8	116099632	119683054	919	0.938519	0.000354994	0.0610656	1.84435e-05	4.20379e-05	0	0.938519	8	116099632	F1_x_RA
8	119687654	121200425	920	0.923401	0.000218413	0.0763355	1.21755e-05	3.28591e-05	0	0.923401	8	119687654	F1_x_RA
8	121201700	124858301	921	0.963989	0.000588522	0.0353449	3.82883e-05	3.92663e-05	0	0.963989	8	121201700	F1_x_RA
8	124862076	125681849	922	0.953029	0.000214807	0.0467266	1.05645e-05	1.91548e-05	0	0.953029	8	124862076	F1_x_RA
8	125685757	126400432	923	0.966307	0.000268418	0.0334004	7.28399e-06	1.68777e-05	0	0.966307	8	125685757	F1_x_RA
8	126414451	128657087	924	0.89015	0.000227743	0.109556	1.5014e-05	5.10158e-05	0	0.89015	8	126414451	F1_x_RA
8	128660826	130379330	925	0.0250231	7.91941e-06	0.974249	0.000158839	0.000561173	2	0.974249	8	128660826	F1_x_RA
8	130382552	131637585	926	0.0307329	2.58865e-05	0.96768	7.75987e-05	0.00148365	2	0.96768	8	130382552	F1_x_RA
8	131641013	133349540	927	0.846213	0.000314686	0.153346	2.23489e-05	0.000103793	0	0.846213	8	131641013	F1_x_RA
8	133352148	134566686	928	0.947872	0.000226595	0.0518635	1.54144e-05	2.25555e-05	0	0.947872	8	133352148	F1_x_RA
8	134572773	136034541	929	0.954341	0.000225387	0.0454058	8.19023e-06	1.95156e-05	0	0.954341	8	134572773	F1_x_RA
8	136035927	137522988	930	0.971065	0.000311702	0.0285984	8.08522e-06	1.67041e-05	0	0.971065	8	136035927	F1_x_RA
8	137525005	139250738	931	0.969008	0.00027623	0.030692	7.83775e-06	1.59218e-05	0	0.969008	8	137525005	F1_x_RA
8	139257768	140724856	932	0.95293	0.000421095	0.0465973	1.39102e-05	3.74722e-05	0	0.95293	8	139257768	F1_x_RA
8	140728816	143042350	933	0.965366	0.000485184	0.0341043	1.32536e-05	3.11942e-05	0	0.965366	8	140728816	F1_x_RA
8	143045846	144235413	934	0.94514	0.000871506	0.0538618	3.60674e-05	9.03781e-05	0	0.94514	8	143045846	F1_x_RA
8	144239099	146300622	935	0.926581	0.00138037	0.0716469	0.000197974	0.000194067	0	0.926581	8	144239099	F1_x_RA
9	202004	1077149	936	0.945463	0.000286687	0.0542106	9.75949e-06	2.99152e-05	0	0.945463	9	202004	F1_x_RA
9	1080616	1915483	937	0.960241	0.000612844	0.0390806	2.05429e-05	4.53838e-05	0	0.960241	9	1080616	F1_x_RA
9	1922865	3189696	938	0.543661	0.00020068	0.455794	3.78327e-05	0.000306238	0	0.543661	9	1922865	F1_x_RA
9	3190407	4492631	939	0.961759	0.000735055	0.0374335	2.01641e-05	5.20638e-05	0	0.961759	9	3190407	F1_x_RA
9	4496333	4884849	940	0.951306	0.000780252	0.0478148	2.8058e-05	7.13197e-05	0	0.951306	9	4496333	F1_x_RA
9	4885082	6557409	941	0.786476	0.00024102	0.213105	5.89732e-05	0.000118834	0	0.786476	9	4885082	F1_x_RA
9	6557589	7154294	942	0.959866	0.000271456	0.0398334	8.72056e-06	2.04955e-05	0	0.959866	9	6557589	F1_x_RA
9	7155356	8456219	943	0.954513	0.000374842	0.0450667	1.36965e-05	3.22085e-05	0	0.954513	9	7155356	F1_x_RA
9	8457691	9164692	944	0.950345	0.000513079	0.0490786	1.5009e-05	4.82171e-05	0	0.950345	9	8457691	F1_x_RA
9	9169270	10877194	945	0.960138	0.000925839	0.038834	3.44196e-05	6.81504e-05	0	0.960138	9	9169270	F1_x_RA
9	10880753	12273191	946	0.954544	0.000767088	0.0446076	1.61576e-05	6.5246e-05	0	0.954544	9	10880753	F1_x_RA
9	12278305	14834542	947	0.955465	0.00382895	0.0401544	0.000258336	0.000292819	0	0.955465	9	12278305	F1_x_RA
9	14838860	16658828	948	0.894236	0.00039163	0.105271	1.71193e-05	8.39135e-05	0	0.894236	9	14838860	F1_x_RA
9	16659924	18658874	949	0.935875	0.0096335	0.0532145	0.000279723	0.000997007	0	0.935875	9	16659924	F1_x_RA
9	18662282	20430468	950	0.949574	0.000649829	0.0496873	2.71307e-05	6.18805e-05	0	0.949574	9	18662282	F1_x_RA
9	20464479	22203026	951	0.900902	0.000231689	0.0987915	2.80973e-05	4.62284e-05	0	0.900902	9	20464479	F1_x_RA
9	22209120	24157796	952	0.926827	0.000414543	0.0726791	2.04303e-05	5.91607e-05	0	0.926827	9	22209120	F1_x_RA
9	24158518	25328531	953	0.95097	0.000344327	0.0486405	1.30557e-05	3.2048e-05	0	0.95097	9	24158518	F1_x_RA
9	25330810	26110869	954	0.95968	0.000834653	0.0394074	1.53168e-05	6.23687e-05	0	0.95968	9	25330810	F1_x_RA
9	26111835	28223982	955	0.553931	0.00039097	0.444992	0.000113944	0.000571673	0	0.553931	9	26111835	F1_x_RA
9	28224351	28811181	956	0.734017	0.000297267	0.26545	4.03031e-05	0.000195621	0	0.734017	9	28224351	F1_x_RA
9	28811887	30386810	957	0.969948	0.00062051	0.0293798	1.72726e-05	3.42046e-05	0	0.969948	9	28811887	F1_x_RA
9	30387452	31310035	958	0.903407	0.000212756	0.0962774	6.16832e-05	4.12104e-05	0	0.903407	9	30387452	F1_x_RA
9	31312460	32019340	959	0.941666	0.000849916	0.0573668	2.31467e-05	9.42234e-05	0	0.941666	9	31312460	F1_x_RA
9	32019928	33577332	960	0.928893	0.00202245	0.0687651	4.67709e-05	0.00027251	0	0.928893	9	32019928	F1_x_RA
9	33594543	34642024	961	0.893472	0.0257508	0.0757806	0.0010219	0.00397453	0	0.893472	9	33594543	F1_x_RA
9	34642653	36742960	962	3.58928e-07	7.21947e-11	0.996125	0.000216921	0.00365772	2	0.996125	9	34642653	F1_x_RA
9	36743774	38641322	963	0.923072	0.00213976	0.0741835	0.000292249	0.000312811	0	0.923072	9	36743774	F1_x_RA
9	38643129	39104547	964	0.972035	0.000302572	0.0276402	6.60865e-06	1.56184e-05	0	0.972035	9	38643129	F1_x_RA
9	70998089	72512216	965	0.956657	0.000507569	0.042773	2.15858e-05	4.12906e-05	0	0.956657	9	70998089	F1_x_RA
9	72514177	72752901	966	0.979242	0.000195772	0.0205515	3.54077e-06	7.4632e-06	0	0.979242	9	72514177	F1_x_RA
9	72753755	74250848	967	0.964698	0.000339342	0.0349318	8.40604e-06	2.23614e-05	0	0.964698	9	72753755	F1_x_RA
9	74255451	76199926	968	0.935922	0.000277727	0.0637548	1.08812e-05	3.44314e-05	0	0.935922	9	74255451	F1_x_RA
9	76205410	76969838	969	0.971062	0.0013986	0.0274383	2.91687e-05	7.18862e-05	0	0.971062	9	76205410	F1_x_RA
9	76975416	78900103	970	0.946571	0.00677134	0.0459423	0.000117324	0.000598192	0	0.946571	9	76975416	F1_x_RA
9	78901274	79467864	971	0.967948	0.000312113	0.0317106	1.10029e-05	1.85947e-05	0	0.967948	9	78901274	F1_x_RA
9	79471816	81078905	972	0.961349	0.00805875	0.0289386	0.00121342	0.000440714	0	0.961349	9	79471816	F1_x_RA
9	81080054	82589771	973	0.886935	0.000221257	0.112778	1.46424e-05	5.11999e-05	0	0.886935	9	81080054	F1_x_RA
9	82591888	84210505	974	0.966239	0.0010237	0.0326462	2.82932e-05	6.29466e-05	0	0.966239	9	82591888	F1_x_RA
9	84212340	85440281	975	0.968659	0.0020678	0.0291253	3.51809e-05	0.000113128	0	0.968659	9	84212340	F1_x_RA
9	85441305	86937508	976	0.961026	0.00129197	0.0375595	3.07263e-05	9.18911e-05	0	0.961026	9	85441305	F1_x_RA
9	86939823	88107762	977	0.932951	0.000753954	0.0661749	2.28962e-05	9.73275e-05	0	0.932951	9	86939823	F1_x_RA
9	88116374	88586795	978	0.963714	0.000390778	0.0358579	1.13683e-05	2.64338e-05	0	0.963714	9	88116374	F1_x_RA
9	88590417	90136005	979	0.96785	0.000373026	0.0317426	1.21505e-05	2.22605e-05	0	0.96785	9	88590417	F1_x_RA
9	90136386	92524031	980	0.966921	0.000288917	0.0327648	7.71135e-06	1.78181e-05	0	0.966921	9	90136386	F1_x_RA
9	92679450	94163515	981	0.956506	0.000508822	0.0429241	1.98549e-05	4.15509e-05	0	0.956506	9	92679450	F1_x_RA
9	94169155	96670716	982	0.942886	0.0187388	0.0368546	0.000187017	0.00133323	0	0.942886	9	94169155	F1_x_RA
9	96677307	98920637	983	0.959606	0.000377068	0.0399636	2.44615e-05	2.85712e-05	0	0.959606	9	96677307	F1_x_RA
9	98923510	101589643	984	0.954942	0.000290668	0.0447266	1.55643e-05	2.47738e-05	0	0.954942	9	98923510	F1_x_RA
9	101594514	104624043	985	0.967384	0.000278379	0.0323106	9.73049e-06	1.69211e-05	0	0.967384	9	101594514	F1_x_RA
9	104627014	105965683	986	0.972111	0.000994127	0.02683	1.53958e-05	4.99376e-05	0	0.972111	9	104627014	F1_x_RA
9	105969217	107580842	987	0.962536	0.000329883	0.037101	9.53902e-06	2.31405e-05	0	0.962536	9	105969217	F1_x_RA
9	107582780	109296361	988	0.938961	0.00211141	0.058632	5.51908e-05	0.000239963	0	0.938961	9	107582780	F1_x_RA
9	109298916	110693639	989	0.946014	0.000845619	0.0530274	2.69152e-05	8.62596e-05	0	0.946014	9	109298916	F1_x_RA
9	110696206	112776064	990	0.72065	0.000173656	0.279006	4.7602e-05	0.000122365	0	0.72065	9	110696206	F1_x_RA
9	112779572	114827406	991	0.949974	0.000343182	0.0496366	1.36611e-05	3.26348e-05	0	0.949974	9	112779572	F1_x_RA
9	114832050	115691568	992	0.968983	0.000532178	0.0304435	1.07617e-05	3.04213e-05	0	0.968983	9	114832050	F1_x_RA
9	115694221	117018664	993	0.9673	0.000364852	0.0323034	1.00009e-05	2.21711e-05	0	0.9673	9	115694221	F1_x_RA
9	117021182	117921871	994	0.960861	0.000330188	0.0387751	9.14678e-06	2.42442e-05	0	0.960861	9	117021182	F1_x_RA
9	117922331	121318886	995	0.899862	0.000387487	0.0996511	2.12366e-05	7.81045e-05	0	0.899862	9	117922331	F1_x_RA
9	121322605	122258204	996	0.943276	0.00131639	0.0545829	0.000687406	0.000137574	0	0.943276	9	121322605	F1_x_RA
9	122261319	124870653	997	0.00016693	6.49493e-08	0.999049	7.63636e-05	0.000707641	2	0.999049	9	122261319	F1_x_RA
9	124871697	126970367	998	0.956288	0.00224366	0.0412352	5.66741e-05	0.000176076	0	0.956288	9	124871697	F1_x_RA
9	126972424	129058924	999	0.830118	0.0109683	0.154798	0.000392664	0.00372283	0	0.830118	9	126972424	F1_x_RA
9	129061217	130054946	1000	0.939445	0.000895658	0.0595295	2.66435e-05	0.000103271	0	0.939445	9	129061217	F1_x_RA
9	130055785	132163254	1001	0.922135	0.00238695	0.0750325	9.19706e-05	0.000353471	0	0.922135	9	130055785	F1_x_RA
9	132168573	133072737	1002	0.95366	0.000576386	0.0457	1.33452e-05	5.02653e-05	0	0.95366	9	132168573	F1_x_RA
9	133225455	134126855	1003	0.954007	0.000547493	0.0453808	1.78001e-05	4.73839e-05	0	0.954007	9	133225455	F1_x_RA
9	134128797	135298380	1004	0.95672	0.00029239	0.042953	1.0603e-05	2.38826e-05	0	0.95672	9	134128797	F1_x_RA
9	135298917	137026174	1005	0.917177	0.000739806	0.081931	3.15294e-05	0.00012028	0	0.917177	9	135298917	F1_x_RA
9	137091937	137586516	1006	0.918038	0.00325106	0.0781449	6.26113e-05	0.000503606	0	0.918038	9	137091937	F1_x_RA
9	137594320	138922184	1007	0.958739	0.000331585	0.0408921	1.12702e-05	2.57359e-05	0	0.958739	9	137594320	F1_x_RA
9	138947799	139491519	1008	0.928672	0.00100545	0.0700974	8.70607e-05	0.000137956	0	0.928672	9	138947799	F1_x_RA
9	139502510	139817573	1009	0.961938	0.000177149	0.0378671	5.03002e-06	1.26675e-05	0	0.961938	9	139502510	F1_x_RA
10	117636	749040	1010	0.962123	0.000702315	0.0370943	3.14679e-05	4.9196e-05	0	0.962123	10	117636	F1_x_RA
10	753022	1521583	1011	0.967607	0.000685287	0.0316485	1.86684e-05	4.07759e-05	0	0.967607	10	753022	F1_x_RA
10	1524715	2254267	1012	0.961411	0.000389313	0.0381557	1.55762e-05	2.8109e-05	0	0.961411	10	1524715	F1_x_RA
10	2254500	3350264	1013	0.939424	0.000713586	0.0597526	2.74217e-05	8.26009e-05	0	0.939424	10	2254500	F1_x_RA
10	3353681	4571038	1014	0.953251	0.000302423	0.0464085	1.08803e-05	2.67926e-05	0	0.953251	10	3353681	F1_x_RA
10	4573474	5982797	1015	0.960588	0.000315159	0.0390628	1.04486e-05	2.33237e-05	0	0.960588	10	4573474	F1_x_RA
10	5987844	7170511	1016	4.28263e-07	9.36841e-10	0.987241	6.40708e-05	0.0126945	2	0.987241	10	5987844	F1_x_RA
10	7172423	8773048	1017	7.17484e-06	3.15943e-09	0.998993	0.00020132	0.000798502	2	0.998993	10	7172423	F1_x_RA
10	8775211	10248236	1018	0.390838	0.000245298	0.608141	8.06134e-05	0.000694723	2	0.608141	10	8775211	F1_x_RA
10	10250793	12585768	1019	0.96249	0.000677738	0.0367593	2.63184e-05	4.71062e-05	0	0.96249	10	10250793	F1_x_RA
10	12586819	13320848	1020	0.967421	0.000284617	0.0322688	8.70754e-06	1.72707e-05	0	0.967421	10	12586819	F1_x_RA
10	13321858	15026047	1021	0.963366	0.000396543	0.036199	1.10751e-05	2.71176e-05	0	0.963366	10	13321858	F1_x_RA
10	15027214	16550131	1022	0.966156	0.00296092	0.0306704	4.19206e-05	0.000171073	0	0.966156	10	15027214	F1_x_RA
10	16551767	18536053	1023	0.943254	0.000484499	0.0561932	1.59226e-05	5.25325e-05	0	0.943254	10	16551767	F1_x_RA
10	18537267	19716612	1024	0.967192	0.000255192	0.0325293	7.46499e-06	1.56187e-05	0	0.967192	10	18537267	F1_x_RA
10	19718264	22772115	1025	0.960777	0.00298092	0.035979	6.03163e-05	0.000203181	0	0.960777	10	19718264	F1_x_RA
10	22772283	23174884	1026	0.95097	0.0002031	0.0487985	9.00698e-06	1.89413e-05	0	0.95097	10	22772283	F1_x_RA
10	23175285	25576492	1027	0.959337	0.000714064	0.0398784	1.68384e-05	5.40229e-05	0	0.959337	10	23175285	F1_x_RA
10	25578622	26885226	1028	0.950328	0.000414415	0.0492032	1.51553e-05	3.90481e-05	0	0.950328	10	25578622	F1_x_RA
10	26890657	29322921	1029	0.958994	0.000442232	0.0405165	1.28673e-05	3.40054e-05	0	0.958994	10	26890657	F1_x_RA
10	29323844	29782854	1030	0.967251	0.000496325	0.0322069	1.587e-05	3.00568e-05	0	0.967251	10	29323844	F1_x_RA
10	29783692	30457347	1031	0.9487	0.000597442	0.05063	1.48231e-05	5.80199e-05	0	0.9487	10	29783692	F1_x_RA
10	30459109	31907445	1032	0.355487	0.000131641	0.6439	4.73971e-05	0.000434008	2	0.6439	10	30459109	F1_x_RA
10	31907650	33704587	1033	0.946427	0.0005434	0.0529584	1.54497e-05	5.53415e-05	0	0.946427	10	31907650	F1_x_RA
10	33709162	35109177	1034	0.954009	0.0150043	0.0298154	0.000317632	0.000853333	0	0.954009	10	33709162	F1_x_RA
10	35109355	36571749	1035	0.967584	0.000394781	0.0319852	1.21188e-05	2.3745e-05	0	0.967584	10	35109355	F1_x_RA
10	36572508	37789681	1036	0.966173	0.000342119	0.0334525	1.11046e-05	2.15514e-05	0	0.966173	10	36572508	F1_x_RA
10	37790105	39141922	1037	0.97087	0.000619508	0.0284491	2.80848e-05	3.30114e-05	0	0.97087	10	37790105	F1_x_RA
10	42418146	43894339	1038	0.957563	0.000378431	0.0420161	1.18198e-05	3.02161e-05	0	0.957563	10	42418146	F1_x_RA
10	43895101	44729958	1039	0.970816	0.000465436	0.0286816	1.14776e-05	2.50207e-05	0	0.970816	10	43895101	F1_x_RA
10	44730165	48660089	1040	0.969027	0.000543588	0.0303831	1.51368e-05	3.10148e-05	0	0.969027	10	44730165	F1_x_RA
10	49389869	50836732	1041	0.893905	0.000323439	0.105653	4.86273e-05	6.95525e-05	0	0.893905	10	49389869	F1_x_RA
10	50842185	53615000	1042	0.960002	0.000352779	0.0396092	9.66244e-06	2.64896e-05	0	0.960002	10	50842185	F1_x_RA
10	53616977	55102427	1043	0.904921	0.000239504	0.0947802	1.33879e-05	4.56552e-05	0	0.904921	10	53616977	F1_x_RA
10	55105345	57028893	1044	0.960194	0.00222947	0.0373633	5.56697e-05	0.000157897	0	0.960194	10	55105345	F1_x_RA
10	57034040	57659622	1045	0.953162	0.00154319	0.0450194	0.0001431	0.000132415	0	0.953162	10	57034040	F1_x_RA
10	57665891	58957087	1046	0.97469	0.000441979	0.0248375	1.01858e-05	2.04952e-05	0	0.97469	10	57665891	F1_x_RA
10	58959779	60289695	1047	0.971681	0.000387003	0.027903	9.07275e-06	2.0224e-05	0	0.971681	10	58959779	F1_x_RA
10	60290620	61891018	1048	0.969326	0.000306558	0.0303424	7.86137e-06	1.74616e-05	0	0.969326	10	60290620	F1_x_RA
10	61893077	62658891	1049	0.974538	0.000252123	0.025192	5.88166e-06	1.18559e-05	0	0.974538	10	61893077	F1_x_RA
10	62660292	63341306	1050	0.970801	0.000419226	0.0287447	1.29755e-05	2.25676e-05	0	0.970801	10	62660292	F1_x_RA
10	63341695	65793870	1051	6.28487e-08	1.5131e-10	0.999019	0.000137653	0.000843284	2	0.999019	10	63341695	F1_x_RA
10	65795088	67548775	1052	0.971742	0.000202802	0.0280395	5.30437e-06	1.0649e-05	0	0.971742	10	65795088	F1_x_RA
10	67551139	69893611	1053	0.96066	0.000765366	0.0385028	1.6205e-05	5.5834e-05	0	0.96066	10	67551139	F1_x_RA
10	69900552	70195107	1054	0.964879	0.000211231	0.0348886	6.98021e-06	1.38816e-05	0	0.964879	10	69900552	F1_x_RA
10	70196183	72212995	1055	0.962455	0.000329693	0.0371819	1.0111e-05	2.31807e-05	0	0.962455	10	70196183	F1_x_RA
10	72228093	73506726	1056	0.889386	0.0617524	0.0427514	0.00070747	0.00540292	0	0.889386	10	72228093	F1_x_RA
10	73508879	75422314	1057	0.957061	0.000515673	0.0423671	1.50113e-05	4.15398e-05	0	0.957061	10	73508879	F1_x_RA
10	75428296	78705350	1058	0.955061	0.00641934	0.0378077	0.000250015	0.000462438	0	0.955061	10	75428296	F1_x_RA
10	78709302	80874092	1059	0.938398	0.000907342	0.0605656	2.2244e-05	0.000106589	0	0.938398	10	78709302	F1_x_RA
10	80879484	82413342	1060	0.423384	0.000127017	0.576128	4.66052e-05	0.000314596	2	0.576128	10	80879484	F1_x_RA
10	82416053	84381535	1061	0.961212	0.000798247	0.0379148	1.76043e-05	5.73076e-05	0	0.961212	10	82416053	F1_x_RA
10	84385052	85456555	1062	0.961759	0.00250239	0.0354921	7.85127e-05	0.000168047	0	0.961759	10	84385052	F1_x_RA
10	85460652	87936157	1063	0.963093	0.000550482	0.0363041	1.467e-05	3.77676e-05	0	0.963093	10	85460652	F1_x_RA
10	87939620	88963375	1064	0.916136	0.000267836	0.0835349	1.68689e-05	4.4437e-05	0	0.916136	10	87939620	F1_x_RA
10	89154747	91012336	1065	0.935151	0.000246579	0.0645608	1.08925e-05	3.09794e-05	0	0.935151	10	89154747	F1_x_RA
10	91014351	92002112	1066	0.899894	0.000246618	0.0997941	1.50545e-05	4.97676e-05	0	0.899894	10	91014351	F1_x_RA
10	92007309	93323535	1067	0.95477	0.000368114	0.0448166	1.37718e-05	3.14412e-05	0	0.95477	10	92007309	F1_x_RA
10	93339988	95395245	1068	0.942572	0.00108248	0.0561913	3.69731e-05	0.000117449	0	0.942572	10	93339988	F1_x_RA
10	95399083	96220615	1069	0.977364	0.000171601	0.0224534	3.68234e-06	7.16952e-06	0	0.977364	10	95399083	F1_x_RA
10	96225276	97820339	1070	0.969376	0.000705737	0.0298574	2.13755e-05	3.95548e-05	0	0.969376	10	96225276	F1_x_RA
10	97822542	100240374	1071	0.945176	0.00130471	0.0533329	5.20831e-05	0.000133984	0	0.945176	10	97822542	F1_x_RA
10	100243279	100666802	1072	0.933657	0.00130115	0.06482	5.72552e-05	0.000164256	0	0.933657	10	100243279	F1_x_RA
10	100668400	102948934	1073	0.961217	0.000331616	0.0384152	1.16181e-05	2.41173e-05	0	0.961217	10	100668400	F1_x_RA
10	102952293	104379588	1074	0.970288	0.000621378	0.0290406	1.63244e-05	3.38334e-05	0	0.970288	10	102952293	F1_x_RA
10	104380686	106694980	1075	0.951206	0.000589982	0.0481277	2.22354e-05	5.43256e-05	0	0.951206	10	104380686	F1_x_RA
10	106695048	108725848	1076	0.950981	0.000762266	0.0481644	2.16134e-05	7.02645e-05	0	0.950981	10	106695048	F1_x_RA
10	108728115	110311425	1077	0.968112	0.000303368	0.0315584	8.65907e-06	1.79965e-05	0	0.968112	10	108728115	F1_x_RA
10	110321498	112559289	1078	0.918727	0.000437973	0.0807245	4.0717e-05	7.00294e-05	0	0.918727	10	110321498	F1_x_RA
10	112565941	115327399	1079	0.906255	0.000438987	0.0931948	2.8981e-05	8.21605e-05	0	0.906255	10	112565941	F1_x_RA
10	115329093	116420696	1080	0.963205	0.000472294	0.0362631	2.69705e-05	3.23371e-05	0	0.963205	10	115329093	F1_x_RA
10	116421406	119520842	1081	0.951189	0.00365586	0.044769	7.24963e-05	0.000313191	0	0.951189	10	116421406	F1_x_RA
10	119525249	120589861	1082	0.955972	0.000551512	0.0434157	1.56609e-05	4.55771e-05	0	0.955972	10	119525249	F1_x_RA
10	120592439	122405647	1083	0.956599	0.000500911	0.0428442	1.50451e-05	4.08301e-05	0	0.956599	10	120592439	F1_x_RA
10	122408159	123229045	1084	0.944992	0.000496588	0.0544389	2.00167e-05	5.20504e-05	0	0.944992	10	122408159	F1_x_RA
10	123232602	123897166	1085	0.926043	0.000243659	0.0736634	1.49391e-05	3.52582e-05	0	0.926043	10	123232602	F1_x_RA
10	123902771	125868364	1086	0.924644	0.000889972	0.0742562	8.00292e-05	0.000130063	0	0.924644	10	123902771	F1_x_RA
10	125919795	128000489	1087	0.95418	0.00128502	0.0443908	3.55012e-05	0.000108805	0	0.95418	10	125919795	F1_x_RA
10	128001098	129153758	1088	0.959454	0.000256724	0.0402623	7.44778e-06	1.96023e-05	0	0.959454	10	128001098	F1_x_RA
10	129154862	130840798	1089	0.962552	0.0012656	0.0360741	2.19435e-05	8.63314e-05	0	0.962552	10	129154862	F1_x_RA
10	130845836	131738340	1090	0.956764	0.000724299	0.0424286	2.47818e-05	5.84415e-05	0	0.956764	10	130845836	F1_x_RA
10	131745290	132579281	1091	0.963703	0.000446415	0.0358085	1.14369e-05	3.01849e-05	0	0.963703	10	131745290	F1_x_RA
10	132581351	134336131	1092	0.963077	0.000431351	0.036444	1.7595e-05	2.97048e-05	0	0.963077	10	132581351	F1_x_RA
10	134338337	134493428	1093	0.590175	0.000171248	0.409357	8.09724e-05	0.000215297	0	0.590175	10	134338337	F1_x_RA
10	134496279	135435808	1094	0.946986	0.000281483	0.0526917	1.25552e-05	2.84937e-05	0	0.946986	10	134496279	F1_x_RA
11	197557	1159470	1095	0.960964	0.000383958	0.0386065	1.75496e-05	2.80584e-05	0	0.960964	11	197557	F1_x_RA
11	1243378	3659768	1096	0.956697	0.000362267	0.0428979	1.30382e-05	2.95631e-05	0	0.956697	11	1243378	F1_x_RA
11	3674399	4746193	1097	0.918492	0.000264093	0.0811867	1.43419e-05	4.24779e-05	0	0.918492	11	3674399	F1_x_RA
11	4747367	6322006	1098	0.961412	0.00032527	0.0382283	1.10775e-05	2.35381e-05	0	0.961412	11	4747367	F1_x_RA
11	6326376	7435703	1099	0.964192	0.000473334	0.0352905	1.22092e-05	3.15246e-05	0	0.964192	11	6326376	F1_x_RA
11	7437147	8330592	1100	0.968004	0.000282689	0.0316885	8.12794e-06	1.68384e-05	0	0.968004	11	7437147	F1_x_RA
11	8334318	9085637	1101	0.963113	0.00126157	0.0355128	2.78054e-05	8.464e-05	0	0.963113	11	8334318	F1_x_RA
11	9089081	10949648	1102	0.918564	0.0128355	0.0666938	0.000210531	0.00169633	0	0.918564	11	9089081	F1_x_RA
11	10955696	12563133	1103	0.966681	0.000728939	0.0325296	1.54994e-05	4.46433e-05	0	0.966681	11	10955696	F1_x_RA
11	12565643	13372240	1104	0.277222	0.648703	0.0125194	0.00823754	0.0533179	1	0.648703	11	12565643	F1_x_RA
11	13374910	15740882	1105	0.945663	0.000596586	0.0536578	2.14113e-05	6.16071e-05	0	0.945663	11	13374910	F1_x_RA
11	15743663	17573329	1106	0.959882	0.000289825	0.0397971	9.66019e-06	2.18653e-05	0	0.959882	11	15743663	F1_x_RA
11	17583423	19568706	1107	0.940688	0.000415446	0.0588235	2.60984e-05	4.72685e-05	0	0.940688	11	17583423	F1_x_RA
11	19570054	21015641	1108	0.960535	0.000277477	0.0391578	8.87739e-06	2.05848e-05	0	0.960535	11	19570054	F1_x_RA
11	21017219	22373396	1109	0.970304	0.000260677	0.0294131	7.7739e-06	1.43781e-05	0	0.970304	11	21017219	F1_x_RA
11	22374318	24087801	1110	0.96037	0.000269547	0.0393316	8.4239e-06	2.00906e-05	0	0.96037	11	22374318	F1_x_RA
11	24090098	26045522	1111	0.960246	0.000280159	0.0394427	1.04568e-05	2.09434e-05	0	0.960246	11	24090098	F1_x_RA
11	26046918	27020178	1112	0.963097	0.00115965	0.0356202	4.52089e-05	7.80385e-05	0	0.963097	11	26046918	F1_x_RA
11	27020683	28480924	1113	0.96363	0.000730528	0.0355704	2.04218e-05	4.90649e-05	0	0.96363	11	27020683	F1_x_RA
11	28481593	30139542	1114	0.964079	0.0016517	0.0341355	2.71835e-05	0.000106436	0	0.964079	11	28481593	F1_x_RA
11	30141645	32274691	1115	0.931405	0.00242619	0.0658121	4.41796e-05	0.000312031	0	0.931405	11	30141645	F1_x_RA
11	32277178	33958079	1116	0.959827	0.000255923	0.0398898	7.55514e-06	1.93557e-05	0	0.959827	11	32277178	F1_x_RA
11	33959376	35500592	1117	0.954448	0.000363368	0.0451406	1.67576e-05	3.1272e-05	0	0.954448	11	33959376	F1_x_RA
11	35503631	37115843	1118	0.181043	9.09229e-05	0.817884	0.00023477	0.000747543	2	0.817884	11	35503631	F1_x_RA
11	37117826	39374656	1119	0.959708	0.000397984	0.0398502	1.40901e-05	3.00746e-05	0	0.959708	11	37117826	F1_x_RA
11	39389058	42309384	1120	0.944169	0.0194474	0.034844	0.00023301	0.00130637	0	0.944169	11	39389058	F1_x_RA
11	42311865	44692422	1121	0.959848	0.00499737	0.0346523	0.000173573	0.000328345	0	0.959848	11	42311865	F1_x_RA
11	44694538	47003317	1122	0.947395	0.00206658	0.0501715	0.000168013	0.000199112	0	0.947395	11	44694538	F1_x_RA
11	47008125	49865897	1123	0.939518	0.0131166	0.045751	0.000451988	0.00116248	0	0.939518	11	47008125	F1_x_RA
11	49866895	51544837	1124	0.971256	0.000801102	0.0278771	2.40423e-05	4.18326e-05	0	0.971256	11	49866895	F1_x_RA
11	54807491	55081930	1125	0.950441	0.0011184	0.0483026	3.50643e-05	0.000103331	0	0.950441	11	54807491	F1_x_RA
11	55082693	58455737	1126	0.094362	0.82698	0.00326135	0.0233735	0.0520231	1	0.82698	11	55082693	F1_x_RA
11	58459236	58780018	1127	0.959998	0.000487374	0.0394573	2.05288e-05	3.64e-05	0	0.959998	11	58459236	F1_x_RA
11	58780846	62222245	1128	0.144572	7.62802e-05	0.854161	0.000370833	0.000820222	2	0.854161	11	58780846	F1_x_RA
11	62225478	63802617	1129	0.968027	0.000325607	0.0316194	8.97699e-06	1.93489e-05	0	0.968027	11	62225478	F1_x_RA
11	63804569	65898177	1130	0.898533	0.000495095	0.100852	1.89583e-05	0.000101139	0	0.898533	11	63804569	F1_x_RA
11	65898631	68004435	1131	0.957138	0.000905091	0.0418678	1.72006e-05	7.20481e-05	0	0.957138	11	65898631	F1_x_RA
11	68006171	69514970	1132	0.947593	0.000601206	0.0517174	2.85203e-05	5.97034e-05	0	0.947593	11	68006171	F1_x_RA
11	69521358	70924229	1133	0.950457	0.000388647	0.0491057	1.18935e-05	3.65414e-05	0	0.950457	11	69521358	F1_x_RA
11	70928271	72284046	1134	0.950468	0.000564967	0.0488985	1.52223e-05	5.2895e-05	0	0.950468	11	70928271	F1_x_RA
11	72288664	74412268	1135	0.97312	0.000350081	0.0265028	9.53462e-06	1.73488e-05	0	0.97312	11	72288664	F1_x_RA
11	74413786	76793734	1136	0.908514	0.000408798	0.0909755	2.76434e-05	7.4496e-05	0	0.908514	11	74413786	F1_x_RA
11	76799004	78354201	1137	0.944148	0.000527302	0.055247	2.10578e-05	5.61459e-05	0	0.944148	11	76799004	F1_x_RA
11	78356116	80721178	1138	0.953932	0.000677168	0.0453055	2.66278e-05	5.8531e-05	0	0.953932	11	78356116	F1_x_RA
11	80723712	81266423	1139	0.953391	0.000359507	0.0461945	2.29412e-05	3.16718e-05	0	0.953391	11	80723712	F1_x_RA
11	81266712	84380621	1140	0.954428	0.000375929	0.045145	1.86642e-05	3.23626e-05	0	0.954428	11	81266712	F1_x_RA
11	84381474	86618374	1141	0.948065	0.00048005	0.0513929	1.48128e-05	4.73626e-05	0	0.948065	11	84381474	F1_x_RA
11	86619325	87429422	1142	0.927727	0.000246038	0.0719786	1.38809e-05	3.47348e-05	0	0.927727	11	86619325	F1_x_RA
11	87430571	89208590	1143	0.962845	0.000241653	0.0368883	8.36537e-06	1.68479e-05	0	0.962845	11	87430571	F1_x_RA
11	89209985	90966414	1144	0.973832	0.000351025	0.0257904	9.18401e-06	1.69157e-05	0	0.973832	11	89209985	F1_x_RA
11	90966877	92075775	1145	0.962193	0.000288914	0.0374893	8.72377e-06	2.04825e-05	0	0.962193	11	90966877	F1_x_RA
11	92077144	93275919	1146	0.954597	0.000575824	0.044758	2.03339e-05	4.91241e-05	0	0.954597	11	92077144	F1_x_RA
11	93276674	94241991	1147	0.936054	0.000764513	0.063026	6.17519e-05	9.3624e-05	0	0.936054	11	93276674	F1_x_RA
11	94242655	95725083	1148	0.861594	0.000273745	0.13803	2.24188e-05	7.98108e-05	0	0.861594	11	94242655	F1_x_RA
11	95726469	97056638	1149	0.955211	0.000259472	0.0444975	9.88536e-06	2.19928e-05	0	0.955211	11	95726469	F1_x_RA
11	97058870	98704495	1150	0.968059	0.000321685	0.0315911	9.16743e-06	1.91048e-05	0	0.968059	11	97058870	F1_x_RA
11	98706385	100414181	1151	0.962296	0.000485198	0.0371718	1.26064e-05	3.41116e-05	0	0.962296	11	98706385	F1_x_RA
11	100419400	101330928	1152	0.916876	0.000441116	0.0825924	1.83334e-05	7.23159e-05	0	0.916876	11	100419400	F1_x_RA
11	101333174	103958221	1153	0.965248	0.000361942	0.0343575	9.6069e-06	2.34482e-05	0	0.965248	11	101333174	F1_x_RA
11	103960309	104871322	1154	0.975234	0.000290769	0.0244562	5.74186e-06	1.32658e-05	0	0.975234	11	103960309	F1_x_RA
11	104874826	106519130	1155	0.967661	0.00199821	0.0301513	7.63558e-05	0.000113277	0	0.967661	11	104874826	F1_x_RA
11	106522621	107841806	1156	0.961026	0.000404883	0.038525	1.43076e-05	2.95346e-05	0	0.961026	11	106522621	F1_x_RA
11	107845655	108436952	1157	0.0193354	4.98945e-06	0.980076	0.000123824	0.000459766	2	0.980076	11	107845655	F1_x_RA
11	108437454	109861664	1158	0.951874	0.000925952	0.0470841	3.26505e-05	8.33362e-05	0	0.951874	11	108437454	F1_x_RA
11	109866707	111112246	1159	0.910274	0.00046892	0.0891521	2.10851e-05	8.35808e-05	0	0.910274	11	109866707	F1_x_RA
11	111116479	112457935	1160	0.904689	0.000449688	0.0947574	1.85725e-05	8.57148e-05	0	0.904689	11	111116479	F1_x_RA
11	112460018	114254744	1161	0.916026	0.000359624	0.0835396	1.48043e-05	5.96919e-05	0	0.916026	11	112460018	F1_x_RA
11	114262887	114829563	1162	0.981132	0.000571884	0.018267	1.01513e-05	1.93598e-05	0	0.981132	11	114262887	F1_x_RA
11	114830666	116383211	1163	0.952542	0.00159404	0.0456874	3.70367e-05	0.000139145	0	0.952542	11	114830666	F1_x_RA
11	116383348	117743822	1164	0.929974	0.000350946	0.0696094	1.80458e-05	4.7805e-05	0	0.929974	11	116383348	F1_x_RA
11	117747277	119209979	1165	8.3e-08	2.60751e-15	0.999185	0.000283462	0.000531455	2	0.999185	11	117747277	F1_x_RA
11	119217254	120764218	1166	0.731604	0.192459	0.0473842	0.00586668	0.0226863	0	0.731604	11	119217254	F1_x_RA
11	120767546	121173349	1167	0.977969	0.000208152	0.0218104	4.5052e-06	8.43593e-06	0	0.977969	11	120767546	F1_x_RA
11	121176185	122589723	1168	0.956126	0.000365167	0.043468	1.06366e-05	3.02087e-05	0	0.956126	11	121176185	F1_x_RA
11	122593299	123496314	1169	0.937676	0.000620142	0.0616104	1.94005e-05	7.41504e-05	0	0.937676	11	122593299	F1_x_RA
11	123502045	124493945	1170	0.931898	0.00169148	0.0661097	8.21007e-05	0.000218357	0	0.931898	11	123502045	F1_x_RA
11	124499119	126309770	1171	0.961986	0.00265522	0.0350563	0.000126784	0.000176056	0	0.961986	11	124499119	F1_x_RA
11	126313708	127313328	1172	0.970907	0.00113007	0.0278838	1.98918e-05	5.90588e-05	0	0.970907	11	126313708	F1_x_RA
11	127318354	128187194	1173	0.784398	0.000782254	0.214398	3.22035e-05	0.000389173	0	0.784398	11	127318354	F1_x_RA
11	128190758	130338005	1174	0.00664382	3.05025e-06	0.992464	5.97462e-05	0.000829385	2	0.992464	11	128190758	F1_x_RA
11	130344224	131072045	1175	0.934188	0.000324649	0.0654313	1.41989e-05	4.13716e-05	0	0.934188	11	130344224	F1_x_RA
11	131075829	132994604	1176	0.957754	0.00371837	0.038203	5.46776e-05	0.000269961	0	0.957754	11	131075829	F1_x_RA
11	133005131	134201864	1177	0.937634	0.00780527	0.0534574	0.000293742	0.000809739	0	0.937634	11	133005131	F1_x_RA
11	134206797	134945765	1178	0.946958	0.000339227	0.0526427	2.56667e-05	3.43029e-05	0	0.946958	11	134206797	F1_x_RA
12	188285	1078225	1179	0.960975	0.000486001	0.0384851	1.88688e-05	3.54018e-05	0	0.960975	12	188285	F1_x_RA
12	1080938	2541799	1180	0.952532	0.000439388	0.0469722	1.68372e-05	3.9429e-05	0	0.952532	12	1080938	F1_x_RA
12	2546519	3674831	1181	0.938491	0.000266083	0.0611989	1.24128e-05	3.15719e-05	0	0.938491	12	2546519	F1_x_RA
12	3679779	4416104	1182	0.947546	0.000338086	0.0520615	2.03046e-05	3.37806e-05	0	0.947546	12	3679779	F1_x_RA
12	4419973	5320728	1183	0.965966	0.000237124	0.0337756	6.6407e-06	1.50841e-05	0	0.965966	12	4419973	F1_x_RA
12	5322962	6415994	1184	0.961483	0.000386202	0.0380895	1.35855e-05	2.78357e-05	0	0.961483	12	5322962	F1_x_RA
12	6422579	8355856	1185	0.963811	0.000278102	0.0358831	8.65295e-06	1.8841e-05	0	0.963811	12	6422579	F1_x_RA
12	8598324	9031328	1186	0.964391	0.000743668	0.0348004	1.57626e-05	4.87886e-05	0	0.964391	12	8598324	F1_x_RA
12	9033872	10480872	1187	0.911155	0.000323548	0.0884429	2.11672e-05	5.71519e-05	0	0.911155	12	9033872	F1_x_RA
12	10482186	11752040	1188	0.960017	0.000275581	0.0396667	1.95625e-05	2.07084e-05	0	0.960017	12	10482186	F1_x_RA
12	11763373	12729029	1189	0.957217	0.000674631	0.0420388	1.60239e-05	5.39135e-05	0	0.957217	12	11763373	F1_x_RA
12	12736119	15236299	1190	0.953314	0.00211875	0.044346	4.17016e-05	0.000179393	0	0.953314	12	12736119	F1_x_RA
12	15245265	16308214	1191	0.958463	0.000299912	0.0411995	1.38434e-05	2.34396e-05	0	0.958463	12	15245265	F1_x_RA
12	16310460	18086610	1192	0.955566	0.000378174	0.0440129	1.09182e-05	3.16991e-05	0	0.955566	12	16310460	F1_x_RA
12	18088443	20863012	1193	0.941287	0.000294137	0.0583708	1.46673e-05	3.3198e-05	0	0.941287	12	18088443	F1_x_RA
12	20864451	23819001	1194	0.961253	0.000351148	0.038358	1.21237e-05	2.55023e-05	0	0.961253	12	20864451	F1_x_RA
12	23821733	25370426	1195	0.815537	0.000588645	0.183601	3.24368e-05	0.000241212	0	0.815537	12	23821733	F1_x_RA
12	25371462	27799154	1196	0.955575	0.000422926	0.0439505	1.64946e-05	3.54024e-05	0	0.955575	12	25371462	F1_x_RA
12	27801915	29650870	1197	0.973177	0.000345055	0.0264532	7.75882e-06	1.70695e-05	0	0.973177	12	27801915	F1_x_RA
12	29651457	30512187	1198	0.958416	0.000301159	0.041249	1.0177e-05	2.35854e-05	0	0.958416	12	29651457	F1_x_RA
12	30512439	32165075	1199	0.967877	0.000255214	0.0318441	8.01499e-06	1.52801e-05	0	0.967877	12	30512439	F1_x_RA
12	32165764	33076921	1200	0.94976	0.00396543	0.045843	8.356e-05	0.00034835	0	0.94976	12	32165764	F1_x_RA
12	33080406	34840661	1201	0.973817	0.000351511	0.0258067	8.06305e-06	1.69524e-05	0	0.973817	12	33080406	F1_x_RA
12	37857207	39225583	1202	0.960568	0.00259783	0.0365619	9.28382e-05	0.000179916	0	0.960568	12	37857207	F1_x_RA
12	39228055	40815560	1203	0.943715	0.00301149	0.0529132	5.33944e-05	0.000307327	0	0.943715	12	39228055	F1_x_RA
12	40816481	41658193	1204	0.955612	0.000402148	0.0439399	1.19209e-05	3.36472e-05	0	0.955612	12	40816481	F1_x_RA
12	41658586	43981464	1205	0.828754	0.00362153	0.166184	0.000118925	0.00132188	0	0.828754	12	41658586	F1_x_RA
12	43986174	46022118	1206	0.884471	0.000424905	0.114985	1.84243e-05	0.000100542	0	0.884471	12	43986174	F1_x_RA
12	46025650	47713678	1207	0.895718	0.000331058	0.103866	1.52455e-05	6.98677e-05	0	0.895718	12	46025650	F1_x_RA
12	47715856	49001224	1208	0.949869	0.000441851	0.0496275	1.94571e-05	4.20081e-05	0	0.949869	12	47715856	F1_x_RA
12	49001866	51771430	1209	0.952108	0.00391697	0.0432986	0.000351993	0.00032404	0	0.952108	12	49001866	F1_x_RA
12	51781754	53037639	1210	0.936898	0.000422492	0.0626089	1.96482e-05	5.13762e-05	0	0.936898	12	51781754	F1_x_RA
12	53039757	54777404	1211	0.963605	0.000741819	0.035586	1.69822e-05	4.98554e-05	0	0.963605	12	53039757	F1_x_RA
12	54781469	55664504	1212	0.958838	0.000323288	0.040804	9.23879e-06	2.50318e-05	0	0.958838	12	54781469	F1_x_RA
12	55665948	57547205	1213	0.000767877	5.73024e-07	0.996691	0.0011879	0.00135265	2	0.996691	12	55665948	F1_x_RA
12	57558505	59308627	1214	0.0117918	4.99848e-06	0.987327	0.000114403	0.000761758	2	0.987327	12	57558505	F1_x_RA
12	59310025	61122915	1215	0.963922	0.000279935	0.0357696	9.39138e-06	1.89026e-05	0	0.963922	12	59310025	F1_x_RA
12	61124744	64031341	1216	0.96525	0.000382909	0.034333	9.15677e-06	2.4789e-05	0	0.96525	12	61124744	F1_x_RA
12	64032461	65559282	1217	0.957043	0.000494334	0.0424041	1.83998e-05	3.98503e-05	0	0.957043	12	64032461	F1_x_RA
12	65560152	67180476	1218	0.967378	0.000489974	0.0320868	1.52375e-05	2.95685e-05	0	0.967378	12	65560152	F1_x_RA
12	67182264	67906568	1219	0.923679	0.00030621	0.0759513	1.72249e-05	4.58094e-05	0	0.923679	12	67182264	F1_x_RA
12	67916448	69825991	1220	0.965998	0.000452603	0.033506	1.43329e-05	2.85679e-05	0	0.965998	12	67916448	F1_x_RA
12	69827140	70955005	1221	0.967851	0.000799185	0.0312842	1.82544e-05	4.70083e-05	0	0.967851	12	69827140	F1_x_RA
12	70959544	72644298	1222	0.965608	0.000259376	0.0341074	8.09921e-06	1.66716e-05	0	0.965608	12	70959544	F1_x_RA
12	72648077	73818346	1223	0.969839	0.000287903	0.0298495	7.68717e-06	1.61226e-05	0	0.969839	12	72648077	F1_x_RA
12	73818508	76496714	1224	0.91956	0.000299977	0.0800696	2.25621e-05	4.7537e-05	0	0.91956	12	73818508	F1_x_RA
12	76516599	78570124	1225	0.943621	0.000488534	0.0558213	1.64499e-05	5.25982e-05	0	0.943621	12	76516599	F1_x_RA
12	78571862	80447400	1226	0.899035	0.0669992	0.0292813	0.000712425	0.00397161	0	0.899035	12	78571862	F1_x_RA
12	80448808	81467102	1227	0.804565	0.000242719	0.195041	4.43972e-05	0.00010705	0	0.804565	12	80448808	F1_x_RA
12	81467827	83500342	1228	0.95169	0.000818433	0.0473917	2.56364e-05	7.4175e-05	0	0.95169	12	81467827	F1_x_RA
12	83502773	84303690	1229	0.963842	0.00205706	0.0339308	3.84601e-05	0.000131782	0	0.963842	12	83502773	F1_x_RA
12	84303997	85990038	1230	0.958237	0.000389508	0.0413273	1.54003e-05	3.05656e-05	0	0.958237	12	84303997	F1_x_RA
12	85990477	89679377	1231	0.954057	0.00230142	0.0434056	4.53321e-05	0.000190583	0	0.954057	12	85990477	F1_x_RA
12	89682443	92065305	1232	0.95793	0.000441476	0.0415703	2.32102e-05	3.48614e-05	0	0.95793	12	89682443	F1_x_RA
12	92067259	94512683	1233	0.61809	0.000479664	0.380768	0.00012406	0.000537838	0	0.61809	12	92067259	F1_x_RA
12	94515804	96017874	1234	0.96573	0.00275486	0.0313098	4.27729e-05	0.00016256	0	0.96573	12	94515804	F1_x_RA
12	96022599	97108240	1235	0.933437	0.00968909	0.0557131	0.00010801	0.00105261	0	0.933437	12	96022599	F1_x_RA
12	97108839	99304547	1236	0.939775	0.000718822	0.0594062	1.72995e-05	8.27057e-05	0	0.939775	12	97108839	F1_x_RA
12	99307434	101446278	1237	0.965644	0.00052838	0.0337775	1.64455e-05	3.36335e-05	0	0.965644	12	99307434	F1_x_RA
12	101448112	101862585	1238	0.966871	0.00031627	0.0327841	9.2051e-06	1.94934e-05	0	0.966871	12	101448112	F1_x_RA
12	101863385	102964280	1239	0.948852	0.000407759	0.0506838	1.72917e-05	3.96285e-05	0	0.948852	12	101863385	F1_x_RA
12	102965329	104846221	1240	0.951092	0.00106512	0.0477142	3.12221e-05	9.72517e-05	0	0.951092	12	102965329	F1_x_RA
12	104853067	106435173	1241	0.913897	0.000416524	0.0855847	3.11137e-05	7.09831e-05	0	0.913897	12	104853067	F1_x_RA
12	106437940	106958594	1242	0.681265	0.00179634	0.315304	0.000121389	0.00151309	0	0.681265	12	106437940	F1_x_RA
12	106959125	109024949	1243	0.967164	0.00136465	0.0313695	2.14944e-05	8.05596e-05	0	0.967164	12	106959125	F1_x_RA
12	109030446	110336546	1244	0.96535	0.000580734	0.0340117	2.00697e-05	3.72261e-05	0	0.96535	12	109030446	F1_x_RA
12	110336875	113261104	1245	0.00486941	2.46867e-06	0.994144	6.67455e-05	0.000917378	2	0.994144	12	110336875	F1_x_RA
12	113264897	113986418	1246	0.967468	0.000265507	0.0322422	8.48508e-06	1.60912e-05	0	0.967468	12	113264897	F1_x_RA
12	113990137	115034119	1247	0.955798	0.00241957	0.0415261	6.47788e-05	0.000191304	0	0.955798	12	113990137	F1_x_RA
12	115039017	115501127	1248	0.962663	0.00449051	0.0323514	0.000221082	0.000274163	0	0.962663	12	115039017	F1_x_RA
12	115503493	117086844	1249	0.966342	0.000686434	0.032891	3.79945e-05	4.25035e-05	0	0.966342	12	115503493	F1_x_RA
12	117089898	118134772	1250	0.921052	0.00040184	0.0784467	3.72436e-05	6.22566e-05	0	0.921052	12	117089898	F1_x_RA
12	118137365	119752475	1251	0.964029	0.000714765	0.0351834	2.50345e-05	4.74687e-05	0	0.964029	12	118137365	F1_x_RA
12	119758202	121993808	1252	0.906776	0.0148661	0.0755565	0.000546379	0.00225456	0	0.906776	12	119758202	F1_x_RA
12	122009818	124971802	1253	0.962021	0.00049577	0.0374342	1.44052e-05	3.51098e-05	0	0.962021	12	122009818	F1_x_RA
12	124980431	126445124	1254	0.93922	0.000599236	0.0600919	1.92547e-05	6.97777e-05	0	0.93922	12	124980431	F1_x_RA
12	126447101	127871515	1255	0.961822	0.000281017	0.0378681	8.50758e-06	2.01343e-05	0	0.961822	12	126447101	F1_x_RA
12	127875923	129235183	1256	0.956476	0.00130348	0.0420884	2.72425e-05	0.00010439	0	0.956476	12	127875923	F1_x_RA
12	129238314	130367994	1257	0.924814	0.00339034	0.0712072	0.000113696	0.00047508	0	0.924814	12	129238314	F1_x_RA
12	130382291	131775718	1258	0.954824	0.000302982	0.0448376	9.79618e-06	2.58928e-05	0	0.954824	12	130382291	F1_x_RA
12	131797608	132706778	1259	0.966909	0.00140989	0.0315533	4.39813e-05	8.3698e-05	0	0.966909	12	131797608	F1_x_RA
12	132807990	133815501	1260	0.957119	0.00107264	0.0416789	4.43771e-05	8.49465e-05	0	0.957119	12	132807990	F1_x_RA
13	19213878	20681156	1261	0.961742	0.000262806	0.0379678	8.75875e-06	1.88799e-05	0	0.961742	13	19213878	F1_x_RA
13	20688032	22241214	1262	0.921586	0.00026573	0.0780885	1.83462e-05	4.09724e-05	0	0.921586	13	20688032	F1_x_RA
13	22246789	23592890	1263	0.961064	0.00182897	0.0369299	4.88621e-05	0.000127901	0	0.961064	13	22246789	F1_x_RA
13	23595568	24530539	1264	0.96385	0.000317553	0.0358029	8.44771e-06	2.14655e-05	0	0.96385	13	23595568	F1_x_RA
13	24533038	25782098	1265	0.943518	0.000445121	0.0559735	1.48568e-05	4.80587e-05	0	0.943518	13	24533038	F1_x_RA
13	25785851	27283976	1266	0.823039	0.000525298	0.176196	3.48656e-05	0.000204682	0	0.823039	13	25785851	F1_x_RA
13	27284906	29255890	1267	0.381377	0.000591037	0.616225	6.89917e-05	0.00173838	2	0.616225	13	27284906	F1_x_RA
13	29258325	30482073	1268	0.962695	0.00110973	0.0360955	2.45077e-05	7.57209e-05	0	0.962695	13	29258325	F1_x_RA
13	30484396	32300561	1269	0.952736	0.00126232	0.0458634	2.80336e-05	0.000110599	0	0.952736	13	30484396	F1_x_RA
13	32302001	33776506	1270	0.949638	0.000535921	0.0497549	1.99833e-05	5.10943e-05	0	0.949638	13	32302001	F1_x_RA
13	33777402	35024100	1271	0.953714	0.00051436	0.0457134	1.37418e-05	4.48665e-05	0	0.953714	13	33777402	F1_x_RA
13	35028367	36044559	1272	0.960868	0.000266038	0.0388391	7.63795e-06	1.95645e-05	0	0.960868	13	35028367	F1_x_RA
13	36047541	37493676	1273	0.966527	0.000358865	0.0330792	1.30436e-05	2.23476e-05	0	0.966527	13	36047541	F1_x_RA
13	37499143	38876012	1274	0.968977	0.000856013	0.030098	2.06675e-05	4.83872e-05	0	0.968977	13	37499143	F1_x_RA
13	38878163	41067990	1275	4.53594e-05	1.29478e-08	0.99935	8.34427e-05	0.000521185	2	0.99935	13	38878163	F1_x_RA
13	41069662	43099889	1276	0.307475	0.000141097	0.691704	0.000102301	0.000577738	2	0.691704	13	41069662	F1_x_RA
13	43103247	44900481	1277	0.958243	0.000710347	0.0409647	2.64459e-05	5.52602e-05	0	0.958243	13	43103247	F1_x_RA
13	44904741	46489949	1278	0.959994	0.000448342	0.0395082	1.5431e-05	3.3573e-05	0	0.959994	13	44904741	F1_x_RA
13	46497352	47428611	1279	0.944591	0.000374415	0.0549754	1.96745e-05	3.9637e-05	0	0.944591	13	46497352	F1_x_RA
13	47431108	49383020	1280	0.936043	0.000664173	0.0631807	3.04592e-05	8.1589e-05	0	0.936043	13	47431108	F1_x_RA
13	49384626	51589685	1281	0.947596	0.000507877	0.0518272	1.79465e-05	5.05541e-05	0	0.947596	13	49384626	F1_x_RA
13	51593027	53337121	1282	0.921916	0.000703004	0.0772513	2.23735e-05	0.00010721	0	0.921916	13	51593027	F1_x_RA
13	53341545	54681048	1283	0.950207	0.00625237	0.0429161	0.000110717	0.000513954	0	0.950207	13	53341545	F1_x_RA
13	54683466	55816142	1284	0.969974	0.000497455	0.029488	1.33476e-05	2.75162e-05	0	0.969974	13	54683466	F1_x_RA
13	55817131	57552216	1285	0.967748	0.000621862	0.0315746	1.83973e-05	3.69149e-05	0	0.967748	13	55817131	F1_x_RA
13	57555117	58410236	1286	0.966285	0.000259805	0.0334322	6.37361e-06	1.6352e-05	0	0.966285	13	57555117	F1_x_RA
13	58410814	59301217	1287	0.974186	0.000211561	0.0255868	5.527e-06	1.01074e-05	0	0.974186	13	58410814	F1_x_RA
13	59302860	60852276	1288	0.963999	0.000502888	0.0354532	1.17308e-05	3.36589e-05	0	0.963999	13	59302860	F1_x_RA
13	60855317	61591152	1289	0.975198	0.000524242	0.0242372	1.712e-05	2.36851e-05	0	0.975198	13	60855317	F1_x_RA
13	61591949	63970551	1290	0.967494	0.000500736	0.0319613	1.34725e-05	3.01067e-05	0	0.967494	13	61591949	F1_x_RA
13	63972771	65199956	1291	0.965332	0.000625073	0.0339867	1.65349e-05	4.00484e-05	0	0.965332	13	63972771	F1_x_RA
13	65201508	67841934	1292	0.954119	0.00103048	0.0447415	2.12156e-05	8.79523e-05	0	0.954119	13	65201508	F1_x_RA
13	67844935	70724305	1293	0.962103	0.00517421	0.0322816	0.00012549	0.000315992	0	0.962103	13	67844935	F1_x_RA
13	70725967	71524055	1294	0.965465	0.000455585	0.0340352	1.54251e-05	2.92156e-05	0	0.965465	13	70725967	F1_x_RA
13	71527250	73929891	1295	0.882611	0.000849082	0.116305	3.0809e-05	0.000203657	0	0.882611	13	71527250	F1_x_RA
13	73934191	75667543	1296	0.966534	0.000617551	0.0327943	1.57992e-05	3.81328e-05	0	0.966534	13	73934191	F1_x_RA
13	75671978	77407652	1297	0.948115	0.000330558	0.0515062	1.53494e-05	3.26795e-05	0	0.948115	13	75671978	F1_x_RA
13	77412077	78807439	1298	0.880262	0.000694255	0.118828	4.51439e-05	0.000170565	0	0.880262	13	77412077	F1_x_RA
13	78810189	80582865	1299	0.910101	0.000289925	0.0895425	1.42832e-05	5.19142e-05	0	0.910101	13	78810189	F1_x_RA
13	80586038	82580321	1300	0.956812	0.00034488	0.0428045	1.0385e-05	2.80802e-05	0	0.956812	13	80586038	F1_x_RA
13	82582710	84132298	1301	0.972848	0.000369382	0.0267558	8.28638e-06	1.84861e-05	0	0.972848	13	82582710	F1_x_RA
13	84135026	85610236	1302	0.969144	0.000642358	0.0301634	1.38006e-05	3.63841e-05	0	0.969144	13	84135026	F1_x_RA
13	85611277	88556507	1303	0.933637	0.000321443	0.065983	1.711e-05	4.13473e-05	0	0.933637	13	85611277	F1_x_RA
13	88564058	90520148	1304	0.9671	0.000252055	0.0326249	7.36312e-06	1.54746e-05	0	0.9671	13	88564058	F1_x_RA
13	90522777	93127836	1305	0.963521	0.000547353	0.0358804	1.39866e-05	3.70979e-05	0	0.963521	13	90522777	F1_x_RA
13	93130805	93585825	1306	0.970027	0.000304385	0.0296412	1.07292e-05	1.68986e-05	0	0.970027	13	93130805	F1_x_RA
13	93586675	96087164	1307	0.96227	0.000656249	0.037014	1.43035e-05	4.59447e-05	0	0.96227	13	93586675	F1_x_RA
13	96088702	97518188	1308	0.961388	0.00637574	0.0316903	0.000163558	0.000382418	0	0.961388	13	96088702	F1_x_RA
13	97522621	98937071	1309	0.96511	0.000468268	0.03438	1.18303e-05	3.03535e-05	0	0.96511	13	97522621	F1_x_RA
13	98939810	100572377	1310	0.947157	0.000488757	0.0522896	1.5938e-05	4.91081e-05	0	0.947157	13	98939810	F1_x_RA
13	100575630	102299498	1311	0.954858	0.000350103	0.0447492	1.26583e-05	2.98585e-05	0	0.954858	13	100575630	F1_x_RA
13	102301653	104065534	1312	0.959246	0.000483591	0.0402163	1.76667e-05	3.68958e-05	0	0.959246	13	102301653	F1_x_RA
13	104067291	104842764	1313	0.956145	0.001229	0.0424889	3.74743e-05	9.93701e-05	0	0.956145	13	104067291	F1_x_RA
13	104867769	106246380	1314	0.956656	0.000315969	0.0429916	1.05707e-05	2.58394e-05	0	0.956656	13	104867769	F1_x_RA
13	106247865	106745754	1315	0.964603	0.000533647	0.0348146	1.33683e-05	3.50364e-05	0	0.964603	13	106247865	F1_x_RA
13	106752417	108186690	1316	0.965511	0.000801004	0.0336201	1.66667e-05	5.07584e-05	0	0.965511	13	106752417	F1_x_RA
13	108191378	109119968	1317	0.956841	0.00161411	0.0413773	4.09244e-05	0.000127015	0	0.956841	13	108191378	F1_x_RA
13	109122608	109814452	1318	0.959714	0.000522155	0.0397089	1.59155e-05	3.93079e-05	0	0.959714	13	109122608	F1_x_RA
13	109816384	111231864	1319	0.963758	0.000687978	0.0354832	2.50979e-05	4.60919e-05	0	0.963758	13	109816384	F1_x_RA
13	111234046	112245313	1320	0.93448	0.00056242	0.0648566	3.0347e-05	7.10274e-05	0	0.93448	13	111234046	F1_x_RA
13	112247798	113570014	1321	0.966148	0.000326764	0.0334949	9.2288e-06	2.06123e-05	0	0.966148	13	112247798	F1_x_RA
13	113572874	115106996	1322	0.961475	0.000263557	0.0382336	9.24937e-06	1.90696e-05	0	0.961475	13	113572874	F1_x_RA
14	20425051	21587269	1323	0.961697	0.000924033	0.0372863	2.76626e-05	6.51922e-05	0	0.961697	14	20425051	F1_x_RA
14	21590138	23017896	1324	0.966186	0.000621604	0.0331383	1.52285e-05	3.87963e-05	0	0.966186	14	21590138	F1_x_RA
14	23019427	24904240	1325	0.945719	0.00040597	0.0538051	2.77556e-05	4.20227e-05	0	0.945719	14	23019427	F1_x_RA
14	24905533	26134049	1326	0.958171	0.000417804	0.0413659	1.22351e-05	3.28244e-05	0	0.958171	14	24905533	F1_x_RA
14	26136611	28465658	1327	0.953473	0.000287318	0.0462045	9.41028e-06	2.53395e-05	0	0.953473	14	26136611	F1_x_RA
14	28467571	29968890	1328	0.932941	0.000391657	0.0665881	2.88674e-05	5.08583e-05	0	0.932941	14	28467571	F1_x_RA
14	29972973	32382628	1329	0.418041	0.508083	0.0215912	0.00451795	0.0477665	1	0.508083	14	29972973	F1_x_RA
14	32384997	34843649	1330	0.949165	0.00224632	0.0478759	0.000506571	0.000205844	0	0.949165	14	32384997	F1_x_RA
14	34846935	35858238	1331	0.915907	0.000221166	0.0838193	1.55092e-05	3.68292e-05	0	0.915907	14	34846935	F1_x_RA
14	35860681	38666514	1332	0.883363	0.000261906	0.116294	1.84267e-05	6.27553e-05	0	0.883363	14	35860681	F1_x_RA
14	38669257	40338517	1333	0.959671	0.000363034	0.0399249	1.35803e-05	2.74826e-05	0	0.959671	14	38669257	F1_x_RA
14	40343493	41610108	1334	0.970963	0.000209074	0.0288112	5.22804e-06	1.12901e-05	0	0.970963	14	40343493	F1_x_RA
14	41670653	43136091	1335	0.965894	0.000351408	0.0337189	1.37334e-05	2.23203e-05	0	0.965894	14	41670653	F1_x_RA
14	43138538	44541699	1336	0.967732	0.00021899	0.0320295	6.14858e-06	1.31899e-05	0	0.967732	14	43138538	F1_x_RA
14	44543978	46079883	1337	0.963915	0.000312752	0.035741	9.8679e-06	2.11005e-05	0	0.963915	14	44543978	F1_x_RA
14	46083061	46746780	1338	0.93156	0.000547341	0.0677695	5.11169e-05	7.23983e-05	0	0.93156	14	46083061	F1_x_RA
14	46749460	48571887	1339	0.347085	0.604575	0.00922163	0.00988393	0.0292346	1	0.604575	14	46749460	F1_x_RA
14	48574036	49002316	1340	0.962416	0.000573086	0.0369588	1.21615e-05	4.00366e-05	0	0.962416	14	48574036	F1_x_RA
14	49006348	50506182	1341	0.94778	0.000835248	0.0512554	4.74572e-05	8.21766e-05	0	0.94778	14	49006348	F1_x_RA
14	50509903	51493562	1342	0.973657	0.000728424	0.0255676	1.2526e-05	3.48035e-05	0	0.973657	14	50509903	F1_x_RA
14	51493572	53472029	1343	0.963319	0.00042576	0.0362135	1.22548e-05	2.91287e-05	0	0.963319	14	51493572	F1_x_RA
14	53475025	53994885	1344	0.959672	0.000262888	0.040036	9.27777e-06	1.99436e-05	0	0.959672	14	53475025	F1_x_RA
14	53999846	55230447	1345	0.966472	0.000230069	0.0332763	7.23163e-06	1.44113e-05	0	0.966472	14	53999846	F1_x_RA
14	55234244	56214844	1346	0.86188	0.000338918	0.137658	2.49317e-05	9.85052e-05	0	0.86188	14	55234244	F1_x_RA
14	56218755	57479461	1347	0.964792	0.000617516	0.0345298	2.09647e-05	4.02132e-05	0	0.964792	14	56218755	F1_x_RA
14	57482541	59447499	1348	0.965778	0.000430211	0.0337514	1.26593e-05	2.73603e-05	0	0.965778	14	57482541	F1_x_RA
14	59448878	61677994	1349	0.938511	0.00028034	0.0611615	1.38068e-05	3.32477e-05	0	0.938511	14	59448878	F1_x_RA
14	61681545	63788142	1350	0.93937	0.0012637	0.0591987	2.29882e-05	0.000144957	0	0.93937	14	61681545	F1_x_RA
14	63791051	65218457	1351	0.96404	0.000604748	0.035299	1.61129e-05	4.02936e-05	0	0.96404	14	63791051	F1_x_RA
14	65222190	66399245	1352	0.960583	0.000481989	0.0388852	1.42158e-05	3.55037e-05	0	0.960583	14	65222190	F1_x_RA
14	66399997	67990648	1353	0.970191	0.000310984	0.029473	8.28172e-06	1.7191e-05	0	0.970191	14	66399997	F1_x_RA
14	67992340	71130839	1354	0.0467324	1.56202e-05	0.952595	7.74132e-05	0.000579567	2	0.952595	14	67992340	F1_x_RA
14	71138682	72885171	1355	0.960306	0.000386797	0.0392453	3.33562e-05	2.87458e-05	0	0.960306	14	71138682	F1_x_RA
14	72891476	76444469	1356	0.903867	0.000824327	0.0951073	4.36891e-05	0.000157875	0	0.903867	14	72891476	F1_x_RA
14	76444767	77227695	1357	0.964102	0.00035888	0.0355017	1.29702e-05	2.4039e-05	0	0.964102	14	76444767	F1_x_RA
14	77231068	78561755	1358	0.946372	0.000609622	0.0529264	3.02392e-05	6.20383e-05	0	0.946372	14	77231068	F1_x_RA
14	78562248	80185045	1359	0.959409	0.000440298	0.0401036	1.31684e-05	3.3492e-05	0	0.959409	14	78562248	F1_x_RA
14	80187155	81578543	1360	0.965697	0.000245959	0.0340348	6.75213e-06	1.5774e-05	0	0.965697	14	80187155	F1_x_RA
14	81579714	83135348	1361	0.950561	0.000319773	0.0490638	2.5003e-05	3.00264e-05	0	0.950561	14	81579714	F1_x_RA
14	83139537	84237964	1362	0.596843	0.000159066	0.402757	4.59815e-05	0.000195353	0	0.596843	14	83139537	F1_x_RA
14	84243988	85745746	1363	0.962976	0.000355091	0.0366349	9.07191e-06	2.45845e-05	0	0.962976	14	84243988	F1_x_RA
14	85747096	86639321	1364	0.962373	0.000204005	0.0374012	7.52925e-06	1.44216e-05	0	0.962373	14	85747096	F1_x_RA
14	86651427	87635079	1365	0.9645	0.000197875	0.0352824	6.8177e-06	1.31689e-05	0	0.9645	14	86651427	F1_x_RA
14	87639381	89495593	1366	0.952853	0.000937356	0.0460864	4.02878e-05	8.25057e-05	0	0.952853	14	87639381	F1_x_RA
14	89499467	91295930	1367	0.949669	0.00302745	0.0469455	8.5358e-05	0.000272369	0	0.949669	14	89499467	F1_x_RA
14	91297500	93129982	1368	0.836446	0.000435649	0.162936	2.81023e-05	0.000154462	0	0.836446	14	91297500	F1_x_RA
14	93132938	94323978	1369	0.943026	0.000527164	0.0563742	1.50304e-05	5.73521e-05	0	0.943026	14	93132938	F1_x_RA
14	94325812	95750857	1370	0.968143	0.000331568	0.0314969	8.54933e-06	1.96308e-05	0	0.968143	14	94325812	F1_x_RA
14	95751606	96262156	1371	0.918259	0.000295665	0.0813765	2.10604e-05	4.76504e-05	0	0.918259	14	95751606	F1_x_RA
14	96262648	98340428	1372	0.9517	0.00167665	0.0464299	4.47642e-05	0.000148874	0	0.9517	14	96262648	F1_x_RA
14	98341683	99137925	1373	0.869933	0.00405094	0.124846	0.000111608	0.00105817	0	0.869933	14	98341683	F1_x_RA
14	99138753	101532681	1374	0.956192	0.000404281	0.0433579	1.29164e-05	3.33636e-05	0	0.956192	14	99138753	F1_x_RA
14	101535399	103009367	1375	0.945647	0.00148291	0.0526584	6.18291e-05	0.000150264	0	0.945647	14	101535399	F1_x_RA
14	103016070	105000775	1376	0.963311	0.00112072	0.0354665	2.69143e-05	7.50949e-05	0	0.963311	14	103016070	F1_x_RA
14	105003060	106014599	1377	0.954247	0.000549985	0.0451398	1.61685e-05	4.73335e-05	0	0.954247	14	105003060	F1_x_RA
14	106952296	107288377	1378	0.969231	0.000273107	0.0304712	9.3115e-06	1.55789e-05	0	0.969231	14	106952296	F1_x_RA
15	20159930	20193260	1379	0.952746	0.00018805	0.0470381	1.17664e-05	1.6009e-05	0	0.952746	15	20159930	F1_x_RA
15	22791795	24192073	1380	0.961663	0.000361747	0.0379387	1.04815e-05	2.59566e-05	0	0.961663	15	22791795	F1_x_RA
15	24195501	25106554	1381	0.964085	0.00020529	0.035689	6.49614e-06	1.38278e-05	0	0.964085	15	24195501	F1_x_RA
15	25109585	27294269	1382	0.949397	0.000296216	0.050266	1.19213e-05	2.85429e-05	0	0.949397	15	25109585	F1_x_RA
15	27298112	29337873	1383	0.965754	0.000412258	0.0337984	9.5748e-06	2.62547e-05	0	0.965754	15	27298112	F1_x_RA
15	29343628	30165049	1384	0.96007	0.000412781	0.0394745	1.2176e-05	3.08758e-05	0	0.96007	15	29343628	F1_x_RA
15	30165696	31589768	1385	0.949064	0.000274101	0.0506195	1.58261e-05	2.65872e-05	0	0.949064	15	30165696	F1_x_RA
15	31597978	32437603	1386	0.954831	0.000258211	0.0448769	1.14328e-05	2.20703e-05	0	0.954831	15	31597978	F1_x_RA
15	32443923	34012197	1387	0.963272	0.000303242	0.0363931	1.03322e-05	2.0847e-05	0	0.963272	15	32443923	F1_x_RA
15	34017202	35080939	1388	0.965358	0.000398884	0.0342047	1.26701e-05	2.57126e-05	0	0.965358	15	34017202	F1_x_RA
15	35086562	37454665	1389	0.95654	0.00129826	0.0420041	5.38575e-05	0.00010375	0	0.95654	15	35086562	F1_x_RA
15	37459173	38529172	1390	0.970158	0.000601811	0.0291858	2.18583e-05	3.29312e-05	0	0.970158	15	37459173	F1_x_RA
15	38532110	40383008	1391	4.96885e-07	1.51079e-11	0.99931	6.09131e-05	0.00062859	2	0.99931	15	38532110	F1_x_RA
15	40387728	41176188	1392	0.96025	0.000227462	0.0394971	8.2157e-06	1.70128e-05	0	0.96025	15	40387728	F1_x_RA
15	41177514	42775660	1393	0.919852	0.000331714	0.0797491	1.47097e-05	5.23386e-05	0	0.919852	15	41177514	F1_x_RA
15	42777190	44196621	1394	0.977921	0.000486277	0.0215645	8.53945e-06	1.95015e-05	0	0.977921	15	42777190	F1_x_RA
15	44198049	46618157	1395	0.95301	0.000234215	0.046723	1.21508e-05	2.08935e-05	0	0.95301	15	44198049	F1_x_RA
15	46619928	48133797	1396	0.84191	0.000762694	0.156914	0.000154744	0.000258648	0	0.84191	15	46619928	F1_x_RA
15	48137708	50006577	1397	0.947485	0.000234611	0.0522462	1.08007e-05	2.35398e-05	0	0.947485	15	48137708	F1_x_RA
15	50008443	51676216	1398	0.969051	0.00216831	0.0286321	3.1716e-05	0.000116602	0	0.969051	15	50008443	F1_x_RA
15	51679783	53067755	1399	0.967441	0.00068102	0.031823	1.45448e-05	4.07641e-05	0	0.967441	15	51679783	F1_x_RA
15	53069874	54507899	1400	0.934443	0.000508582	0.0649588	2.50949e-05	6.4341e-05	0	0.934443	15	53069874	F1_x_RA
15	54508594	55135971	1401	0.967668	0.00036777	0.0319293	1.24755e-05	2.20739e-05	0	0.967668	15	54508594	F1_x_RA
15	55136269	56899043	1402	0.953766	0.000358577	0.0458248	1.91483e-05	3.13507e-05	0	0.953766	15	55136269	F1_x_RA
15	56901916	58439159	1403	0.948579	0.000652843	0.0506753	2.97031e-05	6.34638e-05	0	0.948579	15	56901916	F1_x_RA
15	58442332	59692593	1404	0.930376	0.000528038	0.0690013	2.35247e-05	7.12669e-05	0	0.930376	15	58442332	F1_x_RA
15	59695178	61265086	1405	0.959835	0.000399627	0.0397082	2.72994e-05	3.0071e-05	0	0.959835	15	59695178	F1_x_RA
15	61266411	63213892	1406	0.960485	0.000859924	0.0385748	1.76255e-05	6.28577e-05	0	0.960485	15	61266411	F1_x_RA
15	63218102	65101626	1407	0.96352	0.00176145	0.0345626	4.05375e-05	0.000114991	0	0.96352	15	63218102	F1_x_RA
15	65104668	67094138	1408	0.964534	0.000442448	0.0349811	1.36613e-05	2.92001e-05	0	0.964534	15	65104668	F1_x_RA
15	67095191	69017421	1409	0.941478	0.000965948	0.0574216	2.70233e-05	0.000107225	0	0.941478	15	67095191	F1_x_RA
15	69018917	70130696	1410	0	2.17432e-18	0.998696	5.33294e-05	0.00125094	2	0.998696	15	69018917	F1_x_RA
15	70134449	71919205	1411	0.961602	0.000553297	0.0377919	1.31395e-05	3.95736e-05	0	0.961602	15	70134449	F1_x_RA
15	71923488	73628224	1412	0.962692	0.00107599	0.0361331	2.53749e-05	7.34878e-05	0	0.962692	15	71923488	F1_x_RA
15	73628847	76398384	1413	0.954091	0.0005821	0.0452531	2.39802e-05	5.02438e-05	0	0.954091	15	73628847	F1_x_RA
15	76399681	78509994	1414	0.900523	0.0186968	0.0774847	0.000367081	0.00292824	0	0.900523	15	76399681	F1_x_RA
15	78517329	80860462	1415	0.936347	0.000731829	0.0628082	2.34681e-05	8.93491e-05	0	0.936347	15	78517329	F1_x_RA
15	80861290	84259565	1416	0.960833	0.000514712	0.0386004	1.37575e-05	3.76332e-05	0	0.960833	15	80861290	F1_x_RA
15	84260468	86649091	1417	0.808529	0.000432587	0.190819	3.34975e-05	0.000185819	0	0.808529	15	84260468	F1_x_RA
15	86654795	88369881	1418	0.832781	0.00035081	0.166658	8.28639e-05	0.000127751	0	0.832781	15	86654795	F1_x_RA
15	88372507	90470970	1419	0.961259	0.000244229	0.0384713	7.92208e-06	1.77875e-05	0	0.961259	15	88372507	F1_x_RA
15	90475963	92164104	1420	0.952899	0.000320894	0.0467398	1.17129e-05	2.8644e-05	0	0.952899	15	90475963	F1_x_RA
15	92170118	93779558	1421	0.964129	0.000386969	0.0354447	1.31318e-05	2.58884e-05	0	0.964129	15	92170118	F1_x_RA
15	93787350	94920479	1422	0.959743	0.000356457	0.0398597	1.40925e-05	2.69377e-05	0	0.959743	15	93787350	F1_x_RA
15	94925273	96138901	1423	0.963988	0.00026337	0.0357237	7.37717e-06	1.77595e-05	0	0.963988	15	94925273	F1_x_RA
15	96144157	98026481	1424	0.918157	0.0151293	0.0643768	0.00040646	0.00193073	0	0.918157	15	96144157	F1_x_RA
15	98032739	99242635	1425	0.916109	0.000813994	0.0829211	2.13683e-05	0.000134103	0	0.916109	15	98032739	F1_x_RA
15	99246970	100636586	1426	0.960669	0.000273365	0.0390282	8.82597e-06	2.02098e-05	0	0.960669	15	99246970	F1_x_RA
15	100637827	101552180	1427	0.961927	0.000313263	0.0377269	1.00461e-05	2.23553e-05	0	0.961927	15	100637827	F1_x_RA
15	101554863	102399429	1428	0.959596	0.000378965	0.039985	1.1185e-05	2.87299e-05	0	0.959596	15	101554863	F1_x_RA
16	83807	1202336	1429	0.94797	0.000938299	0.0509751	2.47984e-05	9.1816e-05	0	0.94797	16	83807	F1_x_RA
16	1230674	2754260	1430	0.958545	0.000363499	0.0410532	1.03496e-05	2.83304e-05	0	0.958545	16	1230674	F1_x_RA
16	2781843	4000204	1431	0.961694	0.000392457	0.0378729	1.27022e-05	2.8119e-05	0	0.961694	16	2781843	F1_x_RA
16	4001898	5114499	1432	0.887683	0.0540372	0.0516548	0.000902282	0.0057231	0	0.887683	16	4001898	F1_x_RA
16	5118575	5890175	1433	0.946623	0.000924559	0.0523345	2.4824e-05	9.3022e-05	0	0.946623	16	5118575	F1_x_RA
16	5892348	6893118	1434	0.12162	0.810532	0.00450227	0.00873179	0.0546144	1	0.810532	16	5892348	F1_x_RA
16	6893676	7525410	1435	0.963289	0.000282251	0.036401	8.10941e-06	1.94087e-05	0	0.963289	16	6893676	F1_x_RA
16	7529956	8337763	1436	0.971563	0.00041554	0.0279892	1.02978e-05	2.17843e-05	0	0.971563	16	7529956	F1_x_RA
16	8338606	9798986	1437	0.958505	0.000616749	0.0408141	1.66746e-05	4.77968e-05	0	0.958505	16	8338606	F1_x_RA
16	9799495	10424872	1438	0.863482	0.0888476	0.0389616	0.00141246	0.00729596	0	0.863482	16	9799495	F1_x_RA
16	10427128	11519548	1439	0.969809	0.000331332	0.0298326	8.35784e-06	1.85463e-05	0	0.969809	16	10427128	F1_x_RA
16	11520701	12612471	1440	0.0682798	7.31308e-05	0.926598	0.00324535	0.00180369	2	0.926598	16	11520701	F1_x_RA
16	12614742	13152579	1441	0.958377	0.00046094	0.0410948	3.18056e-05	3.59434e-05	0	0.958377	16	12614742	F1_x_RA
16	13154643	14462949	1442	0.959891	0.000500631	0.0395562	1.43537e-05	3.75444e-05	0	0.959891	16	13154643	F1_x_RA
16	14472409	16153189	1443	0.970606	0.000363857	0.0289995	1.07824e-05	1.9773e-05	0	0.970606	16	14472409	F1_x_RA
16	16154918	17644347	1444	0.888996	0.0037132	0.10641	7.21012e-05	0.000808988	0	0.888996	16	16154918	F1_x_RA
16	17645929	18267701	1445	0.971641	0.000254958	0.0280842	6.61636e-06	1.34005e-05	0	0.971641	16	17645929	F1_x_RA
16	18777731	20146438	1446	0.967751	0.000316499	0.0319037	9.59819e-06	1.89849e-05	0	0.967751	16	18777731	F1_x_RA
16	20151356	22438630	1447	0.970708	0.000357187	0.0289061	9.71695e-06	1.93527e-05	0	0.970708	16	20151356	F1_x_RA
16	22712979	24134683	1448	0.964885	0.000420787	0.0346527	1.37264e-05	2.74977e-05	0	0.964885	16	22712979	F1_x_RA
16	24137734	25986559	1449	0.970693	0.000284526	0.0289994	7.91696e-06	1.54684e-05	0	0.970693	16	24137734	F1_x_RA
16	25986862	27444711	1450	0.958431	0.000518726	0.0409975	1.19363e-05	4.03832e-05	0	0.958431	16	25986862	F1_x_RA
16	27446054	29027425	1451	0.482198	0.000811342	0.512519	0.00290665	0.00156525	2	0.512519	16	27446054	F1_x_RA
16	29038582	31376849	1452	0.045629	8.86711e-06	0.953937	8.77961e-05	0.000337316	2	0.953937	16	29038582	F1_x_RA
16	31384756	35132006	1453	0.958168	0.000273761	0.0415269	9.5465e-06	2.15728e-05	0	0.958168	16	31384756	F1_x_RA
16	46558868	49005874	1454	0.934588	0.000280448	0.0650838	1.17695e-05	3.55382e-05	0	0.934588	16	46558868	F1_x_RA
16	49008733	52034029	1455	0.969174	0.00133172	0.0293845	3.64309e-05	7.34831e-05	0	0.969174	16	49008733	F1_x_RA
16	52036960	53375951	1456	0.943871	0.00302966	0.0526508	0.000140961	0.000307506	0	0.943871	16	52036960	F1_x_RA
16	53393876	55902957	1457	0.811529	0.000380976	0.187903	2.60207e-05	0.000160565	0	0.811529	16	53393876	F1_x_RA
16	55907722	57662632	1458	0.953472	0.000405362	0.0460709	1.56061e-05	3.5645e-05	0	0.953472	16	55907722	F1_x_RA
16	57664521	59044149	1459	0.963142	0.00152006	0.0351813	5.6066e-05	0.000101033	0	0.963142	16	57664521	F1_x_RA
16	59047136	60744157	1460	0.949764	0.000254951	0.0499449	1.14509e-05	2.43977e-05	0	0.949764	16	59047136	F1_x_RA
16	60746327	62225137	1461	0.918632	0.000557751	0.0806137	0.000107959	8.89855e-05	0	0.918632	16	60746327	F1_x_RA
16	62230739	63690189	1462	0.967566	0.00138959	0.0309362	2.68803e-05	8.08531e-05	0	0.967566	16	62230739	F1_x_RA
16	63692004	65937774	1463	0.956904	0.00146713	0.0414149	9.81247e-05	0.000115538	0	0.956904	16	63692004	F1_x_RA
16	65939657	68839302	1464	0.93931	0.000722708	0.0598604	2.33441e-05	8.3825e-05	0	0.93931	16	65939657	F1_x_RA
16	68842480	70953208	1465	0.973125	0.000490228	0.0263492	1.15475e-05	2.41509e-05	0	0.973125	16	68842480	F1_x_RA
16	71124637	72934356	1466	0.901231	0.0519376	0.0410302	0.00149807	0.00430301	0	0.901231	16	71124637	F1_x_RA
16	72935911	74969065	1467	0.962372	0.000665271	0.0368994	1.70856e-05	4.64229e-05	0	0.962372	16	72935911	F1_x_RA
16	74974238	75976837	1468	0.893468	0.000352503	0.10608	2.36571e-05	7.616e-05	0	0.893468	16	74974238	F1_x_RA
16	75979442	77522735	1469	0.948012	0.00138217	0.0504309	4.1476e-05	0.000133823	0	0.948012	16	75979442	F1_x_RA
16	77524377	78455974	1470	0.961245	0.00037	0.0383472	1.12481e-05	2.68619e-05	0	0.961245	16	77524377	F1_x_RA
16	78457658	79132498	1471	0.964747	0.000458232	0.0347501	1.41889e-05	3.00342e-05	0	0.964747	16	78457658	F1_x_RA
16	79137414	80296771	1472	0.955849	0.00606143	0.0374535	0.000204062	0.000432208	0	0.955849	16	79137414	F1_x_RA
16	80297861	81771416	1473	0.936759	0.00199995	0.0609482	5.5825e-05	0.000236838	0	0.936759	16	80297861	F1_x_RA
16	81773209	82747470	1474	0.937704	0.000277076	0.0619735	1.19753e-05	3.33247e-05	0	0.937704	16	81773209	F1_x_RA
16	82747728	83476148	1475	0.964979	0.00136809	0.0335311	3.50582e-05	8.6509e-05	0	0.964979	16	82747728	F1_x_RA
16	83479147	84443529	1476	0.933034	0.00473895	0.0615447	0.000113344	0.000568951	0	0.933034	16	83479147	F1_x_RA
16	84446526	85147779	1477	0.967808	0.00293468	0.0290387	5.81588e-05	0.000160237	0	0.967808	16	84446526	F1_x_RA
16	85150740	86155050	1478	0.0376427	3.85531e-05	0.960465	6.31885e-05	0.0017906	2	0.960465	16	85150740	F1_x_RA
16	86157168	86813460	1479	0.949964	0.000300983	0.049695	1.18111e-05	2.86487e-05	0	0.949964	16	86157168	F1_x_RA
16	86817046	87644636	1480	0.96151	0.000351897	0.0380984	1.40507e-05	2.53653e-05	0	0.96151	16	86817046	F1_x_RA
16	87648088	89040329	1481	0.948313	0.000270887	0.0513792	1.03832e-05	2.6709e-05	0	0.948313	16	87648088	F1_x_RA
16	89042615	90155533	1482	0.711224	0.0197626	0.254928	0.00119219	0.0128936	0	0.711224	16	89042615	F1_x_RA
17	7214	1164697	1483	0.962826	0.00032989	0.0368094	1.17953e-05	2.29445e-05	0	0.962826	17	7214	F1_x_RA
17	1172844	1927630	1484	0.957108	0.000598696	0.0421712	7.43387e-05	4.79103e-05	0	0.957108	17	1172844	F1_x_RA
17	1930037	3691600	1485	0.875887	0.00225759	0.121233	5.38565e-05	0.000568779	0	0.875887	17	1930037	F1_x_RA
17	3707723	4695179	1486	0.805419	0.00128226	0.192295	0.000447079	0.000556728	0	0.805419	17	3707723	F1_x_RA
17	4697255	5734868	1487	0.341443	0.000178812	0.657543	0.000208986	0.00062658	2	0.657543	17	4697255	F1_x_RA
17	5743894	7310868	1488	0.965213	0.000415561	0.0343318	1.23248e-05	2.68977e-05	0	0.965213	17	5743894	F1_x_RA
17	7317932	8304943	1489	0.966293	0.00165046	0.0319228	3.4751e-05	9.92073e-05	0	0.966293	17	7317932	F1_x_RA
17	8308709	9964932	1490	0.960585	0.000242458	0.0391456	8.54475e-06	1.79793e-05	0	0.960585	17	8308709	F1_x_RA
17	9967707	11100665	1491	0.954772	0.000239771	0.0449558	1.17241e-05	2.05366e-05	0	0.954772	17	9967707	F1_x_RA
17	11104238	12532592	1492	0.96157	0.000269314	0.0381344	6.64388e-06	1.94363e-05	0	0.96157	17	11104238	F1_x_RA
17	12534892	13176812	1493	0.906695	0.00025895	0.0929842	1.31256e-05	4.83222e-05	0	0.906695	17	12534892	F1_x_RA
17	13182779	13890703	1494	0.965709	0.0003595	0.0338976	1.12491e-05	2.29571e-05	0	0.965709	17	13182779	F1_x_RA
17	13894861	15017636	1495	0.973886	0.000549234	0.0255243	1.43802e-05	2.6192e-05	0	0.973886	17	13894861	F1_x_RA
17	15021593	16410488	1496	0.874407	0.000376664	0.125054	6.43275e-05	9.79838e-05	0	0.874407	17	15021593	F1_x_RA
17	16412352	18851326	1497	0.794954	0.00147382	0.193124	0.00980394	0.000643882	0	0.794954	17	16412352	F1_x_RA
17	18859699	21284673	1498	0.971186	0.000267318	0.028525	7.05055e-06	1.42846e-05	0	0.971186	17	18859699	F1_x_RA
17	21294163	27333896	1499	0.938701	0.000908919	0.0601929	9.1263e-05	0.000106033	0	0.938701	17	21294163	F1_x_RA
17	27341776	29785128	1500	0.953994	0.000587865	0.0453399	2.77212e-05	5.08342e-05	0	0.953994	17	27341776	F1_x_RA
17	29790522	31537152	1501	0.963443	0.00337947	0.032874	9.40367e-05	0.000209835	0	0.963443	17	29790522	F1_x_RA
17	31539143	32911226	1502	0.950662	0.00168007	0.0474682	3.65498e-05	0.000152681	0	0.950662	17	31539143	F1_x_RA
17	32916327	34441443	1503	0.961151	0.00112398	0.0376178	2.76046e-05	8.00544e-05	0	0.961151	17	32916327	F1_x_RA
17	34815551	36805740	1504	0.964903	0.000323999	0.0347426	9.16847e-06	2.12237e-05	0	0.964903	17	34815551	F1_x_RA
17	36809513	38876636	1505	4.24012e-06	2.28403e-09	0.999002	8.65396e-05	0.000907218	2	0.999002	17	36809513	F1_x_RA
17	38878827	39896843	1506	0.955983	0.00104901	0.0428494	3.28195e-05	8.55537e-05	0	0.955983	17	38878827	F1_x_RA
17	39901356	41770159	1507	0.921979	0.000242151	0.0777284	1.35629e-05	3.7147e-05	0	0.921979	17	39901356	F1_x_RA
17	41774270	43055664	1508	0.938631	0.000502872	0.0607895	1.72283e-05	5.92629e-05	0	0.938631	17	41774270	F1_x_RA
17	43056952	45874355	1509	0.886815	0.00176559	0.110978	3.92857e-05	0.000402166	0	0.886815	17	43056952	F1_x_RA
17	45881390	47515176	1510	0.961864	0.000253019	0.0378561	8.47588e-06	1.81203e-05	0	0.961864	17	45881390	F1_x_RA
17	47518042	49892805	1511	0.936038	0.000665103	0.0630812	0.000134132	8.15061e-05	0	0.936038	17	47518042	F1_x_RA
17	49901067	50718362	1512	0.958513	0.00717258	0.0337274	0.000128032	0.000459242	0	0.958513	17	49901067	F1_x_RA
17	50719581	51825886	1513	0.958994	0.000499913	0.0404546	1.3284e-05	3.83758e-05	0	0.958994	17	50719581	F1_x_RA
17	51826118	53598932	1514	0.961184	0.000779689	0.0379518	2.83051e-05	5.6021e-05	0	0.961184	17	51826118	F1_x_RA
17	53601168	55356940	1515	0.960701	0.00140245	0.0377626	3.38986e-05	0.000100323	0	0.960701	17	53601168	F1_x_RA
17	55358728	57486793	1516	0.885	0.000436934	0.11442	3.99236e-05	0.000102799	0	0.885	17	55358728	F1_x_RA
17	57489618	59308785	1517	0.964759	0.000488909	0.0347057	1.41822e-05	3.19885e-05	0	0.964759	17	57489618	F1_x_RA
17	59314176	61545486	1518	0.958451	0.00777228	0.0331816	0.000105521	0.00048972	0	0.958451	17	59314176	F1_x_RA
17	61548476	63145074	1519	0.959536	0.000326896	0.0400999	1.27639e-05	2.48488e-05	0	0.959536	17	61548476	F1_x_RA
17	63149361	64796882	1520	0.83961	0.00112618	0.158813	6.29218e-05	0.000387731	0	0.83961	17	63149361	F1_x_RA
17	64802544	67858387	1521	0.9645	0.000647709	0.0347918	1.74925e-05	4.25233e-05	0	0.9645	17	64802544	F1_x_RA
17	67860195	69386951	1522	0.965467	0.00161136	0.0327941	2.7805e-05	9.96141e-05	0	0.965467	17	67860195	F1_x_RA
17	69387817	72671889	1523	0.963003	0.000694267	0.0362325	2.26465e-05	4.75417e-05	0	0.963003	17	69387817	F1_x_RA
17	72673549	74375061	1524	0.929026	0.000493858	0.0703017	0.000110289	6.79352e-05	0	0.929026	17	72673549	F1_x_RA
17	74376352	76262244	1525	0.960107	0.000440329	0.0394051	1.44884e-05	3.28896e-05	0	0.960107	17	74376352	F1_x_RA
17	76266119	77297672	1526	0.631842	0.00729093	0.352715	0.000743742	0.00740803	0	0.631842	17	76266119	F1_x_RA
17	77299103	78835678	1527	0.965388	0.000247211	0.0343408	8.25573e-06	1.60007e-05	0	0.965388	17	77299103	F1_x_RA
17	78839034	80030971	1528	0.940648	0.00157126	0.0575375	6.78994e-05	0.000174889	0	0.940648	17	78839034	F1_x_RA
17	80034896	81046464	1529	0.966396	0.000367115	0.0332037	9.87445e-06	2.29509e-05	0	0.966396	17	80034896	F1_x_RA
18	128598	907983	1530	0.942315	0.000500496	0.0571119	1.75433e-05	5.51969e-05	0	0.942315	18	128598	F1_x_RA
18	914435	1908848	1531	0.967282	0.000385661	0.0323006	8.18587e-06	2.34336e-05	0	0.967282	18	914435	F1_x_RA
18	1977572	3886887	1532	0.967776	0.000284019	0.0319149	8.23009e-06	1.70451e-05	0	0.967776	18	1977572	F1_x_RA
18	3895121	5834014	1533	0.450709	0.476048	0.0226607	0.00701657	0.0435658	1	0.476048	18	3895121	F1_x_RA
18	5834606	7089479	1534	0.962834	0.000251076	0.0368891	8.61385e-06	1.75021e-05	0	0.962834	18	5834606	F1_x_RA
18	7096977	8495813	1535	0.955708	0.000434617	0.0438024	1.83342e-05	3.62453e-05	0	0.955708	18	7096977	F1_x_RA
18	8502101	11074407	1536	0.956381	0.000292775	0.043291	1.1096e-05	2.41198e-05	0	0.956381	18	8502101	F1_x_RA
18	11077792	11904159	1537	0.965958	0.000200994	0.0338217	6.16726e-06	1.28022e-05	0	0.965958	18	11077792	F1_x_RA
18	11906482	14429096	1538	2.23761e-05	7.62942e-09	0.999309	5.93223e-05	0.000609294	2	0.999309	18	11906482	F1_x_RA
18	14552584	19484826	1539	0.963708	0.000237821	0.0360297	8.80708e-06	1.61657e-05	0	0.963708	18	14552584	F1_x_RA
18	19486471	20648724	1540	0.899398	0.000536085	0.099937	2.07676e-05	0.000108409	0	0.899398	18	19486471	F1_x_RA
18	20650526	22991439	1541	0.917381	0.000410619	0.0821278	1.34113e-05	6.69084e-05	0	0.917381	18	20650526	F1_x_RA
18	23000825	24023872	1542	0.972009	0.000291006	0.0276767	8.5888e-06	1.50732e-05	0	0.972009	18	23000825	F1_x_RA
18	24026839	25926175	1543	0.953306	0.00569407	0.0404784	8.09772e-05	0.000440063	0	0.953306	18	24026839	F1_x_RA
18	25929233	26872313	1544	0.973882	0.000589314	0.0254874	1.35097e-05	2.8057e-05	0	0.973882	18	25929233	F1_x_RA
18	26876282	27865969	1545	0.963842	0.00120389	0.0348519	2.31355e-05	7.92184e-05	0	0.963842	18	26876282	F1_x_RA
18	27866478	30259192	1546	0.967587	0.000479119	0.031891	1.45656e-05	2.87389e-05	0	0.967587	18	27866478	F1_x_RA
18	30265684	31775194	1547	0.957013	0.00434787	0.0382456	7.68352e-05	0.000316222	0	0.957013	18	30265684	F1_x_RA
18	31780067	33860358	1548	0.958345	0.000284379	0.0413343	1.43644e-05	2.23173e-05	0	0.958345	18	31780067	F1_x_RA
18	33862419	35072855	1549	0.971065	0.000558653	0.0283354	1.13716e-05	2.96592e-05	0	0.971065	18	33862419	F1_x_RA
18	35075768	36364691	1550	0.949606	0.000369612	0.0499686	2.01852e-05	3.53852e-05	0	0.949606	18	35075768	F1_x_RA
18	36365883	37682827	1551	0.963642	0.000548176	0.035753	1.93286e-05	3.70013e-05	0	0.963642	18	36365883	F1_x_RA
18	37685765	39891215	1552	0.9605	0.000503884	0.0389453	1.32766e-05	3.71847e-05	0	0.9605	18	37685765	F1_x_RA
18	39893621	42920373	1553	0.971396	0.000391248	0.028183	9.21377e-06	2.06593e-05	0	0.971396	18	39893621	F1_x_RA
18	42924095	44298996	1554	0.953862	0.000349088	0.0457456	1.31256e-05	3.04641e-05	0	0.953862	18	42924095	F1_x_RA
18	44299616	45939648	1555	0.957477	0.000659505	0.041791	2.03547e-05	5.23836e-05	0	0.957477	18	44299616	F1_x_RA
18	45940004	47726297	1556	0.957314	0.000763381	0.0418426	1.96443e-05	6.0726e-05	0	0.957314	18	45940004	F1_x_RA
18	47731764	51059341	1557	0.934203	0.000945664	0.0647071	2.50344e-05	0.000119227	0	0.934203	18	47731764	F1_x_RA
18	51063841	51553990	1558	0.979412	0.000625495	0.0199285	1.091e-05	2.31529e-05	0	0.979412	18	51063841	F1_x_RA
18	51554446	55212040	1559	0.952621	0.0140037	0.0321534	0.00036146	0.000860279	0	0.952621	18	51554446	F1_x_RA
18	55215205	56529377	1560	0.948092	0.000354752	0.0515072	1.09428e-05	3.50745e-05	0	0.948092	18	55215205	F1_x_RA
18	56535601	57626359	1561	0.965943	0.000256584	0.0337766	7.13827e-06	1.63259e-05	0	0.965943	18	56535601	F1_x_RA
18	57631956	59019270	1562	0.951501	0.00198536	0.0462719	6.57254e-05	0.000175701	0	0.951501	18	57631956	F1_x_RA
18	59021579	60275240	1563	0.871883	0.000195244	0.127849	2.05413e-05	5.20992e-05	0	0.871883	18	59021579	F1_x_RA
18	60278229	61816489	1564	0.955177	0.00034876	0.0444285	1.61299e-05	2.95166e-05	0	0.955177	18	60278229	F1_x_RA
18	61823897	63461201	1565	0.96031	0.000293294	0.0393645	1.00602e-05	2.18781e-05	0	0.96031	18	61823897	F1_x_RA
18	63464943	64251832	1566	0.966226	0.000234882	0.0335168	7.2462e-06	1.48216e-05	0	0.966226	18	63464943	F1_x_RA
18	64253268	66124498	1567	0.957157	0.000376567	0.042425	1.12453e-05	3.03775e-05	0	0.957157	18	64253268	F1_x_RA
18	66129796	67175142	1568	0.96344	0.00113605	0.0353212	2.74386e-05	7.57872e-05	0	0.96344	18	66129796	F1_x_RA
18	67175820	68620826	1569	0.948755	0.000298463	0.0509058	1.19884e-05	2.91418e-05	0	0.948755	18	67175820	F1_x_RA
18	68621179	69620429	1570	0.956478	0.000445764	0.0430252	1.49041e-05	3.64873e-05	0	0.956478	18	68621179	F1_x_RA
18	69622283	71037807	1571	0.949523	0.00254472	0.0474651	0.000235532	0.000231407	0	0.949523	18	69622283	F1_x_RA
18	71039138	71971309	1572	0.966435	0.000237649	0.0333047	7.58514e-06	1.49003e-05	0	0.966435	18	71039138	F1_x_RA
18	71971462	73526369	1573	0.966523	0.0025128	0.0307672	5.09925e-05	0.00014557	0	0.966523	18	71971462	F1_x_RA
18	73526987	74813171	1574	0.964657	0.00085178	0.0344189	1.70707e-05	5.53113e-05	0	0.964657	18	73526987	F1_x_RA
18	74815703	75975035	1575	0.962624	0.000411627	0.0369213	1.39999e-05	2.87302e-05	0	0.962624	18	74815703	F1_x_RA
18	75977921	77148098	1576	0.922295	0.000450729	0.0771319	5.41022e-05	6.85689e-05	0	0.922295	18	75977921	F1_x_RA
18	77150792	78017073	1577	0.907403	0.00326184	0.0886817	7.33422e-05	0.000580214	0	0.907403	18	77150792	F1_x_RA
19	254304	588305	1578	0.972996	0.000358059	0.0266203	7.53612e-06	1.77814e-05	0	0.972996	19	254304	F1_x_RA
19	615262	2091460	1579	0.964292	0.000555161	0.0350993	1.72623e-05	3.67527e-05	0	0.964292	19	615262	F1_x_RA
19	2100346	3014273	1580	0.958969	0.000303792	0.040695	8.84125e-06	2.34563e-05	0	0.958969	19	2100346	F1_x_RA
19	3019660	4347301	1581	0.95704	0.000300714	0.042625	1.00082e-05	2.43696e-05	0	0.95704	19	3019660	F1_x_RA
19	4351572	5809619	1582	0.920549	0.000327253	0.0790538	1.88135e-05	5.11422e-05	0	0.920549	19	4351572	F1_x_RA
19	5813231	6683749	1583	0.85782	0.000301019	0.141771	1.76847e-05	9.05377e-05	0	0.85782	19	5813231	F1_x_RA
19	6685930	8336778	1584	0.941163	0.000330087	0.0584588	1.07008e-05	3.73152e-05	0	0.941163	19	6685930	F1_x_RA
19	8366914	9238226	1585	0.667053	0.000686366	0.331596	4.31457e-05	0.000621023	0	0.667053	19	8366914	F1_x_RA
19	9238636	11279008	1586	3.82996e-07	3.54109e-12	0.998758	0.000247569	0.000994048	2	0.998758	19	9238636	F1_x_RA
19	11284483	13470522	1587	0.941282	0.000638124	0.0579798	2.87518e-05	7.15303e-05	0	0.941282	19	11284483	F1_x_RA
19	13472583	14482872	1588	0.968951	0.000584323	0.0304195	1.21654e-05	3.33714e-05	0	0.968951	19	13472583	F1_x_RA
19	14494651	15646970	1589	0.957566	0.000397015	0.0419953	1.0461e-05	3.16849e-05	0	0.957566	19	14494651	F1_x_RA
19	15649147	16372158	1590	0.965502	0.000284721	0.0341857	9.24274e-06	1.83416e-05	0	0.965502	19	15649147	F1_x_RA
19	16380327	18408470	1591	0.25313	0.000124227	0.746025	5.46048e-05	0.00066643	2	0.746025	19	16380327	F1_x_RA
19	18411921	19876747	1592	0.258083	6.88476e-05	0.741432	5.56944e-05	0.000359981	2	0.741432	19	18411921	F1_x_RA
19	19878814	20904614	1593	0.867865	0.000357748	0.131656	2.28925e-05	9.87644e-05	0	0.867865	19	19878814	F1_x_RA
19	20905979	22730738	1594	0.951014	0.000340825	0.0486013	1.18803e-05	3.17002e-05	0	0.951014	19	20905979	F1_x_RA
19	22735847	23464754	1595	0.952458	0.000406187	0.0470777	2.14255e-05	3.65175e-05	0	0.952458	19	22735847	F1_x_RA
19	23468510	28556722	1596	0.957735	0.0012372	0.0409083	2.36539e-05	9.61822e-05	0	0.957735	19	23468510	F1_x_RA
19	28557893	29788971	1597	0.779467	0.000282286	0.220081	2.46992e-05	0.00014507	0	0.779467	19	28557893	F1_x_RA
19	29793376	30726034	1598	0.835545	0.126052	0.028392	0.00221631	0.00779454	0	0.835545	19	29793376	F1_x_RA
19	30730082	32745238	1599	0.966218	0.00204628	0.0315567	5.7152e-05	0.000121613	0	0.966218	19	30730082	F1_x_RA
19	32747302	34260623	1600	0.937394	0.00118727	0.0612445	3.31778e-05	0.000141182	0	0.937394	19	32747302	F1_x_RA
19	34264354	36467641	1601	0.955745	0.000436709	0.043768	1.3562e-05	3.6397e-05	0	0.955745	19	34264354	F1_x_RA
19	36471264	37526942	1602	0.424109	0.382426	0.0579654	0.0404024	0.0950969	0	0.424109	19	36471264	F1_x_RA
19	37527157	40170553	1603	0.955788	0.000945209	0.043155	3.36247e-05	7.76703e-05	0	0.955788	19	37527157	F1_x_RA
19	40172548	40983034	1604	0.96138	0.000355261	0.0382278	1.13233e-05	2.56954e-05	0	0.96138	19	40172548	F1_x_RA
19	40984993	42131442	1605	0.960898	0.000263507	0.0388107	8.23332e-06	1.93627e-05	0	0.960898	19	40984993	F1_x_RA
19	42132836	43855219	1606	0.75232	0.000529973	0.246777	5.71144e-05	0.000316279	0	0.75232	19	42132836	F1_x_RA
19	46105596	47148580	1609	0.961337	0.000360953	0.0382653	1.04391e-05	2.6143e-05	0	0.961337	19	46105596	F1_x_RA
19	47153701	49281838	1610	0.935238	0.000380198	0.0643188	1.52031e-05	4.75866e-05	0	0.935238	19	47153701	F1_x_RA
19	49286286	51530693	1611	0.944178	0.000277306	0.0555029	1.22374e-05	2.9665e-05	0	0.944178	19	49286286	F1_x_RA
19	51536287	52984080	1612	0.944533	0.000404719	0.0550054	1.42618e-05	4.28947e-05	0	0.944533	19	51536287	F1_x_RA
19	52987449	54599229	1613	0.951366	0.00144892	0.0469993	5.5412e-05	0.000130263	0	0.951366	19	52987449	F1_x_RA
19	54603173	55724583	1614	0.966213	0.000316188	0.0334427	8.30304e-06	1.99122e-05	0	0.966213	19	54603173	F1_x_RA
19	55728750	57520814	1615	0.895012	0.000613225	0.104218	2.703e-05	0.000129966	0	0.895012	19	55728750	F1_x_RA
19	57522625	59098134	1616	0.937418	0.000244248	0.0622965	1.13323e-05	2.95382e-05	0	0.937418	19	57522625	F1_x_RA
20	61098	696203	1617	0.943982	0.000450237	0.0554958	2.34516e-05	4.81306e-05	0	0.943982	20	61098	F1_x_RA
20	697916	2468296	1618	0.968585	0.00026845	0.0311228	8.08016e-06	1.56974e-05	0	0.968585	20	697916	F1_x_RA
20	2469501	3826141	1619	0.959234	0.00170027	0.0389072	3.33473e-05	0.000125509	0	0.959234	20	2469501	F1_x_RA
20	3831519	5476863	1620	0.953878	0.000353453	0.0457256	1.25934e-05	3.08356e-05	0	0.953878	20	3831519	F1_x_RA
20	5478363	7078143	1621	0.937507	0.000251398	0.0621964	1.43927e-05	3.03504e-05	0	0.937507	20	5478363	F1_x_RA
20	7087736	8115136	1622	0.971982	0.000324021	0.0276692	7.66861e-06	1.67826e-05	0	0.971982	20	7087736	F1_x_RA
20	8117304	9726706	1623	0.953044	0.000421347	0.0464819	1.53289e-05	3.73957e-05	0	0.953044	20	8117304	F1_x_RA
20	9731922	11242772	1624	0.94341	0.000323075	0.0562213	1.09247e-05	3.50394e-05	0	0.94341	20	9731922	F1_x_RA
20	11257091	12447073	1625	0.932098	0.000953773	0.0668043	1.98348e-05	0.000124418	0	0.932098	20	11257091	F1_x_RA
20	12447777	13673388	1626	0.965767	0.000301681	0.033903	9.12511e-06	1.92709e-05	0	0.965767	20	12447777	F1_x_RA
20	13690637	15957841	1627	0.959956	0.0016732	0.0382118	3.78923e-05	0.000121222	0	0.959956	20	13690637	F1_x_RA
20	15959743	17486758	1628	0.965704	0.00155041	0.0326009	4.96053e-05	9.52478e-05	0	0.965704	20	15959743	F1_x_RA
20	17487232	18966746	1629	0.969129	0.000423899	0.0304022	2.05359e-05	2.41923e-05	0	0.969129	20	17487232	F1_x_RA
20	18972387	20958719	1630	0.963425	0.000274651	0.0362729	8.24935e-06	1.8818e-05	0	0.963425	20	18972387	F1_x_RA
20	20961292	22489386	1631	0.934729	0.0113988	0.051966	0.000753538	0.00115276	0	0.934729	20	20961292	F1_x_RA
20	22491456	23293585	1632	0.970001	0.000225512	0.0297551	6.04089e-06	1.25823e-05	0	0.970001	20	22491456	F1_x_RA
20	23294041	24717096	1633	0.963465	0.000246558	0.0362627	8.9657e-06	1.68869e-05	0	0.963465	20	23294041	F1_x_RA
20	24717724	25344089	1634	0.971848	0.000406478	0.0277148	9.33503e-06	2.10874e-05	0	0.971848	20	24717724	F1_x_RA
20	25344231	31614788	1635	0.952436	0.000551868	0.0469457	1.71466e-05	4.95045e-05	0	0.952436	20	25344231	F1_x_RA
20	31616237	32809249	1636	0.973867	0.000698133	0.02539	1.16298e-05	3.31108e-05	0	0.973867	20	31616237	F1_x_RA
20	32819871	34954223	1637	0.770651	0.00326895	0.224262	8.61762e-05	0.00173157	0	0.770651	20	32819871	F1_x_RA
20	34961245	36905894	1638	0.928612	0.000314294	0.0710173	1.27882e-05	4.37414e-05	0	0.928612	20	34961245	F1_x_RA
20	36918874	38435425	1639	0.962272	0.000329398	0.0373641	1.16231e-05	2.32716e-05	0	0.962272	20	36918874	F1_x_RA
20	38437069	39609343	1640	0.966473	0.000294465	0.0332022	1.18555e-05	1.84e-05	0	0.966473	20	38437069	F1_x_RA
20	39614075	40584448	1641	0.958551	0.000548386	0.0408415	1.68802e-05	4.25094e-05	0	0.958551	20	39614075	F1_x_RA
20	40587374	41614131	1642	0.96587	0.000272499	0.033832	7.67564e-06	1.73659e-05	0	0.96587	20	40587374	F1_x_RA
20	41615460	42678359	1643	0.962349	0.000822278	0.0367482	2.29733e-05	5.71297e-05	0	0.962349	20	41615460	F1_x_RA
20	42681088	44837826	1644	0	3.67361e-12	0.999135	6.18317e-05	0.000803289	2	0.999135	20	42681088	F1_x_RA
20	44841179	47197520	1645	0.946407	0.000416214	0.0531142	2.02563e-05	4.25095e-05	0	0.946407	20	44841179	F1_x_RA
20	47208226	49238038	1646	0.864661	0.0528468	0.0727426	0.00165779	0.00809223	0	0.864661	20	47208226	F1_x_RA
20	49240476	52469033	1647	0.881823	0.00208035	0.115481	0.000120237	0.000495887	0	0.881823	20	49240476	F1_x_RA
20	52473679	54046711	1648	0.941854	0.000408697	0.0576731	1.89173e-05	4.55426e-05	0	0.941854	20	52473679	F1_x_RA
20	54056103	56446969	1649	0.918183	0.0197923	0.059044	0.000664053	0.00231655	0	0.918183	20	54056103	F1_x_RA
20	56448369	58401764	1650	0.910785	0.000546994	0.0885487	2.24546e-05	9.67922e-05	0	0.910785	20	56448369	F1_x_RA
20	58409495	59550790	1651	0.94466	0.000313597	0.0549795	1.40849e-05	3.32082e-05	0	0.94466	20	58409495	F1_x_RA
20	59562538	61298966	1652	0.965062	0.000391042	0.0345038	1.7857e-05	2.54391e-05	0	0.965062	20	59562538	F1_x_RA
20	61303579	62186269	1653	0.967737	0.000357929	0.0318711	1.20439e-05	2.14458e-05	0	0.967737	20	61303579	F1_x_RA
20	62193019	62894995	1654	0.797244	0.000271781	0.20233	2.9047e-05	0.000125508	0	0.797244	20	62193019	F1_x_RA
21	14640400	15949158	1655	0.912081	0.000188487	0.0876862	1.10046e-05	3.29724e-05	0	0.912081	21	14640400	F1_x_RA
21	15952507	18049291	1656	0.937188	0.000271529	0.0624942	1.28252e-05	3.29501e-05	0	0.937188	21	15952507	F1_x_RA
21	18055803	19479015	1657	0.966437	0.000313272	0.0332226	7.50542e-06	1.95972e-05	0	0.966437	21	18055803	F1_x_RA
21	19481308	20961204	1658	0.949532	0.000889559	0.0494737	2.07216e-05	8.4358e-05	0	0.949532	21	19481308	F1_x_RA
21	20962397	22072161	1659	0.950683	0.000290102	0.048989	1.03855e-05	2.72036e-05	0	0.950683	21	20962397	F1_x_RA
21	22073607	23362412	1660	0.969119	0.000546246	0.0302914	1.18472e-05	3.10718e-05	0	0.969119	21	22073607	F1_x_RA
21	23363841	24695869	1661	0.962277	0.000537208	0.0371299	1.77247e-05	3.77178e-05	0	0.962277	21	23363841	F1_x_RA
21	24696921	26467858	1662	0.961764	0.000316625	0.0378734	2.35924e-05	2.26851e-05	0	0.961764	21	24696921	F1_x_RA
21	26473634	27268537	1663	0.959504	0.000229946	0.0402412	7.36101e-06	1.75443e-05	0	0.959504	21	26473634	F1_x_RA
21	27272159	29124982	1664	0.945611	0.000375479	0.0539559	1.82343e-05	3.89906e-05	0	0.945611	21	27272159	F1_x_RA
21	29126637	31196557	1665	0.953454	0.000925273	0.0455202	1.96588e-05	8.04028e-05	0	0.953454	21	29126637	F1_x_RA
21	31197028	32666326	1666	0.964088	0.000343692	0.0355339	1.10107e-05	2.30511e-05	0	0.964088	21	31197028	F1_x_RA
21	32672692	34376145	1667	0.897792	0.000286684	0.101847	1.52435e-05	5.91904e-05	0	0.897792	21	32672692	F1_x_RA
21	34377552	35224134	1668	0.00729391	5.00837e-06	0.991339	0.000123177	0.0012389	2	0.991339	21	34377552	F1_x_RA
21	35226786	36523040	1669	0.0128944	3.17541e-06	0.986564	9.62702e-05	0.000442171	2	0.986564	21	35226786	F1_x_RA
21	36524938	37867187	1670	0.0041354	1.86973e-06	0.994982	6.1904e-05	0.000818822	2	0.994982	21	36524938	F1_x_RA
21	37872509	38710854	1671	0.848694	0.000160679	0.151076	1.71598e-05	5.20426e-05	0	0.848694	21	37872509	F1_x_RA
21	38712209	40478687	1672	0.96652	0.000314321	0.0331369	8.86211e-06	1.96106e-05	0	0.96652	21	38712209	F1_x_RA
21	40484878	41387480	1673	0.956736	0.00588313	0.036889	7.88243e-05	0.000412843	0	0.956736	21	40484878	F1_x_RA
21	41390334	43321426	1674	0.947509	0.000360529	0.0520714	2.28753e-05	3.60545e-05	0	0.947509	21	41390334	F1_x_RA
21	43322304	44501372	1675	0.00659656	2.47901e-06	0.99211	0.000612789	0.000678167	2	0.99211	21	43322304	F1_x_RA
21	44507418	46174341	1676	0.565589	0.000179098	0.433941	4.05626e-05	0.000250103	0	0.565589	21	44507418	F1_x_RA
21	46178515	47490970	1677	0.958747	0.000228751	0.0409981	8.63966e-06	1.77992e-05	0	0.958747	21	46178515	F1_x_RA
21	47500830	48101335	1678	0.954659	0.000297679	0.0450087	9.07122e-06	2.5534e-05	0	0.954659	21	47500830	F1_x_RA
22	17051775	17670256	1679	0.972433	0.000220253	0.0273302	5.19665e-06	1.12561e-05	0	0.972433	22	17051775	F1_x_RA
22	17676102	18295213	1680	0.945439	0.00394702	0.0501009	0.000132484	0.0003805	0	0.945439	22	17676102	F1_x_RA
22	18296438	19911831	1681	0.948849	0.000580923	0.0504932	2.06292e-05	5.62569e-05	0	0.948849	22	18296438	F1_x_RA
22	19912358	22353549	1682	0.294405	0.000102458	0.704943	0.000102746	0.000446507	2	0.704943	22	19912358	F1_x_RA
22	22358201	23709950	1683	0.957436	0.000585147	0.0419118	2.04218e-05	4.66038e-05	0	0.957436	22	22358201	F1_x_RA
22	23713237	24976045	1684	0.954124	0.000811471	0.0449565	3.85658e-05	6.9557e-05	0	0.954124	22	23713237	F1_x_RA
22	24986145	26790999	1685	0.965603	0.000418737	0.0339398	1.19006e-05	2.67838e-05	0	0.965603	22	24986145	F1_x_RA
22	26792324	27834539	1686	0.967634	0.000367893	0.0319648	1.06956e-05	2.21129e-05	0	0.967634	22	26792324	F1_x_RA
22	27837468	29650993	1687	0.948924	0.000415857	0.050604	1.53368e-05	4.03573e-05	0	0.948924	22	27837468	F1_x_RA
22	29652278	31439650	1688	0.672384	0.000215365	0.32718	3.03209e-05	0.000190743	0	0.672384	22	29652278	F1_x_RA
22	31439918	32663153	1689	0.964924	0.000476402	0.0345565	1.24023e-05	3.1045e-05	0	0.964924	22	31439918	F1_x_RA
22	32665789	34493939	1690	0.971257	0.000542379	0.0281587	1.34078e-05	2.86173e-05	0	0.971257	22	32665789	F1_x_RA
22	34495816	35529141	1691	0.941245	0.0253255	0.0315486	0.000336335	0.00154496	0	0.941245	22	34495816	F1_x_RA
22	35532734	37568670	1692	0.714165	0.000456816	0.285014	3.21903e-05	0.000331848	0	0.714165	22	35532734	F1_x_RA
22	37571498	39302783	1693	0.8694	0.00250082	0.127275	0.000157552	0.000666314	0	0.8694	22	37571498	F1_x_RA
22	39314195	40545595	1694	0.00514322	1.42664e-05	0.989634	0.000212118	0.0049964	2	0.989634	22	39314195	F1_x_RA
22	40546153	42690311	1695	0.925889	0.000529096	0.0734871	1.87138e-05	7.6426e-05	0	0.925889	22	40546153	F1_x_RA
22	42691688	43713668	1696	0.961307	0.00197895	0.036535	4.17117e-05	0.00013687	0	0.961307	22	42691688	F1_x_RA
22	43714693	44988595	1697	0.963397	0.00043115	0.0361319	1.07038e-05	2.94268e-05	0	0.963397	22	43714693	F1_x_RA
22	44996215	46462517	1698	0.966478	0.000626454	0.0328388	1.7781e-05	3.87345e-05	0	0.966478	22	44996215	F1_x_RA
22	46475899	47573485	1699	0.964681	0.00243421	0.0326934	4.14657e-05	0.000150135	0	0.964681	22	46475899	F1_x_RA
22	47599841	48902769	1700	0.956116	0.000309887	0.0435379	1.06094e-05	2.56789e-05	0	0.956116	22	47599841	F1_x_RA
22	48904896	49824381	1701	0.971353	0.000296139	0.0283269	8.2753e-06	1.57151e-05	0	0.971353	22	48904896	F1_x_RA
22	49826381	51186276	1702	0.950651	0.000668193	0.048597	2.16102e-05	6.21623e-05	0	0.950651	22	49826381	F1_x_RA
1	754192	1892325	0	0.882958	0.000510409	0.116102	0.000156871	0.000272648	0	0.882958	1	754192	F2_x_RA
1	1894284	3581961	1	2.71965e-07	3.50347e-11	0.999022	0.000150855	0.000826873	2	0.999022	1	1894284	F2_x_RA
1	3583478	4379727	2	0.943071	0.000504547	0.0562671	3.46569e-05	0.000122377	0	0.943071	1	3583478	F2_x_RA
1	4381729	5913428	3	0.951732	0.000117257	0.0481119	1.43404e-05	2.40973e-05	0	0.951732	1	4381729	F2_x_RA
1	5913893	7245669	4	0.951932	0.0142343	0.0307333	0.00123233	0.001868	0	0.951932	1	5913893	F2_x_RA
1	7250522	9365093	5	0.903627	0.000115305	0.0961516	5.58131e-05	4.98671e-05	0	0.903627	1	7250522	F2_x_RA
1	9366063	10805468	6	0.964651	0.00174186	0.033237	0.000126621	0.000243945	0	0.964651	1	9366063	F2_x_RA
1	10807369	11774282	7	0.963928	0.000104985	0.035937	1.40124e-05	1.59039e-05	0	0.963928	1	10807369	F2_x_RA
1	11781134	12776161	8	0.899984	0.000131898	0.099786	3.89553e-05	5.94291e-05	0	0.899984	1	11781134	F2_x_RA
1	12784132	14889750	9	0.966577	0.000148783	0.0332314	2.19883e-05	2.0789e-05	0	0.966577	1	12784132	F2_x_RA
1	14892668	16852865	10	0.959972	0.000103005	0.0398926	1.48864e-05	1.73996e-05	0	0.959972	1	14892668	F2_x_RA
1	17281003	18659978	11	0.000823875	8.26896e-08	0.998677	9.16553e-05	0.000407387	2	0.998677	1	17281003	F2_x_RA
1	18663988	20463732	12	0.965996	0.000549716	0.0333396	3.79508e-05	7.71321e-05	0	0.965996	1	18663988	F2_x_RA
1	20471292	21735699	13	0.956338	8.23674e-05	0.0435524	1.14885e-05	1.52458e-05	0	0.956338	1	20471292	F2_x_RA
1	21742963	23080373	14	0.957085	8.47404e-05	0.0428034	1.13035e-05	1.54045e-05	0	0.957085	1	21742963	F2_x_RA
1	23090518	23913881	15	0.954166	0.000164807	0.045617	2.04441e-05	3.20126e-05	0	0.954166	1	23090518	F2_x_RA
1	23927112	25511763	16	0.936244	0.000145257	0.0635507	2.0281e-05	4.00803e-05	0	0.936244	1	23927112	F2_x_RA
1	25525711	27401752	17	0.862227	0.000115176	0.1375	8.32564e-05	7.46321e-05	0	0.862227	1	25525711	F2_x_RA
1	27405222	30160186	18	0.960272	0.00011395	0.0395736	2.09303e-05	1.90852e-05	0	0.960272	1	27405222	F2_x_RA
1	30162821	32438234	19	0.906155	9.56933e-05	0.0936896	1.96353e-05	4.02233e-05	0	0.906155	1	30162821	F2_x_RA
1	32438878	34798381	20	0.963971	0.000579349	0.0353278	3.5265e-05	8.63167e-05	0	0.963971	1	32438878	F2_x_RA
1	34800325	37541759	21	0.937988	0.000856775	0.0608374	9.14741e-05	0.000225918	0	0.937988	1	34800325	F2_x_RA
1	37550839	38730135	22	0.00272854	4.72898e-07	0.9951	0.00147067	0.000700316	2	0.9951	1	37550839	F2_x_RA
1	38732659	40199346	23	0.956903	0.00081154	0.0420077	0.00013337	0.000144777	0	0.956903	1	38732659	F2_x_RA
1	40200894	41973908	24	0.933504	0.000362737	0.0659817	4.75447e-05	0.000104231	0	0.933504	1	40200894	F2_x_RA
1	41976345	43757521	25	0.961473	0.000509885	0.0378986	3.66629e-05	8.17056e-05	0	0.961473	1	41976345	F2_x_RA
1	43764084	44967431	26	0.949208	0.00129132	0.0489496	0.000280737	0.000270539	0	0.949208	1	43764084	F2_x_RA
1	44969590	46892812	27	0.920408	7.6905e-05	0.0794613	2.70356e-05	2.69793e-05	0	0.920408	1	44969590	F2_x_RA
1	46900652	48001549	28	0.677841	4.69751e-05	0.321925	9.68354e-05	9.06403e-05	0	0.677841	1	46900652	F2_x_RA
1	48002576	48976644	29	0.958685	0.000144352	0.0411212	2.4118e-05	2.51557e-05	0	0.958685	1	48002576	F2_x_RA
1	48979935	49893541	30	0.971889	0.000194815	0.0278738	2.01268e-05	2.26951e-05	0	0.971889	1	48979935	F2_x_RA
1	49897328	51712970	31	0.964001	0.000380369	0.0355095	5.23295e-05	5.69288e-05	0	0.964001	1	49897328	F2_x_RA
1	51713728	54223298	32	0.958936	0.000116846	0.0409114	1.51074e-05	2.02642e-05	0	0.958936	1	51713728	F2_x_RA
1	54227790	56412220	33	0.957004	0.000164289	0.0427847	1.70989e-05	2.98599e-05	0	0.957004	1	54227790	F2_x_RA
1	56413577	57020650	34	0.966188	9.39494e-05	0.0336946	1.02852e-05	1.33123e-05	0	0.966188	1	56413577	F2_x_RA
1	57022282	58864670	35	0.93425	0.000114669	0.0655838	1.92195e-05	3.27241e-05	0	0.93425	1	57022282	F2_x_RA
1	58866521	59887771	36	0.967073	6.07369e-05	0.0328502	7.44178e-06	8.38417e-06	0	0.967073	1	58866521	F2_x_RA
1	59891260	61918683	37	0.954558	0.000130092	0.0452674	1.91394e-05	2.50765e-05	0	0.954558	1	59891260	F2_x_RA
1	61925076	63454162	38	0.970021	0.000163879	0.0297782	1.64675e-05	2.04479e-05	0	0.970021	1	61925076	F2_x_RA
1	63455413	65037417	39	0.910198	0.000161758	0.0894015	0.000174387	6.45291e-05	0	0.910198	1	63455413	F2_x_RA
1	65042743	66937529	40	0.957474	0.00111508	0.0411386	7.73414e-05	0.000194779	0	0.957474	1	65042743	F2_x_RA
1	66939430	68477194	41	0.318289	7.48588e-05	0.680867	0.000118105	0.000651069	2	0.680867	1	66939430	F2_x_RA
1	68478666	69686152	42	0.952853	9.22542e-05	0.0470228	1.391e-05	1.85032e-05	0	0.952853	1	68478666	F2_x_RA
1	69688540	71371576	43	0.962763	0.000310512	0.0368542	2.44098e-05	4.83205e-05	0	0.962763	1	69688540	F2_x_RA
1	71373684	71681377	44	0.9788	0.000715164	0.020387	3.77633e-05	6.04827e-05	0	0.9788	1	71373684	F2_x_RA
1	71687454	74325845	45	0.970698	0.000229824	0.029022	2.23823e-05	2.79326e-05	0	0.970698	1	71687454	F2_x_RA
1	74327078	76728002	46	0.963748	0.000155478	0.0360494	2.35262e-05	2.36399e-05	0	0.963748	1	74327078	F2_x_RA
1	76729016	79659418	47	0.914142	0.000740744	0.0846956	0.000142156	0.000279026	0	0.914142	1	76729016	F2_x_RA
1	79662708	81352554	48	0.966052	0.000107057	0.0338118	1.35495e-05	1.5231e-05	0	0.966052	1	79662708	F2_x_RA
1	81355714	83989898	49	0.968573	0.000106759	0.0312944	1.18686e-05	1.40224e-05	0	0.968573	1	81355714	F2_x_RA
1	83991748	84843554	50	0.96111	0.000466979	0.038295	5.24671e-05	7.56128e-05	0	0.96111	1	83991748	F2_x_RA
1	84844495	86453409	51	0.962361	0.000181084	0.0373966	3.30397e-05	2.85995e-05	0	0.962361	1	84844495	F2_x_RA
1	86454751	88127939	52	0.954735	0.000233185	0.0449654	2.13224e-05	4.46472e-05	0	0.954735	1	86454751	F2_x_RA
1	88128663	90063846	53	0.946953	0.000112756	0.0528897	1.89215e-05	2.55992e-05	0	0.946953	1	88128663	F2_x_RA
1	90067302	91882873	54	0.871834	9.72851e-05	0.127982	2.83004e-05	5.80551e-05	0	0.871834	1	90067302	F2_x_RA
1	91888330	93536361	55	0.407793	0.00193672	0.578815	0.000278288	0.0111773	2	0.578815	1	91888330	F2_x_RA
1	93537427	94502081	56	0.876201	0.00247738	0.119614	0.000332958	0.00137489	0	0.876201	1	93537427	F2_x_RA
1	94506191	96145385	57	0.958059	9.22868e-05	0.0418173	1.52796e-05	1.6372e-05	0	0.958059	1	94506191	F2_x_RA
1	96151539	97885040	58	0.961897	0.000330357	0.0376842	3.58218e-05	5.26107e-05	0	0.961897	1	96151539	F2_x_RA
1	97887134	99799082	59	0.955459	0.000484416	0.043854	0.000111904	9.03632e-05	0	0.955459	1	97887134	F2_x_RA
1	99801960	100826011	60	0.963678	0.000238854	0.0359728	7.45691e-05	3.61878e-05	0	0.963678	1	99801960	F2_x_RA
1	100826703	102039858	61	0.86333	7.42587e-05	0.136517	3.15129e-05	4.77273e-05	0	0.86333	1	100826703	F2_x_RA
1	102042430	102896464	62	0.960201	6.80592e-05	0.0397108	9.18882e-06	1.14393e-05	0	0.960201	1	102042430	F2_x_RA
1	102899696	103785095	63	0.966443	9.25662e-05	0.0334407	1.02383e-05	1.30179e-05	0	0.966443	1	102899696	F2_x_RA
1	103917325	106087237	64	0.949664	0.000128999	0.0501625	1.68475e-05	2.77014e-05	0	0.949664	1	103917325	F2_x_RA
1	106088996	108409038	65	0.931667	0.000112646	0.0681652	2.12916e-05	3.35046e-05	0	0.931667	1	106088996	F2_x_RA
1	108409665	110299550	66	0.967743	0.000152044	0.0320664	1.76066e-05	2.04772e-05	0	0.967743	1	108409665	F2_x_RA
1	110305452	111739749	67	0.953817	0.000117554	0.046027	1.55259e-05	2.30576e-05	0	0.953817	1	110305452	F2_x_RA
1	111742714	113269946	68	0.938751	9.46575e-05	0.0611133	1.60943e-05	2.50493e-05	0	0.938751	1	111742714	F2_x_RA
1	113276156	114873230	69	0	6.22046e-84	0.999552	3.46104e-05	0.000413575	2	0.999552	1	113276156	F2_x_RA
1	114877435	115879065	70	0.933138	0.000131972	0.0666205	7.12477e-05	3.82624e-05	0	0.933138	1	114877435	F2_x_RA
1	115880675	118835874	71	0.00519223	5.68111e-07	0.994236	0.000128922	0.00044228	2	0.994236	1	115880675	F2_x_RA
1	118841329	121350213	72	0.950018	0.000118425	0.0498186	1.98813e-05	2.52417e-05	0	0.950018	1	118841329	F2_x_RA
1	145395103	147829352	73	0.943238	0.000333152	0.0562945	5.3409e-05	8.07978e-05	0	0.943238	1	145395103	F2_x_RA
1	149815536	151537896	74	0.966763	0.000573615	0.0325371	4.74992e-05	7.84656e-05	0	0.966763	1	149815536	F2_x_RA
1	151539897	153178237	75	0.923583	6.94106e-05	0.0763107	1.38635e-05	2.33116e-05	0	0.923583	1	151539897	F2_x_RA
1	153182291	154767940	76	0.0837967	5.22833e-05	0.913706	0.000127063	0.00231796	2	0.913706	1	153182291	F2_x_RA
1	154770857	156333831	77	0.958064	0.000102745	0.0417984	1.71245e-05	1.82109e-05	0	0.958064	1	154770857	F2_x_RA
1	156336792	158027147	78	0.356465	0.000133693	0.64232	0.000102099	0.000979493	2	0.64232	1	156336792	F2_x_RA
1	158028847	159912329	79	0.955952	0.000107842	0.0439036	1.62984e-05	2.01332e-05	0	0.955952	1	158028847	F2_x_RA
1	159913812	162346172	80	0.0031469	3.84992e-07	0.995793	0.000564491	0.000495223	2	0.995793	1	159913812	F2_x_RA
1	162347289	165189839	81	0.925565	0.000413677	0.0738464	4.10839e-05	0.000134193	0	0.925565	1	162347289	F2_x_RA
1	165193113	166459285	82	0.96883	8.16321e-05	0.0310671	1.08657e-05	1.06381e-05	0	0.96883	1	165193113	F2_x_RA
1	166461251	169084467	83	0.592465	6.18259e-05	0.407227	7.29462e-05	0.000172767	0	0.592465	1	166461251	F2_x_RA
1	169087665	170554331	84	0.96956	0.00229839	0.0276874	0.000187768	0.000266809	0	0.96956	1	169087665	F2_x_RA
1	170560604	173096187	85	0.914336	7.9635e-05	0.0855392	1.47016e-05	3.02886e-05	0	0.914336	1	170560604	F2_x_RA
1	173097989	175089048	86	7.15591e-05	5.94526e-09	0.999371	0.00022063	0.000336805	2	0.999371	1	173097989	F2_x_RA
1	175090554	177433216	87	0.956596	9.71833e-05	0.0432771	1.174e-05	1.78733e-05	0	0.956596	1	175090554	F2_x_RA
1	177434054	178943766	88	0.952626	0.00405295	0.0422847	0.000305498	0.00073134	0	0.952626	1	177434054	F2_x_RA
1	178945205	178954236	89	0.946839	5.61218e-05	0.0530838	9.55385e-06	1.16667e-05	0	0.946839	1	178945205	F2_x_RA
1	178955170	181143447	90	0.917586	9.27393e-05	0.0822677	1.92653e-05	3.38024e-05	0	0.917586	1	178955170	F2_x_RA
1	181144537	182753750	91	0.962589	0.00834814	0.0274579	0.000637403	0.000967998	0	0.962589	1	181144537	F2_x_RA
1	182756967	184595346	92	0.962272	0.000116037	0.0375792	1.4588e-05	1.84201e-05	0	0.962272	1	182756967	F2_x_RA
1	184597866	186808626	93	0.54137	4.95629e-05	0.458344	6.6072e-05	0.000170592	0	0.54137	1	184597866	F2_x_RA
1	186810279	188755377	94	0.953046	0.000135754	0.0467656	2.54826e-05	2.70782e-05	0	0.953046	1	186810279	F2_x_RA
1	188761289	189903497	95	0.955995	0.00015286	0.0437997	2.38364e-05	2.8462e-05	0	0.955995	1	188761289	F2_x_RA
1	189904130	191868216	96	0.972172	0.000213887	0.0275633	2.58843e-05	2.4649e-05	0	0.972172	1	189904130	F2_x_RA
1	191869952	194106150	97	0.962351	0.000532118	0.0369957	3.82585e-05	8.31648e-05	0	0.962351	1	191869952	F2_x_RA
1	194108024	196175301	98	0.971486	9.16937e-05	0.0284026	8.67582e-06	1.08979e-05	0	0.971486	1	194108024	F2_x_RA
1	196177784	197309603	99	0.956157	4.64818e-05	0.0437807	6.73528e-06	8.64634e-06	0	0.956157	1	196177784	F2_x_RA
1	197311971	199237951	100	0.366772	0.000150556	0.63192	0.000103136	0.00105469	2	0.63192	1	197311971	F2_x_RA
1	199242481	200135800	101	0.974334	0.000106648	0.0255374	1.01134e-05	1.13601e-05	0	0.974334	1	199242481	F2_x_RA
1	200138612	201588593	102	0.844867	8.63481e-05	0.154946	3.59114e-05	6.43753e-05	0	0.844867	1	200138612	F2_x_RA
1	201590706	203331547	103	0.94229	0.000224367	0.0573913	3.87742e-05	5.55458e-05	0	0.94229	1	201590706	F2_x_RA
1	203336064	204680577	104	0.887862	0.000210174	0.111785	3.5259e-05	0.000107575	0	0.887862	1	203336064	F2_x_RA
1	204682011	205921799	105	0.967548	0.000545857	0.0317974	3.56969e-05	7.29236e-05	0	0.967548	1	204682011	F2_x_RA
1	206229599	208410130	106	0.791983	9.05456e-05	0.207798	3.18024e-05	9.65829e-05	0	0.791983	1	206229599	F2_x_RA
1	208410626	210786743	107	0.954989	8.2538e-05	0.0449009	1.14476e-05	1.57758e-05	0	0.954989	1	208410626	F2_x_RA
1	210790861	212841862	108	0.910911	0.000126006	0.0888833	3.00838e-05	4.99847e-05	0	0.910911	1	210790861	F2_x_RA
1	212844162	214576354	109	0.958264	0.000127188	0.0415677	1.82516e-05	2.24255e-05	0	0.958264	1	212844162	F2_x_RA
1	214579060	216241345	110	0.966851	0.000150151	0.0329605	1.73256e-05	2.08061e-05	0	0.966851	1	214579060	F2_x_RA
1	216243848	218704782	111	0.963897	0.000122468	0.0359489	1.35128e-05	1.85685e-05	0	0.963897	1	216243848	F2_x_RA
1	218705761	219590269	112	0.955562	0.000113946	0.0442887	1.37498e-05	2.14644e-05	0	0.955562	1	218705761	F2_x_RA
1	219591409	221857548	113	0.95678	0.000167909	0.0429991	2.28008e-05	3.06767e-05	0	0.95678	1	219591409	F2_x_RA
1	221859456	222227986	114	0.935609	4.55756e-05	0.0643232	9.97537e-06	1.27193e-05	0	0.935609	1	221859456	F2_x_RA
1	222230500	224938170	115	0.955559	0.00015654	0.0442311	2.34895e-05	2.94551e-05	0	0.955559	1	222230500	F2_x_RA
1	224938520	226808697	116	0.769795	5.91468e-05	0.230046	2.81518e-05	7.18589e-05	0	0.769795	1	224938520	F2_x_RA
1	226811900	229150891	117	0.96527	0.00204092	0.0323077	0.000103548	0.000277724	0	0.96527	1	226811900	F2_x_RA
1	229157423	230684889	118	0.958763	0.000209469	0.040955	3.62513e-05	3.63638e-05	0	0.958763	1	229157423	F2_x_RA
1	230685826	232089216	119	0.956949	0.000120373	0.0428945	1.42625e-05	2.19325e-05	0	0.956949	1	230685826	F2_x_RA
1	232094107	233428002	120	0.960562	8.29599e-05	0.0393299	1.08589e-05	1.3807e-05	0	0.960562	1	232094107	F2_x_RA
1	233433362	234598212	121	0.945716	8.42061e-05	0.0541628	1.70497e-05	1.9601e-05	0	0.945716	1	233433362	F2_x_RA
1	234600015	235811744	122	0.929555	0.000105293	0.0702803	2.70483e-05	3.23512e-05	0	0.929555	1	234600015	F2_x_RA
1	235821850	237555417	123	0.849795	0.000136815	0.149941	2.87787e-05	9.81447e-05	0	0.849795	1	235821850	F2_x_RA
1	237557360	238566456	124	0.966759	0.000103176	0.0331111	1.2016e-05	1.43627e-05	0	0.966759	1	237557360	F2_x_RA
1	238571415	239924550	125	0.960679	0.00012245	0.0391632	1.45704e-05	2.02909e-05	0	0.960679	1	238571415	F2_x_RA
1	239926815	240562391	126	0.972611	6.51967e-05	0.0273099	6.94338e-06	7.43809e-06	0	0.972611	1	239926815	F2_x_RA
1	240564616	241581604	127	0.96387	0.000235143	0.0358187	4.11411e-05	3.55039e-05	0	0.96387	1	240564616	F2_x_RA
1	241582948	242067521	128	0.965731	0.000107213	0.0341311	1.56179e-05	1.53855e-05	0	0.965731	1	241582948	F2_x_RA
1	242072749	244105053	129	0.926817	0.000230032	0.0728471	3.27954e-05	7.35027e-05	0	0.926817	1	242072749	F2_x_RA
1	244113029	245506118	130	0.962466	0.000135618	0.0373622	1.47535e-05	2.13988e-05	0	0.962466	1	244113029	F2_x_RA
1	245507724	247343348	131	0.958801	0.000224457	0.0409054	3.02011e-05	3.89281e-05	0	0.958801	1	245507724	F2_x_RA
1	247344750	249222325	132	0.968303	0.000553827	0.0310287	4.22234e-05	7.21456e-05	0	0.968303	1	247344750	F2_x_RA
2	10797	1778558	133	0.955342	0.000136625	0.0444795	1.55872e-05	2.586e-05	0	0.955342	2	10797	F2_x_RA
2	1781872	3969688	134	0.960023	7.8818e-05	0.0398739	1.12257e-05	1.33078e-05	0	0.960023	2	1781872	F2_x_RA
2	3975242	5707313	135	0.961952	0.000220505	0.0377699	2.2639e-05	3.51953e-05	0	0.961952	2	3975242	F2_x_RA
2	5709931	6834951	136	0.960214	0.000191236	0.0395453	1.76224e-05	3.20159e-05	0	0.960214	2	5709931	F2_x_RA
2	6836765	8417498	137	0.971676	0.000132277	0.0281612	1.45957e-05	1.5581e-05	0	0.971676	2	6836765	F2_x_RA
2	8424313	10295277	138	0.969381	0.000110153	0.0304815	1.3301e-05	1.40738e-05	0	0.969381	2	8424313	F2_x_RA
2	10298766	12418752	139	0.95226	0.000611928	0.0469587	4.63547e-05	0.000122686	0	0.95226	2	10298766	F2_x_RA
2	12420336	14333416	140	0.948924	7.9786e-05	0.0509662	1.29896e-05	1.74199e-05	0	0.948924	2	12420336	F2_x_RA
2	14335308	16246931	141	0.971186	0.000129059	0.0286347	3.47371e-05	1.54586e-05	0	0.971186	2	14335308	F2_x_RA
2	16354723	18647310	142	0.825394	0.00010408	0.17438	3.22835e-05	8.93999e-05	0	0.825394	2	16354723	F2_x_RA
2	18648996	19690896	143	0.966656	0.000117027	0.0331942	1.68729e-05	1.63282e-05	0	0.966656	2	18648996	F2_x_RA
2	19693784	21048673	144	0.953213	0.000117333	0.0466324	1.43743e-05	2.33334e-05	0	0.953213	2	19693784	F2_x_RA
2	21051633	23341246	145	0.965388	0.000146123	0.0344289	1.53374e-05	2.11835e-05	0	0.965388	2	21051633	F2_x_RA
2	23342140	24685898	146	0.971199	0.000111612	0.0286652	1.06295e-05	1.33897e-05	0	0.971199	2	23342140	F2_x_RA
2	24689143	26893100	147	0.947596	0.000157527	0.0521919	1.8834e-05	3.52712e-05	0	0.947596	2	24689143	F2_x_RA
2	26897501	28597202	148	0.970555	8.96063e-05	0.0293356	8.70411e-06	1.10067e-05	0	0.970555	2	26897501	F2_x_RA
2	28602381	29216869	149	0.9001	0.000167371	0.0996122	4.54116e-05	7.52591e-05	0	0.9001	2	28602381	F2_x_RA
2	29217896	30458596	150	0.107142	1.97175e-05	0.892045	0.000125865	0.000667443	2	0.892045	2	29217896	F2_x_RA
2	30465122	31549974	151	0.962611	7.28561e-05	0.0372906	1.39379e-05	1.14692e-05	0	0.962611	2	30465122	F2_x_RA
2	31550672	33363021	152	0.958923	0.000175586	0.0408502	2.05268e-05	3.04051e-05	0	0.958923	2	31550672	F2_x_RA
2	33363777	35344062	153	0.961015	0.000117712	0.0388311	1.70122e-05	1.93355e-05	0	0.961015	2	33363777	F2_x_RA
2	35345123	36121168	154	0.9683	7.45627e-05	0.0316071	8.08399e-06	9.89198e-06	0	0.9683	2	35345123	F2_x_RA
2	36122716	38132650	155	0.965251	0.000453743	0.0341941	3.53761e-05	6.53485e-05	0	0.965251	2	36122716	F2_x_RA
2	38132712	39030302	156	0.972583	0.000248627	0.0271121	2.7682e-05	2.81625e-05	0	0.972583	2	38132712	F2_x_RA
2	39031979	40280869	157	0.954179	0.000137095	0.0456357	2.12224e-05	2.66462e-05	0	0.954179	2	39031979	F2_x_RA
2	40282217	43309247	158	0.9664	8.01716e-05	0.0334956	1.28428e-05	1.12963e-05	0	0.9664	2	40282217	F2_x_RA
2	43313085	44313387	159	0.862601	0.000133564	0.137154	2.53468e-05	8.63359e-05	0	0.862601	2	43313085	F2_x_RA
2	44314180	46481831	160	0.964131	0.000111447	0.0357233	1.72874e-05	1.67857e-05	0	0.964131	2	44314180	F2_x_RA
2	46483767	47317125	161	0.953239	0.000386069	0.0462581	4.06319e-05	7.6153e-05	0	0.953239	2	46483767	F2_x_RA
2	47318865	48212917	162	0.949931	0.00010599	0.0499235	1.65285e-05	2.26376e-05	0	0.949931	2	47318865	F2_x_RA
2	48213001	50022031	163	0.958775	0.000615893	0.0404575	4.60758e-05	0.00010566	0	0.958775	2	48213001	F2_x_RA
2	50022257	50815955	164	0.943357	0.0096241	0.0447836	0.00037792	0.00185747	0	0.943357	2	50022257	F2_x_RA
2	50820091	52490058	165	0.946237	0.000122044	0.0535935	1.89561e-05	2.80989e-05	0	0.946237	2	50820091	F2_x_RA
2	52493438	53506814	166	0.967079	9.23165e-05	0.0328061	1.02553e-05	1.27289e-05	0	0.967079	2	52493438	F2_x_RA
2	53508624	54684895	167	0.947857	9.77341e-05	0.052006	1.7595e-05	2.17956e-05	0	0.947857	2	53508624	F2_x_RA
2	54687254	56202003	168	0.885091	0.000522024	0.113956	0.000158154	0.000273219	0	0.885091	2	54687254	F2_x_RA
2	56205824	57427953	169	0.949627	0.000172885	0.050144	1.88214e-05	3.71092e-05	0	0.949627	2	56205824	F2_x_RA
2	57430709	58296890	170	0.936561	7.94839e-05	0.0633247	1.33641e-05	2.18436e-05	0	0.936561	2	57430709	F2_x_RA
2	58297664	60289694	171	0.957863	0.00024677	0.0418099	3.61682e-05	4.37831e-05	0	0.957863	2	58297664	F2_x_RA
2	60293210	62420656	172	1.48316e-06	1.44166e-10	0.999325	7.86357e-05	0.000594881	2	0.999325	2	60293210	F2_x_RA
2	62430402	64623165	173	0.648868	0.000448759	0.349401	0.000300082	0.000982426	0	0.648868	2	62430402	F2_x_RA
2	64625913	65931729	174	4.19368e-08	6.32397e-11	0.996643	0.000110588	0.00324637	2	0.996643	2	64625913	F2_x_RA
2	65936917	67224874	175	0.958284	0.000225241	0.0414255	2.56455e-05	3.95769e-05	0	0.958284	2	65936917	F2_x_RA
2	67227143	68008926	176	0.970037	0.000349213	0.0295406	2.95427e-05	4.32218e-05	0	0.970037	2	67227143	F2_x_RA
2	68010800	69138256	177	0.9631	0.000193146	0.0366374	3.91455e-05	2.98539e-05	0	0.9631	2	68010800	F2_x_RA
2	69140137	70752343	178	0.818673	7.74244e-05	0.181147	3.26368e-05	6.96417e-05	0	0.818673	2	69140137	F2_x_RA
2	70756291	73170730	179	0.961229	0.000456964	0.0382077	3.25551e-05	7.38457e-05	0	0.961229	2	70756291	F2_x_RA
2	73200100	75627923	180	0.966325	8.24254e-05	0.0335716	9.44658e-06	1.16401e-05	0	0.966325	2	73200100	F2_x_RA
2	75630570	76911953	181	0.960827	7.3671e-05	0.0390788	8.81528e-06	1.21797e-05	0	0.960827	2	75630570	F2_x_RA
2	76914899	78077972	182	0.911253	8.39221e-05	0.0886045	2.51799e-05	3.31679e-05	0	0.911253	2	76914899	F2_x_RA
2	78079829	80048954	183	0.961964	0.000127591	0.0378743	1.33073e-05	2.04221e-05	0	0.961964	2	78079829	F2_x_RA
2	80051572	81618653	184	0.970398	0.000109817	0.0294681	1.02722e-05	1.35547e-05	0	0.970398	2	80051572	F2_x_RA
2	81620841	85138886	185	0.954414	0.000219026	0.0452914	3.34924e-05	4.22561e-05	0	0.954414	2	81620841	F2_x_RA
2	85141047	87117882	186	0.643899	0.000116131	0.355679	4.53636e-05	0.000260818	0	0.643899	2	85141047	F2_x_RA
2	88289368	89135764	187	0.924395	0.00012538	0.075417	2.07611e-05	4.15742e-05	0	0.924395	2	88289368	F2_x_RA
2	90078462	90144685	188	0.955575	5.63811e-05	0.0443514	7.70913e-06	9.97426e-06	0	0.955575	2	90078462	F2_x_RA
2	95354903	98993035	189	0.865945	7.94565e-05	0.1339	2.55933e-05	4.99392e-05	0	0.865945	2	95354903	F2_x_RA
2	98998344	101819666	190	0	1.89595e-09	0.975901	8.42293e-05	0.0240149	2	0.975901	2	98998344	F2_x_RA
2	101822432	102688200	191	0.975962	0.000313747	0.0236696	2.39604e-05	3.09185e-05	0	0.975962	2	101822432	F2_x_RA
2	102690693	103586577	192	0.952818	0.000147104	0.0469907	1.50177e-05	2.94886e-05	0	0.952818	2	102690693	F2_x_RA
2	103588928	105123750	193	0.960161	7.74153e-05	0.0397375	1.14139e-05	1.30208e-05	0	0.960161	2	103588928	F2_x_RA
2	105125906	106209064	194	0.953506	0.0001265	0.0463274	1.51833e-05	2.49813e-05	0	0.953506	2	105125906	F2_x_RA
2	106210350	107407539	195	0.956902	7.68874e-05	0.0429969	1.06049e-05	1.40428e-05	0	0.956902	2	106210350	F2_x_RA
2	107408932	108427959	196	0.965849	7.70775e-05	0.0340541	9.21273e-06	1.10446e-05	0	0.965849	2	107408932	F2_x_RA
2	108429937	110484028	197	0.906861	0.0120955	0.071017	0.00617811	0.00384884	0	0.906861	2	108429937	F2_x_RA
2	110852875	113918507	198	0.817421	0.00124469	0.17994	0.000280568	0.001114	0	0.817421	2	110852875	F2_x_RA
2	113922276	116772246	199	0.930232	0.000173529	0.0695096	3.25053e-05	5.27141e-05	0	0.930232	2	113922276	F2_x_RA
2	116774529	118367108	200	0.966896	0.000452202	0.0325549	3.45417e-05	6.18937e-05	0	0.966896	2	116774529	F2_x_RA
2	118368256	121302805	201	0.963063	0.000139385	0.0367599	1.64218e-05	2.16289e-05	0	0.963063	2	118368256	F2_x_RA
2	121304548	123302901	202	0.943409	0.000149328	0.0563087	9.72626e-05	3.6204e-05	0	0.943409	2	121304548	F2_x_RA
2	123304753	124730999	203	0.969166	0.000183294	0.0306094	1.73864e-05	2.35322e-05	0	0.969166	2	123304753	F2_x_RA
2	124733246	125840449	204	0.949216	9.14612e-05	0.05066	1.22726e-05	1.98405e-05	0	0.949216	2	124733246	F2_x_RA
2	125840921	127371484	205	0.96956	0.000931194	0.0293293	6.48681e-05	0.000114513	0	0.96956	2	125840921	F2_x_RA
2	127375991	128033327	206	0.962866	0.000104942	0.0369941	1.82208e-05	1.63787e-05	0	0.962866	2	127375991	F2_x_RA
2	128034539	129473199	207	0.965672	0.000590043	0.0336084	4.64373e-05	8.34781e-05	0	0.965672	2	128034539	F2_x_RA
2	129476285	130066311	208	0.949085	8.33975e-05	0.050798	1.54218e-05	1.81336e-05	0	0.949085	2	129476285	F2_x_RA
2	130068289	130657770	209	0.952852	6.15446e-05	0.047064	1.04322e-05	1.23478e-05	0	0.952852	2	130068289	F2_x_RA
2	130658715	132897498	210	0.950984	0.000120303	0.0488499	2.11733e-05	2.51112e-05	0	0.950984	2	130658715	F2_x_RA
2	133100935	135158254	211	0.96498	0.00045701	0.0344447	5.24315e-05	6.63119e-05	0	0.96498	2	133100935	F2_x_RA
2	135161631	137041842	212	0.943899	0.00337487	0.051803	0.000169802	0.000753029	0	0.943899	2	135161631	F2_x_RA
2	137044438	138691934	213	0.916917	0.000105534	0.0829128	2.59434e-05	3.87932e-05	0	0.916917	2	137044438	F2_x_RA
2	138699045	140100107	214	0.923962	0.00099395	0.0746287	8.88725e-05	0.000326392	0	0.923962	2	138699045	F2_x_RA
2	140100271	141804368	215	0.971116	0.000128623	0.0287286	1.11858e-05	1.54685e-05	0	0.971116	2	140100271	F2_x_RA
2	141806410	142518164	216	0.975112	0.00015724	0.0247007	1.36829e-05	1.61877e-05	0	0.975112	2	141806410	F2_x_RA
2	142519240	144515995	217	0.932213	0.000143785	0.0675781	2.30409e-05	4.23729e-05	0	0.932213	2	142519240	F2_x_RA
2	144522814	144670519	218	0.969121	0.000136331	0.0307096	1.52028e-05	1.74759e-05	0	0.969121	2	144522814	F2_x_RA
2	146840586	147275935	219	0.966529	0.00055143	0.0327847	5.86947e-05	7.58898e-05	0	0.966529	2	146840586	F2_x_RA
2	147277162	150209707	220	0.966385	0.00170373	0.0315446	0.000140753	0.000226083	0	0.966385	2	147277162	F2_x_RA
2	150211918	151730175	221	0.967692	0.000151693	0.0321188	1.71464e-05	2.04635e-05	0	0.967692	2	150211918	F2_x_RA
2	151732979	152485754	222	0.789202	0.000119016	0.210498	5.24508e-05	0.000129033	0	0.789202	2	151732979	F2_x_RA
2	152486782	154002910	223	0.918194	7.44479e-05	0.0816858	1.92372e-05	2.69214e-05	0	0.918194	2	152486782	F2_x_RA
2	154006492	155390974	224	0.964561	7.47307e-05	0.0353452	7.93493e-06	1.11312e-05	0	0.964561	2	154006492	F2_x_RA
2	155392126	157556595	225	0.96091	0.000118559	0.0389368	1.52187e-05	1.95286e-05	0	0.96091	2	155392126	F2_x_RA
2	157562500	158532042	226	0.951212	0.000265692	0.0483594	0.000107906	5.47591e-05	0	0.951212	2	157562500	F2_x_RA
2	158545685	159575554	227	0.938408	0.000223431	0.0612734	3.55581e-05	5.92971e-05	0	0.938408	2	158545685	F2_x_RA
2	159577307	161767905	228	0.968362	0.000116247	0.0314937	1.26331e-05	1.5369e-05	0	0.968362	2	159577307	F2_x_RA
2	161770552	163502770	229	0.885567	0.000135533	0.114189	3.76775e-05	7.10363e-05	0	0.885567	2	161770552	F2_x_RA
2	163504609	164463486	230	0.907376	9.07682e-05	0.0924422	5.36168e-05	3.75582e-05	0	0.907376	2	163504609	F2_x_RA
2	164469186	165178253	231	0.967638	0.000273192	0.0320294	2.29895e-05	3.67342e-05	0	0.967638	2	164469186	F2_x_RA
2	165178853	167157393	232	0.966836	0.000167	0.032957	1.73391e-05	2.31394e-05	0	0.966836	2	165178853	F2_x_RA
2	167161137	167354865	233	0.959985	7.29361e-05	0.0399198	9.49166e-06	1.22995e-05	0	0.959985	2	167161137	F2_x_RA
2	167355970	169967566	234	0.957322	0.000306879	0.042272	4.42781e-05	5.5087e-05	0	0.957322	2	167355970	F2_x_RA
2	169968236	171223124	235	0.969259	7.10467e-05	0.0306527	8.07927e-06	9.13245e-06	0	0.969259	2	169968236	F2_x_RA
2	171227234	173135763	236	0.95797	0.00661281	0.0339321	0.000532923	0.000952221	0	0.95797	2	171227234	F2_x_RA
2	173139556	175584157	237	0.945525	0.000152616	0.0542602	2.61174e-05	3.56036e-05	0	0.945525	2	173139556	F2_x_RA
2	175590369	177361516	238	0.95776	0.000184771	0.0420025	1.95371e-05	3.29396e-05	0	0.95776	2	175590369	F2_x_RA
2	177364876	178551958	239	0.952917	6.70438e-05	0.0469919	1.0573e-05	1.34373e-05	0	0.952917	2	177364876	F2_x_RA
2	178553569	181312675	240	0.957468	0.000154918	0.0423267	2.23889e-05	2.78411e-05	0	0.957468	2	178553569	F2_x_RA
2	181314746	182263951	241	0.955745	0.000129295	0.0440868	1.50464e-05	2.42413e-05	0	0.955745	2	181314746	F2_x_RA
2	182275571	184356242	242	0.895606	0.000144438	0.104154	2.68962e-05	6.82875e-05	0	0.895606	2	182275571	F2_x_RA
2	184358729	185277576	243	0.964743	0.000851492	0.0342271	5.54605e-05	0.0001228	0	0.964743	2	184358729	F2_x_RA
2	185281730	189880905	244	0.967923	0.00019538	0.0318385	1.69128e-05	2.61289e-05	0	0.967923	2	185281730	F2_x_RA
2	189882685	191970541	245	1.00204e-07	7.95787e-10	0.987265	0.000273999	0.0124609	2	0.987265	2	189882685	F2_x_RA
2	191976219	195858497	246	0.964927	0.000130932	0.0348999	2.32026e-05	1.92487e-05	0	0.964927	2	191976219	F2_x_RA
2	195861380	196445225	247	0.951482	7.63734e-05	0.048414	1.21085e-05	1.57899e-05	0	0.951482	2	195861380	F2_x_RA
2	196448505	198077813	248	0.955337	6.86099e-05	0.0445705	1.12806e-05	1.30095e-05	0	0.955337	2	196448505	F2_x_RA
2	198079211	199310326	249	0.154792	1.39879e-05	0.844816	6.78069e-05	0.000310357	2	0.844816	2	198079211	F2_x_RA
2	199312341	201575564	250	0.971043	8.42795e-05	0.0288545	8.39654e-06	1.01792e-05	0	0.971043	2	199312341	F2_x_RA
2	201580817	202817451	251	0.0693682	4.98212e-06	0.93024	0.000115238	0.000271568	2	0.93024	2	201580817	F2_x_RA
2	202819643	205799152	252	3.8e-07	7.45583e-19	0.999271	0.000288242	0.000440378	2	0.999271	2	202819643	F2_x_RA
2	205799713	206734416	253	0.961266	9.66868e-05	0.0386089	1.27451e-05	1.57791e-05	0	0.961266	2	205799713	F2_x_RA
2	206737183	208642847	254	0.74884	0.000345128	0.250234	0.00011155	0.000468892	0	0.74884	2	206737183	F2_x_RA
2	208657386	209941478	255	0.957673	9.8155e-05	0.0421972	1.43624e-05	1.75756e-05	0	0.957673	2	208657386	F2_x_RA
2	209941861	212377886	256	0.956308	0.000137557	0.0435082	2.1028e-05	2.54409e-05	0	0.956308	2	209941861	F2_x_RA
2	212379721	214012508	257	0.950781	0.000424649	0.0486637	4.20152e-05	8.83609e-05	0	0.950781	2	212379721	F2_x_RA
2	214015305	215572164	258	0.968054	9.56369e-05	0.0318274	9.76764e-06	1.27811e-05	0	0.968054	2	214015305	F2_x_RA
2	215575418	217714265	259	0.955209	0.000124341	0.0446261	1.68123e-05	2.36144e-05	0	0.955209	2	215575418	F2_x_RA
2	217716400	218393779	260	0.922922	0.000106369	0.0769149	2.08154e-05	3.60264e-05	0	0.922922	2	217716400	F2_x_RA
2	218396460	220452599	261	0.964528	0.00117605	0.0340192	0.000108444	0.00016861	0	0.964528	2	218396460	F2_x_RA
2	220456766	222520241	262	0.97	9.56901e-05	0.0298822	9.93431e-06	1.19832e-05	0	0.97	2	220456766	F2_x_RA
2	222523887	224858643	263	0.908123	8.08597e-05	0.091747	1.57081e-05	3.32118e-05	0	0.908123	2	222523887	F2_x_RA
2	224860290	225834004	264	0.973834	0.000180689	0.025947	1.86181e-05	1.95628e-05	0	0.973834	2	224860290	F2_x_RA
2	225841360	228118949	265	0.966678	8.97786e-05	0.0332071	1.2875e-05	1.25361e-05	0	0.966678	2	225841360	F2_x_RA
2	228119918	229368530	266	0.97299	0.000112284	0.0268752	9.8985e-06	1.26066e-05	0	0.97299	2	228119918	F2_x_RA
2	229371068	231841635	267	0.969726	0.000117489	0.0301298	1.17253e-05	1.48399e-05	0	0.969726	2	229371068	F2_x_RA
2	231845762	233548812	268	0.954056	0.000207745	0.0456708	2.48455e-05	4.04245e-05	0	0.954056	2	231845762	F2_x_RA
2	233552154	235149263	269	0.965978	0.000100321	0.0338965	1.07643e-05	1.43095e-05	0	0.965978	2	233552154	F2_x_RA
2	235152388	236040653	270	0.972334	0.000114674	0.0275266	1.15216e-05	1.31939e-05	0	0.972334	2	235152388	F2_x_RA
2	236044868	237446978	271	0.961583	0.000156663	0.0382185	1.65969e-05	2.53099e-05	0	0.961583	2	236044868	F2_x_RA
2	237449620	238753137	272	0.96677	0.000141816	0.0330538	1.45094e-05	1.97089e-05	0	0.96677	2	237449620	F2_x_RA
2	238764153	239949923	273	0.939662	0.00015926	0.0601181	1.88224e-05	4.14209e-05	0	0.939662	2	238764153	F2_x_RA
2	239954199	241559339	274	0.955652	0.00328556	0.0401005	0.000401456	0.000560453	0	0.955652	2	239954199	F2_x_RA
2	241561711	242149241	275	0.943084	7.86823e-05	0.0567934	2.43658e-05	1.92361e-05	0	0.943084	2	241561711	F2_x_RA
2	242151585	242787327	276	0.892153	8.68123e-05	0.107697	2.07288e-05	4.2576e-05	0	0.892153	2	242151585	F2_x_RA
3	60197	1440911	277	0.928928	0.000103443	0.0709178	1.82159e-05	3.21034e-05	0	0.928928	3	60197	F2_x_RA
3	1442951	2990400	278	0.967032	9.48118e-05	0.0328507	9.87252e-06	1.30935e-05	0	0.967032	3	1442951	F2_x_RA
3	2993515	4431232	279	0.959722	0.000729777	0.0393668	5.94481e-05	0.000121698	0	0.959722	3	2993515	F2_x_RA
3	4434423	6082275	280	0.959401	0.00123301	0.03908	8.20324e-05	0.000204194	0	0.959401	3	4434423	F2_x_RA
3	6083625	7081121	281	0.96762	8.01118e-05	0.0322798	9.66755e-06	1.0862e-05	0	0.96762	3	6083625	F2_x_RA
3	7084945	8647394	282	0.965814	0.000181604	0.0339495	2.87224e-05	2.59472e-05	0	0.965814	3	7084945	F2_x_RA
3	8648561	9541502	283	0.921453	0.000176189	0.0782771	3.30017e-05	6.08309e-05	0	0.921453	3	8648561	F2_x_RA
3	9543642	11018922	284	0.925968	0.000159787	0.0737938	2.67414e-05	5.17652e-05	0	0.925968	3	9543642	F2_x_RA
3	11020529	13069776	285	0.623177	0.000102558	0.376418	5.08646e-05	0.000251871	0	0.623177	3	11020529	F2_x_RA
3	13071549	14816364	286	0.961424	0.000119828	0.0384211	1.60997e-05	1.94651e-05	0	0.961424	3	13071549	F2_x_RA
3	14818716	16281182	287	0.892653	0.00023525	0.106932	6.5323e-05	0.000114554	0	0.892653	3	14818716	F2_x_RA
3	16284840	17890615	288	1.40907e-05	9.25656e-09	0.995381	0.00201505	0.00258985	2	0.995381	3	16284840	F2_x_RA
3	17892165	19122845	289	0.96844	0.000229225	0.0312733	2.71055e-05	3.00813e-05	0	0.96844	3	17892165	F2_x_RA
3	19195578	20091075	290	0.964949	8.92084e-05	0.0349391	1.0041e-05	1.31228e-05	0	0.964949	3	19195578	F2_x_RA
3	20091348	21641957	291	0.963756	0.000102355	0.0361148	1.10569e-05	1.55923e-05	0	0.963756	3	20091348	F2_x_RA
3	21645256	22202243	292	0.96761	0.00033293	0.0319835	2.92721e-05	4.47287e-05	0	0.96761	3	21645256	F2_x_RA
3	22204765	23802407	293	0.965487	0.000130071	0.034352	1.25989e-05	1.88129e-05	0	0.965487	3	22204765	F2_x_RA
3	23806401	25458778	294	0.965314	0.000652228	0.0338926	4.829e-05	9.30978e-05	0	0.965314	3	23806401	F2_x_RA
3	25461807	26876818	295	0.971722	9.76373e-05	0.0281578	1.07666e-05	1.14983e-05	0	0.971722	3	25461807	F2_x_RA
3	26879720	27839287	296	0.00218476	1.79887e-07	0.997398	8.32572e-05	0.000333799	2	0.997398	3	26879720	F2_x_RA
3	27842287	29141911	297	0.918304	0.000132497	0.0814865	2.92564e-05	4.77887e-05	0	0.918304	3	27842287	F2_x_RA
3	29142926	30716972	298	0.908687	0.000107835	0.090384	0.000777795	4.33635e-05	0	0.908687	3	29142926	F2_x_RA
3	30718429	32349801	299	0.966742	0.000205766	0.0329949	2.86104e-05	2.85443e-05	0	0.966742	3	30718429	F2_x_RA
3	32357193	33252118	300	0.902388	8.0365e-05	0.0974771	1.94891e-05	3.52857e-05	0	0.902388	3	32357193	F2_x_RA
3	33257434	35282229	301	0.951846	0.000105516	0.0480119	1.48618e-05	2.16357e-05	0	0.951846	3	33257434	F2_x_RA
3	35283709	36484468	302	0.948539	0.00017323	0.0512255	2.39622e-05	3.80257e-05	0	0.948539	3	35283709	F2_x_RA
3	36486983	38355509	303	0.961923	0.00152488	0.0360754	0.000244288	0.000232417	0	0.961923	3	36486983	F2_x_RA
3	38356737	40220706	304	0.962622	0.000143182	0.0371935	1.91472e-05	2.24875e-05	0	0.962622	3	38356737	F2_x_RA
3	40222140	41064508	305	0.964046	0.000221941	0.0356733	2.52166e-05	3.33539e-05	0	0.964046	3	40222140	F2_x_RA
3	41064528	42538180	306	0.969939	0.000214204	0.0298008	1.9605e-05	2.6751e-05	0	0.969939	3	41064528	F2_x_RA
3	42541598	45163823	307	0.964555	0.000189055	0.0351842	4.38267e-05	2.80225e-05	0	0.964555	3	42541598	F2_x_RA
3	45168882	46657428	308	0.103746	9.8246e-06	0.895797	0.000101981	0.00034489	2	0.895797	3	45168882	F2_x_RA
3	46658872	47725335	309	0.971428	0.00156324	0.0267193	0.000115245	0.000174685	0	0.971428	3	46658872	F2_x_RA
3	47729665	49314960	310	0.957957	0.0125514	0.0269176	0.00114152	0.00143269	0	0.957957	3	47729665	F2_x_RA
3	49317338	51828635	311	0.976628	0.00116345	0.0220003	0.000102016	0.000106511	0	0.976628	3	49317338	F2_x_RA
3	51834543	54081158	312	0.958477	0.000219817	0.0412364	2.85713e-05	3.84406e-05	0	0.958477	3	51834543	F2_x_RA
3	54084233	55348750	313	0.964427	0.000129333	0.0354088	1.53307e-05	1.92998e-05	0	0.964427	3	54084233	F2_x_RA
3	55350786	56433449	314	0.971328	0.000107122	0.0285416	1.06908e-05	1.27927e-05	0	0.971328	3	55350786	F2_x_RA
3	56434445	58155562	315	0.891251	0.000100478	0.108571	2.80761e-05	4.97564e-05	0	0.891251	3	56434445	F2_x_RA
3	58157519	60272630	316	0.0798416	1.08166e-05	0.919486	0.000155143	0.000506452	2	0.919486	3	58157519	F2_x_RA
3	60273192	62347238	317	0.962764	9.31293e-05	0.037117	1.13836e-05	1.45956e-05	0	0.962764	3	60273192	F2_x_RA
3	62357146	63666956	318	0.954793	0.000313447	0.0447989	3.46146e-05	5.97857e-05	0	0.954793	3	62357146	F2_x_RA
3	63671034	65272717	319	0.941417	0.000101911	0.0584376	1.81045e-05	2.57151e-05	0	0.941417	3	63671034	F2_x_RA
3	65274417	66056557	320	0.957857	9.59835e-05	0.0420166	1.3352e-05	1.71089e-05	0	0.957857	3	65274417	F2_x_RA
3	66270570	68286023	321	0.958619	0.000498149	0.0407578	3.847e-05	8.61077e-05	0	0.958619	3	66270570	F2_x_RA
3	68287952	69274891	322	0.957939	0.00161265	0.0398129	0.000362909	0.000272296	0	0.957939	3	68287952	F2_x_RA
3	69276762	70445977	323	0.970703	0.0003212	0.0289114	2.57462e-05	3.88852e-05	0	0.970703	3	69276762	F2_x_RA
3	70449845	72527720	324	0.656117	0.24601	0.0346156	0.010487	0.0527701	0	0.656117	3	70449845	F2_x_RA
3	72529961	74318707	325	0.966747	7.89443e-05	0.0331541	9.0695e-06	1.10051e-05	0	0.966747	3	72529961	F2_x_RA
3	74323298	75397418	326	0.97165	7.11086e-05	0.0282632	7.05962e-06	8.40546e-06	0	0.97165	3	74323298	F2_x_RA
3	75803061	77507524	327	0.951493	0.000102618	0.048356	2.70847e-05	2.1194e-05	0	0.951493	3	75803061	F2_x_RA
3	77510094	79024220	328	0.85738	0.000173726	0.142263	6.56693e-05	0.000117173	0	0.85738	3	77510094	F2_x_RA
3	79024541	81426637	329	0.677883	0.00035528	0.320996	8.19761e-05	0.000684028	0	0.677883	3	79024541	F2_x_RA
3	81430196	82643496	330	0.950565	0.000104044	0.0492938	1.47839e-05	2.19287e-05	0	0.950565	3	81430196	F2_x_RA
3	82643886	84366826	331	0.956795	8.66843e-05	0.0430886	1.43256e-05	1.58671e-05	0	0.956795	3	82643886	F2_x_RA
3	84367614	85582078	332	0.957313	0.000201127	0.0424337	1.63088e-05	3.6242e-05	0	0.957313	3	84367614	F2_x_RA
3	85582231	87408187	333	0.961367	0.0001135	0.038485	1.61116e-05	1.84689e-05	0	0.961367	3	85582231	F2_x_RA
3	87410488	88298205	334	0.9759	8.64441e-05	0.0239981	7.28915e-06	8.63804e-06	0	0.9759	3	87410488	F2_x_RA
3	88299112	94252510	335	0.950612	0.000487461	0.0487663	3.23053e-05	0.000101669	0	0.950612	3	88299112	F2_x_RA
3	94255612	95311668	336	0.968656	8.72913e-05	0.0312346	1.08395e-05	1.14391e-05	0	0.968656	3	94255612	F2_x_RA
3	95311981	98213352	337	0.963673	7.70651e-05	0.0362286	9.90991e-06	1.17779e-05	0	0.963673	3	95311981	F2_x_RA
3	98215950	99373021	338	0.963944	0.000581026	0.0353292	5.94318e-05	8.65588e-05	0	0.963944	3	98215950	F2_x_RA
3	99374654	100591848	339	0.968265	8.33068e-05	0.0316315	8.96319e-06	1.1058e-05	0	0.968265	3	99374654	F2_x_RA
3	100594640	103084392	340	0.963169	0.000133144	0.0366607	1.68523e-05	2.06015e-05	0	0.963169	3	100594640	F2_x_RA
3	103086267	104580544	341	0.939963	0.00018387	0.0597762	2.95841e-05	4.75348e-05	0	0.939963	3	103086267	F2_x_RA
3	104581866	106981020	342	0.663153	0.000412272	0.335519	6.72478e-05	0.000848116	0	0.663153	3	104581866	F2_x_RA
3	106984325	109518982	343	0.969525	0.000118282	0.0303307	1.1399e-05	1.50427e-05	0	0.969525	3	106984325	F2_x_RA
3	109525140	110510093	344	0.969457	8.29893e-05	0.0304408	8.44118e-06	1.05903e-05	0	0.969457	3	109525140	F2_x_RA
3	110514100	112814664	345	0.963534	0.000465686	0.0358972	3.2922e-05	7.05357e-05	0	0.963534	3	110514100	F2_x_RA
3	112815699	113947571	346	0.966026	0.000161926	0.0337726	1.61412e-05	2.30081e-05	0	0.966026	3	112815699	F2_x_RA
3	113949082	115441608	347	0.940713	0.000202815	0.058993	3.95188e-05	5.16906e-05	0	0.940713	3	113949082	F2_x_RA
3	115447080	116799086	348	0.969248	7.29803e-05	0.0306618	7.84843e-06	9.38352e-06	0	0.969248	3	115447080	F2_x_RA
3	116801048	118527624	349	0.942974	0.000122997	0.0568554	1.69602e-05	3.01481e-05	0	0.942974	3	116801048	F2_x_RA
3	118532109	120522716	350	0.929336	0.000556478	0.0698548	8.22251e-05	0.000170051	0	0.929336	3	118532109	F2_x_RA
3	120524205	121972635	351	0.605113	0.000120706	0.394116	0.000330466	0.000319515	0	0.605113	3	120524205	F2_x_RA
3	121975224	123516240	352	0.92205	0.000233979	0.0776024	3.3806e-05	8.00558e-05	0	0.92205	3	121975224	F2_x_RA
3	123518258	124935366	353	0.939394	0.000100751	0.0604627	1.58079e-05	2.636e-05	0	0.939394	3	123518258	F2_x_RA
3	124937662	126213467	354	0.956629	9.37036e-05	0.0432481	1.15841e-05	1.72201e-05	0	0.956629	3	124937662	F2_x_RA
3	126216150	128192980	355	0.960711	0.000158157	0.0390858	1.85886e-05	2.61563e-05	0	0.960711	3	126216150	F2_x_RA
3	128194945	130244212	356	0.0908054	1.63133e-05	0.908401	0.000113795	0.000663511	2	0.908401	3	128194945	F2_x_RA
3	130246502	131833006	357	0.961693	6.89747e-05	0.0382168	1.01011e-05	1.11408e-05	0	0.961693	3	130246502	F2_x_RA
3	131837270	133251356	358	0.916119	0.00313894	0.0793536	0.000283385	0.00110543	0	0.916119	3	131837270	F2_x_RA
3	133253919	135447944	359	0.953871	8.69457e-05	0.046012	1.33985e-05	1.70486e-05	0	0.953871	3	133253919	F2_x_RA
3	135464527	137369181	360	0.0431917	1.55452e-05	0.955294	0.000100855	0.00139791	2	0.955294	3	135464527	F2_x_RA
3	137371659	139952995	361	0.963991	0.00013606	0.0358394	1.28231e-05	2.05634e-05	0	0.963991	3	137371659	F2_x_RA
3	139955475	141338068	362	0.918134	0.000431027	0.0811975	8.21285e-05	0.00015495	0	0.918134	3	139955475	F2_x_RA
3	141340932	143163868	363	0.963213	0.000604348	0.036006	8.51159e-05	9.18264e-05	0	0.963213	3	141340932	F2_x_RA
3	143166462	144409973	364	0.962268	0.000111505	0.037589	1.36176e-05	1.77031e-05	0	0.962268	3	143166462	F2_x_RA
3	144411447	145664133	365	0.928304	6.8586e-05	0.0715939	1.21976e-05	2.15023e-05	0	0.928304	3	144411447	F2_x_RA
3	145665218	146726124	366	0.959548	0.000100556	0.0403198	1.44386e-05	1.71732e-05	0	0.959548	3	145665218	F2_x_RA
3	146726629	149042910	367	0.964528	0.000149564	0.0352853	1.50446e-05	2.22433e-05	0	0.964528	3	146726629	F2_x_RA
3	149044079	150251045	368	0.948178	9.64814e-05	0.0516909	1.32251e-05	2.13798e-05	0	0.948178	3	149044079	F2_x_RA
3	150252240	151347991	369	0.964316	0.000491202	0.0349912	0.000129702	7.23821e-05	0	0.964316	3	150252240	F2_x_RA
3	151349082	153255514	370	0.9351	0.000728168	0.0638936	7.61989e-05	0.000202278	0	0.9351	3	151349082	F2_x_RA
3	153257013	154713624	371	0.946267	0.000303087	0.053327	3.33924e-05	6.94365e-05	0	0.946267	3	153257013	F2_x_RA
3	154716357	156006982	372	0.967096	9.2685e-05	0.0327889	9.54877e-06	1.2772e-05	0	0.967096	3	154716357	F2_x_RA
3	156010812	157311596	373	0.297782	4.33592e-05	0.701673	8.63388e-05	0.000415348	2	0.701673	3	156010812	F2_x_RA
3	157312876	159477436	374	0.966309	0.000237002	0.0334019	1.92417e-05	3.3304e-05	0	0.966309	3	157312876	F2_x_RA
3	159479421	161523859	375	0.785894	8.508e-05	0.213899	2.76706e-05	9.41469e-05	0	0.785894	3	159479421	F2_x_RA
3	161525058	163251056	376	0.971745	0.000125736	0.0281005	1.40274e-05	1.47808e-05	0	0.971745	3	161525058	F2_x_RA
3	163256918	165040863	377	0.963518	6.24228e-05	0.0364008	9.57703e-06	9.58555e-06	0	0.963518	3	163256918	F2_x_RA
3	165065144	167116849	378	0.955868	0.000106706	0.0439847	2.02483e-05	1.99595e-05	0	0.955868	3	165065144	F2_x_RA
3	167117845	168579900	379	0.971699	0.000419867	0.0277926	3.956e-05	4.88065e-05	0	0.971699	3	167117845	F2_x_RA
3	168581169	170963758	380	0.961323	0.000172229	0.0384418	3.46116e-05	2.79926e-05	0	0.961323	3	168581169	F2_x_RA
3	170966507	172294846	381	0.95458	0.000107675	0.0452788	1.30994e-05	2.07602e-05	0	0.95458	3	170966507	F2_x_RA
3	172297740	173473386	382	0.967798	0.00014486	0.0320206	1.70931e-05	1.94769e-05	0	0.967798	3	172297740	F2_x_RA
3	173477704	175115804	383	0.942781	0.000106038	0.0570678	1.88122e-05	2.60915e-05	0	0.942781	3	173477704	F2_x_RA
3	175118665	176318239	384	0.970175	0.000367329	0.0293908	2.1985e-05	4.52361e-05	0	0.970175	3	175118665	F2_x_RA
3	176320440	178105914	385	0.963899	0.000148405	0.0359146	1.52505e-05	2.24779e-05	0	0.963899	3	176320440	F2_x_RA
3	178107880	179372986	386	0.969892	7.62245e-05	0.0300109	1.08751e-05	9.5839e-06	0	0.969892	3	178107880	F2_x_RA
3	179378541	181510891	387	0.960524	0.00105763	0.038155	9.28514e-05	0.000170783	0	0.960524	3	179378541	F2_x_RA
3	181511415	183767938	388	0.964512	0.000374002	0.035035	2.36775e-05	5.52298e-05	0	0.964512	3	181511415	F2_x_RA
3	183770006	185067106	389	0.961787	0.000148361	0.0380233	1.73488e-05	2.38394e-05	0	0.961787	3	183770006	F2_x_RA
3	185068255	186882254	390	0.956797	0.000161379	0.0429957	1.62302e-05	2.94801e-05	0	0.956797	3	185068255	F2_x_RA
3	186891512	188853087	391	0.94834	0.000254385	0.0513157	3.40647e-05	5.59574e-05	0	0.94834	3	186891512	F2_x_RA
3	188857952	190223119	392	0.586328	0.000175745	0.412825	0.000168554	0.000503062	0	0.586328	3	188857952	F2_x_RA
3	190228348	192341479	393	0.955805	0.000114543	0.0440435	1.54603e-05	2.14573e-05	0	0.955805	3	190228348	F2_x_RA
3	192344084	194058928	394	0.92352	8.97344e-05	0.0763443	1.57473e-05	3.01562e-05	0	0.92352	3	192344084	F2_x_RA
3	194060706	194785973	395	0.953172	8.81254e-05	0.0467104	1.21502e-05	1.75529e-05	0	0.953172	3	194060706	F2_x_RA
3	194787548	195971019	396	0.956221	8.52839e-05	0.0436655	1.26176e-05	1.58266e-05	0	0.956221	3	194787548	F2_x_RA
3	195972383	197075721	397	0.937075	0.000125898	0.0627285	3.66052e-05	3.42431e-05	0	0.937075	3	195972383	F2_x_RA
3	197077194	197838002	398	0.952181	8.19209e-05	0.0477077	1.22981e-05	1.6677e-05	0	0.952181	3	197077194	F2_x_RA
4	69567	684396	399	0.965965	0.000155836	0.0338385	1.83873e-05	2.2173e-05	0	0.965965	4	69567	F2_x_RA
4	697371	1416863	400	0.943661	0.000418924	0.0557548	6.50227e-05	0.000100595	0	0.943661	4	697371	F2_x_RA
4	1499389	2841772	401	0.913932	8.32088e-05	0.0859361	1.70989e-05	3.18032e-05	0	0.913932	4	1499389	F2_x_RA
4	2844641	3802964	402	0.961018	0.00379641	0.0343148	0.00032033	0.000550947	0	0.961018	4	2844641	F2_x_RA
4	3923728	4682289	403	0.961987	7.37034e-05	0.0379171	1.01025e-05	1.18019e-05	0	0.961987	4	3923728	F2_x_RA
4	4684116	5499335	404	0.963986	0.000102758	0.0358833	1.24998e-05	1.55466e-05	0	0.963986	4	4684116	F2_x_RA
4	5502783	6770021	405	0.959448	0.000484793	0.0399253	5.97957e-05	8.20032e-05	0	0.959448	4	5502783	F2_x_RA
4	6774341	7536921	406	0.963092	9.89375e-05	0.0367802	1.34725e-05	1.53546e-05	0	0.963092	4	6774341	F2_x_RA
4	7540096	8148276	407	0.948038	0.000110621	0.0518075	1.92881e-05	2.45664e-05	0	0.948038	4	7540096	F2_x_RA
4	8157710	8736829	408	0.94282	0.000102945	0.0570361	1.5827e-05	2.53077e-05	0	0.94282	4	8157710	F2_x_RA
4	9370908	10696229	409	0.867484	8.49424e-05	0.132331	4.75682e-05	5.26668e-05	0	0.867484	4	9370908	F2_x_RA
4	10699514	12320979	410	0.280903	2.22146e-05	0.718468	0.000376015	0.000230906	2	0.718468	4	10699514	F2_x_RA
4	12324618	14271420	411	0.921004	8.91728e-05	0.0788625	1.37667e-05	3.10432e-05	0	0.921004	4	12324618	F2_x_RA
4	14272582	15147119	412	0.932355	0.000113313	0.0674724	2.64046e-05	3.3327e-05	0	0.932355	4	14272582	F2_x_RA
4	15148917	15922767	413	0.971048	0.000282882	0.028616	1.96138e-05	3.38809e-05	0	0.971048	4	15148917	F2_x_RA
4	15927009	17383177	414	0.964402	7.85935e-05	0.0354973	1.00623e-05	1.17582e-05	0	0.964402	4	15927009	F2_x_RA
4	17383953	18840784	415	0.962822	0.000767969	0.0361971	9.53053e-05	0.000117351	0	0.962822	4	17383953	F2_x_RA
4	18843090	20543792	416	0.967501	0.000188178	0.0322655	1.97105e-05	2.5511e-05	0	0.967501	4	18843090	F2_x_RA
4	20545268	22318393	417	0.967317	0.000262478	0.032365	2.00279e-05	3.57024e-05	0	0.967317	4	20545268	F2_x_RA
4	22320535	24135056	418	0.970704	7.69451e-05	0.0292017	7.63974e-06	9.40898e-06	0	0.970704	4	22320535	F2_x_RA
4	24135570	25604702	419	0.94468	0.000250854	0.0549562	5.40421e-05	5.93126e-05	0	0.94468	4	24135570	F2_x_RA
4	25611444	27342218	420	0	1.15894e-19	0.999541	7.0877e-05	0.000388352	2	0.999541	4	25611444	F2_x_RA
4	27345068	27964585	421	0.947415	0.0001164	0.0524214	2.06372e-05	2.61687e-05	0	0.947415	4	27345068	F2_x_RA
4	27966301	29760023	422	0.929202	6.1145e-05	0.0707038	1.38577e-05	1.89137e-05	0	0.929202	4	27966301	F2_x_RA
4	29763347	30453953	423	0.955682	0.000101502	0.0441801	1.70861e-05	1.90669e-05	0	0.955682	4	29763347	F2_x_RA
4	30455150	31782610	424	0.959638	8.5322e-05	0.040251	1.08837e-05	1.45471e-05	0	0.959638	4	30455150	F2_x_RA
4	31784512	33163427	425	0.950428	0.000277375	0.0491964	4.01461e-05	5.83654e-05	0	0.950428	4	31784512	F2_x_RA
4	33174225	35149625	426	0.951714	9.00111e-05	0.0481646	1.26252e-05	1.85179e-05	0	0.951714	4	33174225	F2_x_RA
4	35152505	36019709	427	0.974589	0.000199197	0.0251748	1.58874e-05	2.09144e-05	0	0.974589	4	35152505	F2_x_RA
4	36020436	37254929	428	0.96487	0.000167313	0.03492	1.80656e-05	2.46143e-05	0	0.96487	4	36020436	F2_x_RA
4	37255844	38906951	429	0.93323	0.000147347	0.0665463	3.39184e-05	4.27118e-05	0	0.93323	4	37255844	F2_x_RA
4	38908616	40199551	430	0.925871	0.000110587	0.0739622	2.04495e-05	3.59107e-05	0	0.925871	4	38908616	F2_x_RA
4	40203022	42210232	431	0.935011	0.0067151	0.0562417	0.000389535	0.00164226	0	0.935011	4	40203022	F2_x_RA
4	42215425	43964255	432	0.9607	0.000102157	0.0391666	1.43079e-05	1.69304e-05	0	0.9607	4	42215425	F2_x_RA
4	43967785	45187835	433	0.968774	0.000146846	0.0310487	1.12722e-05	1.91318e-05	0	0.968774	4	43967785	F2_x_RA
4	45189719	47411397	434	0.958264	0.000250354	0.0414136	2.85501e-05	4.39828e-05	0	0.958264	4	45189719	F2_x_RA
4	47412938	48122948	435	0.659183	5.47461e-05	0.340612	3.51536e-05	0.000114989	0	0.659183	4	47412938	F2_x_RA
4	48123600	53875867	436	0.243162	1.67509e-05	0.756536	7.38021e-05	0.000211874	2	0.756536	4	48123600	F2_x_RA
4	53879402	55426911	437	0.972437	7.76579e-05	0.0274693	7.38781e-06	8.91615e-06	0	0.972437	4	53879402	F2_x_RA
4	55430170	56542736	438	0.915428	9.13245e-05	0.0844159	3.02982e-05	3.42264e-05	0	0.915428	4	55430170	F2_x_RA
4	56548572	58934961	439	0.955643	0.000113403	0.0442061	1.65087e-05	2.13259e-05	0	0.955643	4	56548572	F2_x_RA
4	58935846	60740397	440	0.975136	0.00011454	0.0247285	9.59864e-06	1.18078e-05	0	0.975136	4	58935846	F2_x_RA
4	60741951	62366623	441	0.959622	0.000116896	0.0402204	2.07539e-05	1.99149e-05	0	0.959622	4	60741951	F2_x_RA
4	62373539	64339791	442	0.952272	0.000875783	0.0465736	0.00010436	0.000174129	0	0.952272	4	62373539	F2_x_RA
4	64342758	66598615	443	0.827948	0.000106724	0.171814	4.14078e-05	9.00408e-05	0	0.827948	4	64342758	F2_x_RA
4	66601185	68058407	444	0.925893	0.0289812	0.0346835	0.00603088	0.00441185	0	0.925893	4	66601185	F2_x_RA
4	68059850	68854369	445	0.962406	0.000182241	0.0373587	2.45042e-05	2.87453e-05	0	0.962406	4	68059850	F2_x_RA
4	68854765	71048920	446	0.961891	8.87601e-05	0.0379958	1.00649e-05	1.42527e-05	0	0.961891	4	68854765	F2_x_RA
4	71050180	72140399	447	0.949563	6.96009e-05	0.0503408	1.16107e-05	1.49963e-05	0	0.949563	4	71050180	F2_x_RA
4	72140569	74591855	448	0.955743	0.000629177	0.0434435	6.80708e-05	0.000116265	0	0.955743	4	72140569	F2_x_RA
4	74598245	77129840	449	0.964008	0.000104956	0.0358594	1.20884e-05	1.58714e-05	0	0.964008	4	74598245	F2_x_RA
4	77130707	79089070	450	0.957091	0.00020266	0.0426488	2.03813e-05	3.67132e-05	0	0.957091	4	77130707	F2_x_RA
4	79095443	80989462	451	0.233571	4.23517e-05	0.765754	6.80319e-05	0.000564545	2	0.765754	4	79095443	F2_x_RA
4	80993133	82124238	452	0.953773	0.00010442	0.0460882	1.40668e-05	2.0506e-05	0	0.953773	4	80993133	F2_x_RA
4	82126316	83370834	453	0.972628	0.000319214	0.0269945	2.20262e-05	3.60121e-05	0	0.972628	4	82126316	F2_x_RA
4	83372968	84797585	454	0.967628	0.0010801	0.0310687	8.1827e-05	0.000140974	0	0.967628	4	83372968	F2_x_RA
4	84800304	86928773	455	0.957364	8.99204e-05	0.0425201	9.99341e-06	1.62353e-05	0	0.957364	4	84800304	F2_x_RA
4	86931379	87532823	456	0.963265	9.14912e-05	0.036616	1.29318e-05	1.4126e-05	0	0.963265	4	86931379	F2_x_RA
4	87534736	89236764	457	0.969059	0.000790545	0.0299952	5.621e-05	9.94757e-05	0	0.969059	4	87534736	F2_x_RA
4	89240163	90228238	458	0.952428	9.85549e-05	0.0474414	1.16868e-05	1.9952e-05	0	0.952428	4	89240163	F2_x_RA
4	90233754	91559895	459	0.969762	0.000103904	0.0301078	1.27409e-05	1.31095e-05	0	0.969762	4	90233754	F2_x_RA
4	91562011	94229465	460	0.955554	0.000119727	0.0442869	1.71525e-05	2.25577e-05	0	0.955554	4	91562011	F2_x_RA
4	94233723	96180560	461	0.964205	0.000400776	0.0353033	3.11646e-05	5.96556e-05	0	0.964205	4	94233723	F2_x_RA
4	96183375	97539392	462	0.965131	0.000202512	0.0346149	2.23273e-05	2.95238e-05	0	0.965131	4	96183375	F2_x_RA
4	97540703	99421741	463	0.97278	0.000191001	0.0269887	1.87758e-05	2.15393e-05	0	0.97278	4	97540703	F2_x_RA
4	99426471	100676797	464	0.96771	8.67081e-05	0.0321818	9.37461e-06	1.17203e-05	0	0.96771	4	99426471	F2_x_RA
4	100679204	103219050	465	0.864916	0.00332769	0.12945	0.00028167	0.00202504	0	0.864916	4	100679204	F2_x_RA
4	103224388	105303155	466	0.900744	0.000117306	0.0990105	7.56396e-05	5.23901e-05	0	0.900744	4	103224388	F2_x_RA
4	105305873	107500922	467	0.957037	0.00445253	0.0375872	0.000212333	0.000710967	0	0.957037	4	105305873	F2_x_RA
4	107502557	108812775	468	0.969149	9.86669e-05	0.0307289	1.07255e-05	1.27139e-05	0	0.969149	4	107502557	F2_x_RA
4	108818653	111255275	469	0.960928	0.000100212	0.0389416	1.35136e-05	1.65087e-05	0	0.960928	4	108818653	F2_x_RA
4	111257452	113866381	470	0.936981	0.00021856	0.0627059	3.51191e-05	5.9463e-05	0	0.936981	4	111257452	F2_x_RA
4	113872569	115662804	471	0.951116	0.00010255	0.048745	1.46644e-05	2.13649e-05	0	0.951116	4	113872569	F2_x_RA
4	115667176	117275542	472	0.964596	0.000230468	0.0351237	1.58569e-05	3.41165e-05	0	0.964596	4	115667176	F2_x_RA
4	117277155	118478880	473	0.663658	8.31405e-05	0.336023	6.51624e-05	0.000171126	0	0.663658	4	117277155	F2_x_RA
4	118480441	119928463	474	0.977833	0.000205565	0.0219271	1.5197e-05	1.87366e-05	0	0.977833	4	118480441	F2_x_RA
4	119934644	120392443	475	0.973379	6.42048e-05	0.0265432	6.94183e-06	7.11026e-06	0	0.973379	4	119934644	F2_x_RA
4	120392684	122657082	476	0.958934	0.000106873	0.0409263	1.42152e-05	1.85432e-05	0	0.958934	4	120392684	F2_x_RA
4	122658940	124286340	477	0.0252584	2.3579e-06	0.973833	0.000536908	0.000369379	2	0.973833	4	122658940	F2_x_RA
4	124289698	125210693	478	0.934995	0.000118509	0.0648329	1.9998e-05	3.33982e-05	0	0.934995	4	124289698	F2_x_RA
4	125211533	126479280	479	0.929918	8.78599e-05	0.0699484	1.89633e-05	2.68637e-05	0	0.929918	4	125211533	F2_x_RA
4	126481636	127273204	480	0.953728	0.000207097	0.0460003	2.36728e-05	4.05967e-05	0	0.953728	4	126481636	F2_x_RA
4	127276599	127829895	481	0.923618	7.28955e-05	0.0762704	1.43092e-05	2.44624e-05	0	0.923618	4	127276599	F2_x_RA
4	127830887	128996298	482	0.919852	8.2347e-05	0.0800123	2.44483e-05	2.90963e-05	0	0.919852	4	127830887	F2_x_RA
4	128996665	130590805	483	0.885421	0.000132717	0.114351	2.52275e-05	6.96804e-05	0	0.885421	4	128996665	F2_x_RA
4	130595066	131282886	484	0.967469	8.97587e-05	0.0324196	9.28415e-06	1.22221e-05	0	0.967469	4	130595066	F2_x_RA
4	131284886	132949281	485	0.950415	0.00011758	0.0494182	2.40042e-05	2.48488e-05	0	0.950415	4	131284886	F2_x_RA
4	132954033	134626218	486	0.974113	0.000100441	0.0257665	9.29514e-06	1.07998e-05	0	0.974113	4	132954033	F2_x_RA
4	134629540	136565803	487	0.970243	0.000108103	0.0296254	1.03724e-05	1.34173e-05	0	0.970243	4	134629540	F2_x_RA
4	136567165	138540735	488	0.950994	0.000231817	0.0485823	0.000143899	4.81153e-05	0	0.950994	4	136567165	F2_x_RA
4	138544044	139554549	489	0.974409	7.79863e-05	0.025497	7.5873e-06	8.29312e-06	0	0.974409	4	138544044	F2_x_RA
4	139557619	141081070	490	0.967867	0.00039889	0.0315826	9.87701e-05	5.28696e-05	0	0.967867	4	139557619	F2_x_RA
4	141085551	143441052	491	0.953984	0.000210054	0.0457386	2.63388e-05	4.09412e-05	0	0.953984	4	141085551	F2_x_RA
4	143443435	146174921	492	0.846149	0.0029282	0.148603	0.000229223	0.00209093	0	0.846149	4	143443435	F2_x_RA
4	146179152	148519640	493	0.942563	0.000134696	0.0572487	2.03724e-05	3.32579e-05	0	0.942563	4	146179152	F2_x_RA
4	148522504	150679464	494	0.968099	0.000315212	0.0315174	2.71167e-05	4.17155e-05	0	0.968099	4	148522504	F2_x_RA
4	150683754	152781061	495	0.935	0.00392984	0.0593858	0.000670004	0.00101463	0	0.935	4	150683754	F2_x_RA
4	152782681	154476475	496	0.959398	0.000150304	0.0404089	1.75364e-05	2.57339e-05	0	0.959398	4	152782681	F2_x_RA
4	154478300	155054717	497	0.938294	0.000104654	0.0615543	1.88956e-05	2.78953e-05	0	0.938294	4	154478300	F2_x_RA
4	155056485	157482705	498	0.942485	8.93301e-05	0.0573907	1.24214e-05	2.21146e-05	0	0.942485	4	155056485	F2_x_RA
4	157486535	158739796	499	0.884551	0.0001029	0.115265	2.64346e-05	5.45023e-05	0	0.884551	4	157486535	F2_x_RA
4	158745631	161056173	500	0.960352	0.000182521	0.0394142	2.09904e-05	3.04521e-05	0	0.960352	4	158745631	F2_x_RA
4	161062893	161826053	501	0.970529	0.000132117	0.0293114	1.08186e-05	1.62171e-05	0	0.970529	4	161062893	F2_x_RA
4	161826756	163242929	502	0.959701	0.000374978	0.0398338	2.66744e-05	6.32766e-05	0	0.959701	4	161826756	F2_x_RA
4	163243679	164478104	503	0.959478	0.000101215	0.0403912	1.26173e-05	1.73186e-05	0	0.959478	4	163243679	F2_x_RA
4	164478874	165822888	504	0.948666	0.000284755	0.0509249	6.2493e-05	6.21286e-05	0	0.948666	4	164478874	F2_x_RA
4	165823898	167018223	505	0.956027	0.000100849	0.0438394	1.44286e-05	1.87963e-05	0	0.956027	4	165823898	F2_x_RA
4	167019816	167850572	506	0.967753	0.000441977	0.0316998	4.67753e-05	5.88357e-05	0	0.967753	4	167019816	F2_x_RA
4	167852917	169674332	507	0.947163	8.87829e-05	0.0527117	1.6413e-05	2.00849e-05	0	0.947163	4	167852917	F2_x_RA
4	169677392	170772962	508	0.972228	0.000284939	0.0274311	2.34751e-05	3.26706e-05	0	0.972228	4	169677392	F2_x_RA
4	170776510	172558186	509	0.955794	8.46345e-05	0.0440929	1.23171e-05	1.58718e-05	0	0.955794	4	170776510	F2_x_RA
4	172559687	174263330	510	0.958871	0.000155711	0.0409314	1.52664e-05	2.70186e-05	0	0.958871	4	172559687	F2_x_RA
4	174264446	176569287	511	0.917462	7.34908e-05	0.0824216	1.65398e-05	2.68399e-05	0	0.917462	4	174264446	F2_x_RA
4	176572430	178988575	512	0.964235	0.0001664	0.0355609	1.23371e-05	2.49497e-05	0	0.964235	4	176572430	F2_x_RA
4	178991910	180119223	513	0.970442	0.00015786	0.0293635	1.7694e-05	1.94131e-05	0	0.970442	4	178991910	F2_x_RA
4	180123093	182066000	514	0.963721	0.000101824	0.0361503	1.1347e-05	1.5528e-05	0	0.963721	4	180123093	F2_x_RA
4	182067359	183369436	515	0.955733	0.000125553	0.0441029	1.45057e-05	2.3552e-05	0	0.955733	4	182067359	F2_x_RA
4	183373415	184928929	516	0.961014	0.000170268	0.0387656	2.2466e-05	2.79194e-05	0	0.961014	4	183373415	F2_x_RA
4	184929455	186906546	517	0.913733	7.58104e-05	0.086145	1.67171e-05	2.90555e-05	0	0.913733	4	184929455	F2_x_RA
4	186910148	188472041	518	0.932308	0.000110899	0.0675229	2.51584e-05	3.26464e-05	0	0.932308	4	186910148	F2_x_RA
4	188472981	189693376	519	0.95928	0.000138623	0.0405414	1.62634e-05	2.38156e-05	0	0.95928	4	188472981	F2_x_RA
4	189693511	190886229	520	0.944536	0.000109794	0.055311	1.71575e-05	2.61343e-05	0	0.944536	4	189693511	F2_x_RA
5	25360	980626	521	0.949263	7.18223e-05	0.0506326	1.71744e-05	1.55645e-05	0	0.949263	5	25360	F2_x_RA
5	983506	2132107	522	0.96272	0.000119673	0.0371274	1.42668e-05	1.87595e-05	0	0.96272	5	983506	F2_x_RA
5	2136017	3360880	523	0.966781	0.000341612	0.0327861	4.41335e-05	4.70895e-05	0	0.966781	5	2136017	F2_x_RA
5	3362671	4627142	524	0.939003	0.000334644	0.0605423	3.27544e-05	8.7715e-05	0	0.939003	5	3362671	F2_x_RA
5	4632944	5971166	525	0.920095	0.000227661	0.0795615	3.62415e-05	8.0029e-05	0	0.920095	5	4632944	F2_x_RA
5	5973626	7142618	526	0.961054	9.69329e-05	0.0388203	1.33305e-05	1.59147e-05	0	0.961054	5	5973626	F2_x_RA
5	7146388	8445657	527	0.964181	0.00021881	0.0355456	2.1981e-05	3.27905e-05	0	0.964181	5	7146388	F2_x_RA
5	8448371	9717016	528	0.960737	0.000535609	0.038582	5.7523e-05	8.7435e-05	0	0.960737	5	8448371	F2_x_RA
5	9719723	11172525	529	0.057458	1.20437e-05	0.941646	8.14491e-05	0.00080252	2	0.941646	5	9719723	F2_x_RA
5	11173283	13464505	530	0.952062	0.000112549	0.047777	2.50138e-05	2.29575e-05	0	0.952062	5	11173283	F2_x_RA
5	13464832	14756567	531	0.389845	5.43404e-05	0.60968	7.56208e-05	0.000345507	2	0.60968	5	13464832	F2_x_RA
5	14759912	16962342	532	0.958962	9.28835e-05	0.0409142	1.43973e-05	1.61077e-05	0	0.958962	5	14759912	F2_x_RA
5	16964534	18048203	533	0.949865	0.000127289	0.0499637	1.71757e-05	2.72107e-05	0	0.949865	5	16964534	F2_x_RA
5	18052634	19914537	534	0.955809	0.000115922	0.0440395	1.35159e-05	2.17136e-05	0	0.955809	5	18052634	F2_x_RA
5	19918245	22141215	535	0.955167	0.000180621	0.0445748	4.36022e-05	3.42557e-05	0	0.955167	5	19918245	F2_x_RA
5	22154173	23493191	536	0.965383	0.000176662	0.0343926	2.16899e-05	2.55802e-05	0	0.965383	5	22154173	F2_x_RA
5	23494324	26183141	537	0.961431	0.000117984	0.0384169	1.45431e-05	1.91658e-05	0	0.961431	5	23494324	F2_x_RA
5	26186690	26857528	538	0.969336	0.000192635	0.0304307	1.64069e-05	2.45774e-05	0	0.969336	5	26186690	F2_x_RA
5	26857604	27984258	539	0.973431	8.15815e-05	0.026472	6.8824e-06	9.01648e-06	0	0.973431	5	26857604	F2_x_RA
5	27984513	29714766	540	0.968364	6.75863e-05	0.0315522	7.56989e-06	8.95177e-06	0	0.968364	5	27984513	F2_x_RA
5	29715664	31388980	541	0.966069	0.000127811	0.0337671	1.75428e-05	1.81589e-05	0	0.966069	5	29715664	F2_x_RA
5	31391724	33497319	542	0.961707	0.000147775	0.0380905	3.12748e-05	2.37871e-05	0	0.961707	5	31391724	F2_x_RA
5	33501396	35047545	543	0.911207	7.41879e-05	0.0886676	2.1567e-05	2.93419e-05	0	0.911207	5	33501396	F2_x_RA
5	35050581	36432895	544	0.921055	0.00010675	0.0787836	1.78907e-05	3.71191e-05	0	0.921055	5	35050581	F2_x_RA
5	36435032	38801367	545	0.954427	9.43363e-05	0.0454481	1.22179e-05	1.82613e-05	0	0.954427	5	36435032	F2_x_RA
5	38803449	40287522	546	0.918264	7.36811e-05	0.0816127	2.32289e-05	2.66176e-05	0	0.918264	5	38803449	F2_x_RA
5	40288749	41888009	547	0.932776	7.59232e-05	0.0671141	1.16014e-05	2.22073e-05	0	0.932776	5	40288749	F2_x_RA
5	41888710	43982795	548	0.97044	0.000120938	0.0294144	1.02288e-05	1.49008e-05	0	0.97044	5	41888710	F2_x_RA
5	43983661	50162948	549	0.971551	0.00012214	0.0283017	1.09973e-05	1.44636e-05	0	0.971551	5	43983661	F2_x_RA
5	50163398	52133103	550	0.951763	0.000212023	0.0479532	2.82145e-05	4.34253e-05	0	0.951763	5	50163398	F2_x_RA
5	52137602	53702734	551	0.929864	9.57945e-05	0.0699927	1.85595e-05	2.93123e-05	0	0.929864	5	52137602	F2_x_RA
5	53704319	55416309	552	0.962051	0.000166285	0.0377383	1.7486e-05	2.65164e-05	0	0.962051	5	53704319	F2_x_RA
5	55418199	56617577	553	0	2.72599e-11	0.999267	0.000159617	0.000573606	2	0.999267	5	55418199	F2_x_RA
5	56621102	57338120	554	0.820115	0.00012536	0.17961	3.80573e-05	0.0001116	0	0.820115	5	56621102	F2_x_RA
5	57340961	58523945	555	0.944189	0.000101119	0.0556681	1.76379e-05	2.42329e-05	0	0.944189	5	57340961	F2_x_RA
5	58524622	60930584	556	0.956044	0.000146583	0.0437581	2.41707e-05	2.72706e-05	0	0.956044	5	58524622	F2_x_RA
5	60939019	61672733	557	0.972702	0.00013557	0.0271335	1.36299e-05	1.53615e-05	0	0.972702	5	60939019	F2_x_RA
5	61673670	63216552	558	0.919126	0.000219564	0.0805463	2.96529e-05	7.82239e-05	0	0.919126	5	61673670	F2_x_RA
5	63221421	63967322	559	0.971693	0.00015067	0.0281233	1.52422e-05	1.77096e-05	0	0.971693	5	63221421	F2_x_RA
5	63968465	65909588	560	0.965246	9.55168e-05	0.0346319	1.21592e-05	1.39291e-05	0	0.965246	5	63968465	F2_x_RA
5	65911581	67848407	561	0.962517	0.000350797	0.0370289	4.81132e-05	5.48565e-05	0	0.962517	5	65911581	F2_x_RA
5	67853689	71240015	562	0.964212	0.000115301	0.0356436	1.20791e-05	1.7324e-05	0	0.964212	5	67853689	F2_x_RA
5	71241513	73755389	563	0.96513	9.71633e-05	0.0347478	1.1283e-05	1.42207e-05	0	0.96513	5	71241513	F2_x_RA
5	73762185	75787786	564	0.957339	0.000856795	0.0415757	7.68481e-05	0.000151269	0	0.957339	5	73762185	F2_x_RA
5	75801583	77621739	565	0.962697	0.000127949	0.037136	1.93907e-05	2.00617e-05	0	0.962697	5	75801583	F2_x_RA
5	77624910	79392941	566	0.963899	0.000168322	0.0358901	1.68072e-05	2.54763e-05	0	0.963899	5	77624910	F2_x_RA
5	79394419	80479164	567	0.971704	0.000109105	0.0281625	1.19382e-05	1.28512e-05	0	0.971704	5	79394419	F2_x_RA
5	80482514	82024431	568	0.9645	8.46823e-05	0.0353932	9.8303e-06	1.26302e-05	0	0.9645	5	80482514	F2_x_RA
5	82026431	83970231	569	0.96243	8.70302e-05	0.0374568	1.21361e-05	1.37664e-05	0	0.96243	5	82026431	F2_x_RA
5	83974660	85765999	570	0.191837	2.02617e-05	0.807634	0.000161675	0.000346782	2	0.807634	5	83974660	F2_x_RA
5	85767862	87389608	571	0.94981	0.00118027	0.0486193	0.000144906	0.000245574	0	0.94981	5	85767862	F2_x_RA
5	87391024	88886453	572	0.96711	0.000242341	0.0325939	2.0629e-05	3.31927e-05	0	0.96711	5	87391024	F2_x_RA
5	88892838	90420644	573	0.923952	0.000670081	0.0750595	9.71807e-05	0.000221273	0	0.923952	5	88892838	F2_x_RA
5	90423764	91840153	574	0.78924	9.4576e-05	0.210532	3.10754e-05	0.000102561	0	0.78924	5	90423764	F2_x_RA
5	91840637	93804581	575	0.96337	0.000154202	0.0364142	3.82103e-05	2.36708e-05	0	0.96337	5	91840637	F2_x_RA
5	93811287	95962592	576	0.951744	0.000185178	0.0480042	2.86621e-05	3.79648e-05	0	0.951744	5	93811287	F2_x_RA
5	95963902	97314960	577	0.966937	0.000105218	0.0329296	1.38109e-05	1.45639e-05	0	0.966937	5	95963902	F2_x_RA
5	97316983	99258312	578	0.966028	0.000338904	0.0335472	3.83782e-05	4.78406e-05	0	0.966028	5	97316983	F2_x_RA
5	99261192	101578185	579	0.950938	8.1989e-05	0.048949	1.36907e-05	1.71561e-05	0	0.950938	5	99261192	F2_x_RA
5	101578769	103319087	580	9.33819e-05	8.04726e-09	0.99946	9.46241e-05	0.000351986	2	0.99946	5	101578769	F2_x_RA
5	103321514	104847697	581	0.97054	0.000100637	0.0293373	9.67032e-06	1.2365e-05	0	0.97054	5	103321514	F2_x_RA
5	104855918	105887740	582	0.949585	7.1702e-05	0.0503049	2.31747e-05	1.54262e-05	0	0.949585	5	104855918	F2_x_RA
5	105896673	107262251	583	0.962737	0.000586734	0.0365504	3.5149e-05	9.05575e-05	0	0.962737	5	105896673	F2_x_RA
5	107265024	108632769	584	0.972322	0.000137032	0.0275147	1.08543e-05	1.57626e-05	0	0.972322	5	107265024	F2_x_RA
5	108634987	110816289	585	0.942039	0.000120027	0.0577945	1.6884e-05	2.99362e-05	0	0.942039	5	108634987	F2_x_RA
5	110823454	111978989	586	0.95978	0.00013208	0.0400456	2.03407e-05	2.23975e-05	0	0.95978	5	110823454	F2_x_RA
5	111982773	113395481	587	0.900432	0.000159857	0.0992977	3.85634e-05	7.16615e-05	0	0.900432	5	111982773	F2_x_RA
5	113396378	114829289	588	0.947919	0.00174667	0.0485385	0.00143284	0.000363039	0	0.947919	5	113396378	F2_x_RA
5	114834318	115826394	589	0.904669	8.78954e-05	0.0951817	2.38242e-05	3.7586e-05	0	0.904669	5	114834318	F2_x_RA
5	115831873	117345933	590	0.966162	0.000149052	0.0336502	1.81165e-05	2.11019e-05	0	0.966162	5	115831873	F2_x_RA
5	117347414	118608175	591	0.746148	0.00030453	0.253021	0.000106537	0.00041984	0	0.746148	5	117347414	F2_x_RA
5	118608839	119664841	592	0.962235	9.32682e-05	0.0376431	1.33813e-05	1.48282e-05	0	0.962235	5	118608839	F2_x_RA
5	119669042	120452124	593	0.966327	0.000115217	0.0335288	1.32149e-05	1.62464e-05	0	0.966327	5	119669042	F2_x_RA
5	120452166	122556845	594	0.960437	0.00014083	0.0393818	1.65307e-05	2.34754e-05	0	0.960437	5	120452166	F2_x_RA
5	122556905	123797013	595	0.970999	0.000143776	0.0288246	1.48774e-05	1.73463e-05	0	0.970999	5	122556905	F2_x_RA
5	123798817	125784782	596	0.953443	0.000105194	0.046413	1.75165e-05	2.08164e-05	0	0.953443	5	123798817	F2_x_RA
5	125786811	127342299	597	0.929768	8.7619e-05	0.0700995	1.76699e-05	2.6853e-05	0	0.929768	5	125786811	F2_x_RA
5	127346879	129517194	598	0.954341	8.73387e-05	0.0455423	1.25682e-05	1.69434e-05	0	0.954341	5	127346879	F2_x_RA
5	129519874	132137824	599	0.934171	0.00125982	0.0641035	0.000113767	0.000351471	0	0.934171	5	129519874	F2_x_RA
5	132142605	134777042	600	0.16594	1.61212e-05	0.8336	0.000114701	0.000329251	2	0.8336	5	132142605	F2_x_RA
5	134779242	136371430	601	0.930111	0.000126746	0.0696959	2.81262e-05	3.86018e-05	0	0.930111	5	134779242	F2_x_RA
5	136377414	139261005	602	0.965043	0.000239203	0.0346658	1.75238e-05	3.49312e-05	0	0.965043	5	136377414	F2_x_RA
5	139269757	140644558	603	0.955383	0.0013931	0.042845	0.00012532	0.000253925	0	0.955383	5	139269757	F2_x_RA
5	140645971	142980766	604	0.950636	0.000145584	0.0491661	2.14727e-05	3.06087e-05	0	0.950636	5	140645971	F2_x_RA
5	142982126	144943239	605	0.971959	0.000222469	0.0277725	2.0052e-05	2.58401e-05	0	0.971959	5	142982126	F2_x_RA
5	144943534	147180921	606	0.959339	0.000204794	0.0403927	2.86586e-05	3.50515e-05	0	0.959339	5	144943534	F2_x_RA
5	147183847	148660166	607	0.967892	0.000104689	0.0319749	1.48469e-05	1.40552e-05	0	0.967892	5	147183847	F2_x_RA
5	148662633	150560057	608	0.234413	0.000492148	0.758371	0.000249891	0.00647391	2	0.758371	5	148662633	F2_x_RA
5	150564059	152866455	609	0.962573	9.34274e-05	0.0373083	1.09423e-05	1.47209e-05	0	0.962573	5	150564059	F2_x_RA
5	152871004	153772268	610	0.961587	0.000393832	0.0379213	3.4814e-05	6.31307e-05	0	0.961587	5	152871004	F2_x_RA
5	153774120	155372771	611	0.942001	0.000174228	0.0577405	4.06383e-05	4.34009e-05	0	0.942001	5	153774120	F2_x_RA
5	155374568	156627753	612	0.969157	0.000132018	0.0306751	1.93317e-05	1.6978e-05	0	0.969157	5	155374568	F2_x_RA
5	156631551	158824979	613	0.663903	7.23139e-05	0.335825	5.08819e-05	0.000148716	0	0.663903	5	156631551	F2_x_RA
5	158826247	159972849	614	0.743896	0.000126162	0.255759	4.25737e-05	0.000176344	0	0.743896	5	158826247	F2_x_RA
5	159973944	161480091	615	0.962879	8.73177e-05	0.0370097	1.08056e-05	1.36418e-05	0	0.962879	5	159973944	F2_x_RA
5	161483723	162742821	616	0.956764	0.00011784	0.043081	1.57217e-05	2.15642e-05	0	0.956764	5	161483723	F2_x_RA
5	162743908	163769136	617	0.96844	0.00010422	0.0314311	1.11638e-05	1.37469e-05	0	0.96844	5	162743908	F2_x_RA
5	163771940	165638940	618	0.953906	0.000458846	0.0455091	3.69603e-05	8.89948e-05	0	0.953906	5	163771940	F2_x_RA
5	165644709	166842891	619	0.969658	0.00023116	0.0300643	1.75451e-05	2.91312e-05	0	0.969658	5	165644709	F2_x_RA
5	166866356	168523417	620	0.954689	0.000150548	0.0451075	2.36408e-05	2.89117e-05	0	0.954689	5	166866356	F2_x_RA
5	168525884	169505282	621	0.96311	0.000131947	0.0367234	1.45889e-05	2.04486e-05	0	0.96311	5	168525884	F2_x_RA
5	169506844	171072094	622	0.961913	0.000136061	0.0379154	1.37536e-05	2.18006e-05	0	0.961913	5	169506844	F2_x_RA
5	171075618	172675053	623	0.897601	0.000148784	0.102154	2.70012e-05	6.8838e-05	0	0.897601	5	171075618	F2_x_RA
5	172683159	173641960	624	0.966024	0.000183105	0.0337486	1.81728e-05	2.5999e-05	0	0.966024	5	172683159	F2_x_RA
5	173643487	175328879	625	0.958709	0.000174986	0.0409697	0.000115796	3.03594e-05	0	0.958709	5	173643487	F2_x_RA
5	175557594	177068695	626	0.871807	0.000548228	0.127231	8.8493e-05	0.000325259	0	0.871807	5	175557594	F2_x_RA
5	177364156	178411791	627	0.958491	6.98671e-05	0.0414158	1.12193e-05	1.22695e-05	0	0.958491	5	177364156	F2_x_RA
5	178413816	179397609	628	0.968755	8.77373e-05	0.0311338	1.24184e-05	1.14552e-05	0	0.968755	5	178413816	F2_x_RA
5	179401490	180557355	629	0.958807	0.000208895	0.0409235	2.46685e-05	3.62399e-05	0	0.958807	5	179401490	F2_x_RA
5	180562558	180700176	630	0.91591	0.000313058	0.083609	5.20634e-05	0.000116028	0	0.91591	5	180562558	F2_x_RA
6	202452	1451582	631	0.112776	1.55178e-05	0.886583	0.00012967	0.000495969	2	0.886583	6	202452	F2_x_RA
6	1452628	2455853	632	0.961259	8.69744e-05	0.038628	1.21757e-05	1.42016e-05	0	0.961259	6	1452628	F2_x_RA
6	2460263	3570361	633	0.970238	8.78758e-05	0.0296537	9.24638e-06	1.09159e-05	0	0.970238	6	2460263	F2_x_RA
6	3574471	4613229	634	0.94172	0.000201682	0.0579858	4.16092e-05	5.04728e-05	0	0.94172	6	3574471	F2_x_RA
6	4620810	5789206	635	0.959143	0.00026184	0.0405205	3.00991e-05	4.49636e-05	0	0.959143	6	4620810	F2_x_RA
6	5794709	6783937	636	0.949174	7.92659e-05	0.0507163	1.29481e-05	1.72142e-05	0	0.949174	6	5794709	F2_x_RA
6	6786253	7806848	637	0.957569	8.28428e-05	0.0423191	1.44545e-05	1.4879e-05	0	0.957569	6	6786253	F2_x_RA
6	7810021	9018416	638	0.96665	0.000163504	0.0331388	2.49326e-05	2.27794e-05	0	0.96665	6	7810021	F2_x_RA
6	9022100	10538393	639	0.962645	0.000390921	0.0365775	0.000326531	6.02669e-05	0	0.962645	6	9022100	F2_x_RA
6	10541103	11789810	640	0.949398	8.20645e-05	0.0504768	2.51778e-05	1.77257e-05	0	0.949398	6	10541103	F2_x_RA
6	11791351	13209144	641	0.970293	0.000164354	0.0295049	1.7421e-05	2.03122e-05	0	0.970293	6	11791351	F2_x_RA
6	13210458	14802687	642	0.931523	0.000171407	0.0682294	2.48165e-05	5.10367e-05	0	0.931523	6	13210458	F2_x_RA
6	14804049	17384113	643	0.59719	0.000144782	0.40216	0.000109192	0.000396409	0	0.59719	6	14804049	F2_x_RA
6	17386607	19207107	644	0.972237	0.0002002	0.0275211	1.82583e-05	2.30373e-05	0	0.972237	6	17386607	F2_x_RA
6	19208250	21682298	645	0.969318	0.000106785	0.0305479	1.31762e-05	1.36802e-05	0	0.969318	6	19208250	F2_x_RA
6	21686091	22747258	646	0.957548	0.000320949	0.0420339	4.02446e-05	5.7266e-05	0	0.957548	6	21686091	F2_x_RA
6	22748670	23936167	647	0.914466	8.00723e-05	0.085409	1.50257e-05	3.04015e-05	0	0.914466	6	22748670	F2_x_RA
6	23938384	24850715	648	0.953323	0.000118975	0.046516	1.8929e-05	2.35938e-05	0	0.953323	6	23938384	F2_x_RA
6	35456830	37572101	659	0.00784464	8.80428e-07	0.991565	0.000137009	0.000452475	2	0.991565	6	35456830	F2_x_RA
6	37574852	39295505	660	0.969842	0.000196067	0.029918	1.96133e-05	2.45867e-05	0	0.969842	6	37574852	F2_x_RA
6	39296114	40343883	661	0.95207	0.00259647	0.044619	0.000220152	0.000494652	0	0.95207	6	39296114	F2_x_RA
6	40345542	42037348	662	0.937498	0.00014494	0.062299	1.88939e-05	3.91557e-05	0	0.937498	6	40345542	F2_x_RA
6	42039253	43753051	663	0.94684	0.00109843	0.0517114	0.000106498	0.000243874	0	0.94684	6	42039253	F2_x_RA
6	43758485	45404170	664	0.0108483	1.1577e-06	0.988593	0.000128685	0.000428862	2	0.988593	6	43758485	F2_x_RA
6	45407654	47311814	665	0.960159	0.000167316	0.0396197	2.62853e-05	2.80628e-05	0	0.960159	6	45407654	F2_x_RA
6	47311898	48390367	666	0.971833	0.000143803	0.0279914	1.44644e-05	1.68327e-05	0	0.971833	6	47311898	F2_x_RA
6	48391633	50384793	667	0.9573	7.54462e-05	0.0426004	1.07841e-05	1.36476e-05	0	0.9573	6	48391633	F2_x_RA
6	50386145	52210409	668	0.92911	0.000109918	0.0707251	2.06548e-05	3.40144e-05	0	0.92911	6	50386145	F2_x_RA
6	52212188	53276743	669	0.934579	0.000854095	0.0642229	0.000105116	0.000238589	0	0.934579	6	52212188	F2_x_RA
6	53280971	55463731	670	0.967583	0.000389867	0.0319485	2.58094e-05	5.23362e-05	0	0.967583	6	53280971	F2_x_RA
6	55468836	56103747	671	0.967524	0.000211141	0.0322117	2.41529e-05	2.85633e-05	0	0.967524	6	55468836	F2_x_RA
6	56105754	57299599	672	0.970183	0.000178925	0.0295968	1.94454e-05	2.21801e-05	0	0.970183	6	56105754	F2_x_RA
6	57607841	58773240	673	0.965419	0.000109378	0.0344434	1.23109e-05	1.58585e-05	0	0.965419	6	57607841	F2_x_RA
6	61881006	63552727	674	0.974303	8.5579e-05	0.0255937	8.76713e-06	9.13747e-06	0	0.974303	6	61881006	F2_x_RA
6	63552888	65761684	675	0.960344	8.42811e-05	0.0395444	1.33628e-05	1.41071e-05	0	0.960344	6	63552888	F2_x_RA
6	65766829	67328940	676	0.969319	0.000117594	0.0305387	9.51357e-06	1.50614e-05	0	0.969319	6	65766829	F2_x_RA
6	67329679	68849257	677	0.963877	8.35454e-05	0.036016	1.03389e-05	1.26904e-05	0	0.963877	6	67329679	F2_x_RA
6	68850024	69523066	678	0.972102	0.000120659	0.0277489	1.42903e-05	1.39946e-05	0	0.972102	6	68850024	F2_x_RA
6	69524373	71608218	679	0.961525	0.000112771	0.0383314	1.22116e-05	1.8276e-05	0	0.961525	6	69524373	F2_x_RA
6	71609827	73446845	680	0.948594	8.78911e-05	0.0512834	1.49118e-05	1.93156e-05	0	0.948594	6	71609827	F2_x_RA
6	73451906	75461667	681	0.964931	8.98761e-05	0.0349561	1.02846e-05	1.32356e-05	0	0.964931	6	73451906	F2_x_RA
6	75462408	77414670	682	0.95907	7.63052e-05	0.0408308	9.79745e-06	1.3204e-05	0	0.95907	6	75462408	F2_x_RA
6	77417601	78957610	683	0.947762	0.000119735	0.0520744	1.75998e-05	2.67431e-05	0	0.947762	6	77417601	F2_x_RA
6	78958666	80691070	684	0.965213	0.00570522	0.0281499	0.000255677	0.000676474	0	0.965213	6	78958666	F2_x_RA
6	80692007	81924891	685	0.967903	6.73524e-05	0.0320126	7.81315e-06	9.05466e-06	0	0.967903	6	80692007	F2_x_RA
6	81929828	83126449	686	0.945761	9.01954e-05	0.0541082	1.92443e-05	2.09694e-05	0	0.945761	6	81929828	F2_x_RA
6	83128625	85208906	687	0.967045	0.00115627	0.0315169	0.000128857	0.000153176	0	0.967045	6	83128625	F2_x_RA
6	85210634	87068077	688	0.969521	0.0001247	0.0303274	1.11293e-05	1.58571e-05	0	0.969521	6	85210634	F2_x_RA
6	87070493	88819649	689	0.949296	8.51657e-05	0.0505861	1.38071e-05	1.8448e-05	0	0.949296	6	87070493	F2_x_RA
6	88824254	89971460	690	0.946366	0.000774631	0.0525993	8.49464e-05	0.000175012	0	0.946366	6	88824254	F2_x_RA
6	89973188	91842224	691	0.852552	0.000190156	0.147081	4.33565e-05	0.000133373	0	0.852552	6	89973188	F2_x_RA
6	91844495	93426186	692	0.973512	0.000117465	0.0263486	9.31506e-06	1.29232e-05	0	0.973512	6	91844495	F2_x_RA
6	93429797	94117894	693	0.965757	0.000145795	0.0340625	1.33431e-05	2.08997e-05	0	0.965757	6	93429797	F2_x_RA
6	94118397	94440824	694	0.958088	6.64365e-05	0.0418245	9.08542e-06	1.17657e-05	0	0.958088	6	94118397	F2_x_RA
6	94441595	97092523	695	0.86132	7.74798e-05	0.138521	3.09846e-05	5.06582e-05	0	0.86132	6	94441595	F2_x_RA
6	97095207	97841282	696	0.887989	0.00126457	0.107367	0.00275973	0.000619477	0	0.887989	6	97095207	F2_x_RA
6	97842747	100627492	697	0.946399	0.000197797	0.0533301	2.75325e-05	4.5312e-05	0	0.946399	6	97842747	F2_x_RA
6	100633338	102632325	698	0.962109	0.000130157	0.0377249	1.4899e-05	2.07464e-05	0	0.962109	6	100633338	F2_x_RA
6	102637705	103981761	699	0.971018	0.000270562	0.0286514	2.77433e-05	3.24494e-05	0	0.971018	6	102637705	F2_x_RA
6	103984167	106055489	700	0.966025	0.000210725	0.0337142	2.06279e-05	2.98967e-05	0	0.966025	6	103984167	F2_x_RA
6	106058177	107447260	701	0.359522	5.345e-05	0.639946	9.16483e-05	0.000386811	2	0.639946	6	106058177	F2_x_RA
6	107450585	108462644	702	0.967049	0.00025334	0.0326352	2.79473e-05	3.47414e-05	0	0.967049	6	107450585	F2_x_RA
6	108464703	110303618	703	0.916786	0.000164019	0.0829394	5.07581e-05	6.03113e-05	0	0.916786	6	108464703	F2_x_RA
6	110305071	112344737	704	0.95856	0.000405151	0.04092	4.46315e-05	7.03102e-05	0	0.95856	6	110305071	F2_x_RA
6	112346182	114218713	705	0.96584	0.000149403	0.0339742	1.50653e-05	2.13625e-05	0	0.96584	6	112346182	F2_x_RA
6	114221435	116130143	706	0.94574	8.03391e-05	0.0541464	1.45882e-05	1.86972e-05	0	0.94574	6	114221435	F2_x_RA
6	116131741	117669589	707	0.950508	9.27036e-05	0.0493626	1.69272e-05	1.95662e-05	0	0.950508	6	116131741	F2_x_RA
6	117673296	118962740	708	0.973129	0.000448603	0.0263097	6.29937e-05	4.92836e-05	0	0.973129	6	117673296	F2_x_RA
6	118964623	119962839	709	0.949446	0.000111532	0.0503997	1.83594e-05	2.40628e-05	0	0.949446	6	118964623	F2_x_RA
6	119963673	120512077	710	0.965595	9.36558e-05	0.0342848	1.30718e-05	1.35096e-05	0	0.965595	6	119963673	F2_x_RA
6	120512570	121897452	711	0.965495	9.57774e-05	0.0343827	1.28557e-05	1.38634e-05	0	0.965495	6	120512570	F2_x_RA
6	121907575	123854909	712	0.955901	0.000112435	0.0439466	1.94449e-05	2.10118e-05	0	0.955901	6	121907575	F2_x_RA
6	123857313	125423907	713	0.960095	0.000133804	0.0397288	1.99107e-05	2.25033e-05	0	0.960095	6	123857313	F2_x_RA
6	125426693	127530760	714	0.972334	8.67027e-05	0.0275615	8.26715e-06	9.98873e-06	0	0.972334	6	125426693	F2_x_RA
6	127543618	129858150	715	0.946355	0.000171774	0.0534098	2.37413e-05	3.94102e-05	0	0.946355	6	127543618	F2_x_RA
6	129862792	130934771	716	0.964604	0.00025981	0.0350738	2.41684e-05	3.84006e-05	0	0.964604	6	129862792	F2_x_RA
6	130936385	132765643	717	0.95318	0.000172935	0.0465844	2.81927e-05	3.43548e-05	0	0.95318	6	130936385	F2_x_RA
6	132770011	134243918	718	0.963201	0.000135874	0.0366248	1.69528e-05	2.10002e-05	0	0.963201	6	132770011	F2_x_RA
6	134246605	136222577	719	0.946391	0.00115905	0.0520886	0.000101545	0.000259348	0	0.946391	6	134246605	F2_x_RA
6	136225778	137612508	720	0.972548	0.000144223	0.0272809	1.03039e-05	1.64401e-05	0	0.972548	6	136225778	F2_x_RA
6	137614668	138818837	721	0	5.546e-17	0.999027	0.000438485	0.000534813	2	0.999027	6	137614668	F2_x_RA
6	138823520	139845322	722	0.933316	0.000874502	0.0652551	0.000305558	0.000248425	0	0.933316	6	138823520	F2_x_RA
6	139846381	142284988	723	0.962873	0.000998633	0.0358407	0.000137017	0.000151097	0	0.962873	6	139846381	F2_x_RA
6	142290540	145319582	724	0.955205	0.000206533	0.0445225	2.72342e-05	3.91348e-05	0	0.955205	6	142290540	F2_x_RA
6	145320928	146665234	725	0.972427	0.00168644	0.0255199	0.000186522	0.000179847	0	0.972427	6	145320928	F2_x_RA
6	146665962	148917941	726	0.968649	0.000191758	0.0311184	1.6228e-05	2.50436e-05	0	0.968649	6	146665962	F2_x_RA
6	148923789	150249555	727	0.964574	7.82721e-05	0.0353271	9.36794e-06	1.16514e-05	0	0.964574	6	148923789	F2_x_RA
6	150254804	151911979	728	0.946098	8.68791e-05	0.0537695	2.59952e-05	2.00686e-05	0	0.946098	6	150254804	F2_x_RA
6	151912703	153086236	729	0.970593	6.98058e-05	0.0293206	7.58675e-06	8.57057e-06	0	0.970593	6	151912703	F2_x_RA
6	153095707	154971962	730	0.969966	0.000154231	0.029847	1.36838e-05	1.92933e-05	0	0.969966	6	153095707	F2_x_RA
6	154974120	156756457	731	0.961606	0.000121257	0.0382391	1.43594e-05	1.9601e-05	0	0.961606	6	154974120	F2_x_RA
6	156763643	158216341	732	0.922636	9.69033e-05	0.077207	2.68367e-05	3.29497e-05	0	0.922636	6	156763643	F2_x_RA
6	158218719	160578914	733	9.69415e-08	5.84808e-11	0.998865	0.000173987	0.000960916	2	0.998865	6	158218719	F2_x_RA
6	160581911	162168506	734	0.95779	9.52887e-05	0.042085	1.28906e-05	1.70196e-05	0	0.95779	6	160581911	F2_x_RA
6	162171020	162927769	735	0.96667	0.000341385	0.0329149	2.62992e-05	4.72455e-05	0	0.96667	6	162171020	F2_x_RA
6	162932218	164381222	736	0.967402	8.34939e-05	0.0324935	9.28058e-06	1.13996e-05	0	0.967402	6	162932218	F2_x_RA
6	164384119	165585619	737	0.946885	0.000815828	0.0520224	9.41549e-05	0.000182212	0	0.946885	6	164384119	F2_x_RA
6	165588607	167021989	738	0.962884	0.000187776	0.0368804	1.82047e-05	2.92375e-05	0	0.962884	6	165588607	F2_x_RA
6	167026996	167862674	739	0	1.28401e-13	0.999521	7.62543e-05	0.000403013	2	0.999521	6	167026996	F2_x_RA
6	168062166	169381218	740	0.965411	8.30836e-05	0.0344843	9.85382e-06	1.20628e-05	0	0.965411	6	168062166	F2_x_RA
6	169382398	170279658	741	0.961988	0.000124142	0.0378551	1.2411e-05	1.98559e-05	0	0.961988	6	169382398	F2_x_RA
6	170330173	170918264	742	0.815601	0.135973	0.0258033	0.00513622	0.0174869	0	0.815601	6	170330173	F2_x_RA
7	40852	942403	743	0.946664	0.000146678	0.0530984	5.78075e-05	3.33719e-05	0	0.946664	7	40852	F2_x_RA
7	985764	1352557	744	0.974029	0.00032531	0.0255839	2.70645e-05	3.47068e-05	0	0.974029	7	985764	F2_x_RA
7	1358562	2061783	745	0.960638	0.00131216	0.0376634	0.000177293	0.000209036	0	0.960638	7	1358562	F2_x_RA
7	2062986	2771642	746	0.951432	0.00028645	0.0481868	3.57254e-05	5.89608e-05	0	0.951432	7	2062986	F2_x_RA
7	2772290	4573146	747	0.925436	8.26637e-05	0.0744332	2.13042e-05	2.70285e-05	0	0.925436	7	2772290	F2_x_RA
7	4575430	5412038	748	0.96604	0.000103038	0.0338294	1.30754e-05	1.46629e-05	0	0.96604	7	4575430	F2_x_RA
7	5417421	5854488	749	0.955724	6.69764e-05	0.0441862	9.93257e-06	1.25762e-05	0	0.955724	7	5417421	F2_x_RA
7	5854526	6571960	750	0.945585	0.000985286	0.0530733	0.000131687	0.000224744	0	0.945585	7	5854526	F2_x_RA
7	6573917	7808270	751	0.968968	0.000213945	0.0307702	2.0428e-05	2.76151e-05	0	0.968968	7	6573917	F2_x_RA
7	7811042	9121250	752	0.954574	0.000137876	0.0452424	1.88534e-05	2.65637e-05	0	0.954574	7	7811042	F2_x_RA
7	9124395	9987150	753	0.967421	9.19358e-05	0.0324638	1.09401e-05	1.25392e-05	0	0.967421	7	9124395	F2_x_RA
7	9987850	11298209	754	0.968568	0.000241664	0.0311263	3.21009e-05	3.15664e-05	0	0.968568	7	9987850	F2_x_RA
7	11299654	12634478	755	0.968504	0.000194684	0.0312561	1.93671e-05	2.55416e-05	0	0.968504	7	11299654	F2_x_RA
7	12636026	13882367	756	0.966566	9.82583e-05	0.0333108	1.08812e-05	1.37652e-05	0	0.966566	7	12636026	F2_x_RA
7	13885628	15143491	757	0.95437	0.000114427	0.0454783	1.48484e-05	2.21642e-05	0	0.95437	7	13885628	F2_x_RA
7	15144710	16901932	758	0.966072	9.83842e-05	0.0338045	1.06766e-05	1.39947e-05	0	0.966072	7	15144710	F2_x_RA
7	16902635	19481251	759	0.300414	2.61372e-05	0.699131	0.000181147	0.000247277	2	0.699131	7	16902635	F2_x_RA
7	19481770	20124124	760	0.960588	0.00118242	0.0377386	0.000302569	0.000188684	0	0.960588	7	19481770	F2_x_RA
7	20126385	22505918	761	0.961048	0.000138612	0.0387632	2.77804e-05	2.27265e-05	0	0.961048	7	20126385	F2_x_RA
7	22508611	23467942	762	0.949583	0.000161368	0.050197	2.34836e-05	3.4669e-05	0	0.949583	7	22508611	F2_x_RA
7	23472061	25076112	763	0.957783	0.000327755	0.0418041	2.73878e-05	5.8158e-05	0	0.957783	7	23472061	F2_x_RA
7	25077628	25909208	764	0.958655	8.52758e-05	0.0412344	1.0572e-05	1.49071e-05	0	0.958655	7	25077628	F2_x_RA
7	25909695	28358505	765	0.0934472	1.06201e-05	0.906011	0.00011252	0.000418633	2	0.906011	7	25909695	F2_x_RA
7	28361117	31135800	766	0.914189	9.76248e-05	0.0856472	2.93668e-05	3.71794e-05	0	0.914189	7	28361117	F2_x_RA
7	31138096	33551998	767	0.00239637	0.859863	7.0527e-05	0.0347871	0.102883	1	0.859863	7	31138096	F2_x_RA
7	33556861	36211147	768	0.968653	8.77194e-05	0.0312372	1.04159e-05	1.14995e-05	0	0.968653	7	33556861	F2_x_RA
7	36215239	37553748	769	0.792015	9.00493e-05	0.207764	3.47909e-05	9.60316e-05	0	0.792015	7	36215239	F2_x_RA
7	37555184	38964415	770	0.966469	0.000161392	0.0333297	1.73564e-05	2.26246e-05	0	0.966469	7	37555184	F2_x_RA
7	38968140	39861723	771	0.965911	0.000431816	0.0335639	3.24586e-05	6.09883e-05	0	0.965911	7	38968140	F2_x_RA
7	39863558	42000101	772	0.938347	0.00879248	0.050323	0.000620278	0.00191704	0	0.938347	7	39863558	F2_x_RA
7	42002632	43158219	773	0.972202	0.000133528	0.0276383	1.0485e-05	1.54295e-05	0	0.972202	7	42002632	F2_x_RA
7	43160450	44761516	774	0.968492	0.000155441	0.0313094	2.3128e-05	2.04218e-05	0	0.968492	7	43160450	F2_x_RA
7	44764152	45951230	775	0.967219	0.000211409	0.0325104	3.00531e-05	2.88774e-05	0	0.967219	7	44764152	F2_x_RA
7	45953812	46984334	776	0.965398	0.000284991	0.034255	2.07244e-05	4.11077e-05	0	0.965398	7	45953812	F2_x_RA
7	46987086	49211243	777	0.951788	9.4177e-05	0.0480856	1.26549e-05	1.93432e-05	0	0.951788	7	46987086	F2_x_RA
7	49212278	51674217	778	0.843945	0.000184814	0.155636	9.5441e-05	0.000138559	0	0.843945	7	49212278	F2_x_RA
7	51677195	53175158	779	0.966468	9.40131e-05	0.0334133	1.1694e-05	1.32129e-05	0	0.966468	7	51677195	F2_x_RA
7	53179493	54222267	780	0.749918	0.000590379	0.24859	0.000105538	0.000795709	0	0.749918	7	53179493	F2_x_RA
7	54222976	55690316	781	0.829075	0.000115172	0.170688	2.55686e-05	9.64026e-05	0	0.829075	7	54222976	F2_x_RA
7	55691748	57380130	782	0.965497	0.000145902	0.034321	1.53095e-05	2.10821e-05	0	0.965497	7	55691748	F2_x_RA
7	57383753	63303371	783	0.871223	6.50357e-05	0.128645	2.8368e-05	3.90253e-05	0	0.871223	7	57383753	F2_x_RA
7	63308201	63640688	784	0.969133	6.99423e-05	0.0307802	7.71668e-06	9.01927e-06	0	0.969133	7	63308201	F2_x_RA
7	63641194	65686929	785	0.951938	0.000102129	0.0479227	1.63691e-05	2.08989e-05	0	0.951938	7	63641194	F2_x_RA
7	65689809	68232101	786	0.904961	0.00021536	0.0946903	4.14002e-05	9.16173e-05	0	0.904961	7	65689809	F2_x_RA
7	68234074	69085009	787	0.953232	0.000198295	0.0465076	2.26453e-05	3.9323e-05	0	0.953232	7	68234074	F2_x_RA
7	69085364	71873571	788	0.941723	0.00128917	0.0565938	7.90301e-05	0.000314997	0	0.941723	7	69085364	F2_x_RA
7	71874997	73331343	789	0.96184	0.000146075	0.037975	1.51736e-05	2.34306e-05	0	0.96184	7	71874997	F2_x_RA
7	73337788	76450479	790	0.93156	0.000145639	0.0682295	2.16129e-05	4.33599e-05	0	0.93156	7	73337788	F2_x_RA
7	76500940	78092725	791	0.966156	0.000191928	0.0336061	1.83554e-05	2.71374e-05	0	0.966156	7	76500940	F2_x_RA
7	78094233	79887794	792	0.934074	0.000199587	0.0656486	2.11016e-05	5.70292e-05	0	0.934074	7	78094233	F2_x_RA
7	79888510	82013761	793	0.963096	0.000116793	0.0367531	1.58004e-05	1.8117e-05	0	0.963096	7	79888510	F2_x_RA
7	82024661	83798287	794	0.969521	0.000124373	0.0303255	1.36393e-05	1.58137e-05	0	0.969521	7	82024661	F2_x_RA
7	83803300	85570789	795	0.948736	9.69863e-05	0.0511263	1.95606e-05	2.12426e-05	0	0.948736	7	83803300	F2_x_RA
7	85574975	87820514	796	0.967999	0.000334579	0.0315479	7.43945e-05	4.43087e-05	0	0.967999	7	85574975	F2_x_RA
7	87825689	90661545	797	0.959539	0.000171937	0.0402311	2.90279e-05	2.93059e-05	0	0.959539	7	87825689	F2_x_RA
7	90662797	92492556	798	0.0528766	4.72448e-05	0.939379	0.00428714	0.00341003	2	0.939379	7	90662797	F2_x_RA
7	92497427	93964368	799	0.967932	0.000182908	0.0318451	1.59465e-05	2.44592e-05	0	0.967932	7	92497427	F2_x_RA
7	93967569	96071086	800	0.972406	0.000142287	0.0274113	2.40648e-05	1.62983e-05	0	0.972406	7	93967569	F2_x_RA
7	96074544	97098496	801	0.944437	0.000156329	0.0553433	2.65551e-05	3.72299e-05	0	0.944437	7	96074544	F2_x_RA
7	97103911	98715034	802	0.955441	0.000170012	0.044336	2.08455e-05	3.20692e-05	0	0.955441	7	97103911	F2_x_RA
7	98717625	100196525	803	0.819219	0.00266743	0.168156	0.00773709	0.00222006	0	0.819219	7	98717625	F2_x_RA
7	100197871	101198342	804	0.947304	9.7728e-05	0.0525575	1.89873e-05	2.20346e-05	0	0.947304	7	100197871	F2_x_RA
7	101199258	103192782	805	0.952805	0.000100085	0.0470624	1.24478e-05	2.00949e-05	0	0.952805	7	101199258	F2_x_RA
7	103198251	104159024	806	0.972535	0.000141987	0.0272943	1.26119e-05	1.61962e-05	0	0.972535	7	103198251	F2_x_RA
7	104159525	105679812	807	0.97078	0.000371954	0.0287712	3.15685e-05	4.48078e-05	0	0.97078	7	104159525	F2_x_RA
7	105684947	107778011	808	0.956434	0.000205121	0.0432994	2.41985e-05	3.77495e-05	0	0.956434	7	105684947	F2_x_RA
7	107782190	109646846	809	0.96045	0.000130476	0.0393835	1.4772e-05	2.17488e-05	0	0.96045	7	107782190	F2_x_RA
7	109648308	112614421	810	0.944644	0.000124605	0.0551842	1.75813e-05	2.95929e-05	0	0.944644	7	109648308	F2_x_RA
7	112621897	113710445	811	0.97392	0.000122411	0.025933	1.12912e-05	1.32453e-05	0	0.97392	7	112621897	F2_x_RA
7	113712387	116779075	812	0.95836	0.00019871	0.0413775	2.88346e-05	3.4875e-05	0	0.95836	7	113712387	F2_x_RA
7	116780499	118351333	813	0.971392	0.000205626	0.0283635	1.4583e-05	2.4406e-05	0	0.971392	7	116780499	F2_x_RA
7	118351868	121042296	814	0.958036	0.000252402	0.041627	3.9638e-05	4.45762e-05	0	0.958036	7	118351868	F2_x_RA
7	121047496	121928321	815	0.968123	0.000127438	0.0317218	1.07635e-05	1.69706e-05	0	0.968123	7	121047496	F2_x_RA
7	121937437	124155859	816	0.969138	0.000368558	0.0304125	3.38358e-05	4.70165e-05	0	0.969138	7	121937437	F2_x_RA
7	124158900	124167116	817	0.978922	0.000922226	0.0198958	0.000197244	6.23597e-05	0	0.978922	7	124158900	F2_x_RA
7	124168509	126518757	818	0.96707	0.000775545	0.0320023	4.79806e-05	0.000104341	0	0.96707	7	124168509	F2_x_RA
7	126519669	126867905	819	0.973705	0.000102181	0.0261724	9.38946e-06	1.11471e-05	0	0.973705	7	126519669	F2_x_RA
7	126869221	128777177	820	0	2.03387e-13	0.999434	8.52972e-05	0.000480781	2	0.999434	7	126869221	F2_x_RA
7	128778386	130419985	821	0.948032	0.000153648	0.0517556	2.47848e-05	3.40939e-05	0	0.948032	7	128778386	F2_x_RA
7	130422934	132804981	822	0.928088	0.000109005	0.0717511	1.72764e-05	3.42605e-05	0	0.928088	7	130422934	F2_x_RA
7	132806864	134306586	823	0.968318	6.46255e-05	0.0316016	7.65594e-06	8.57164e-06	0	0.968318	7	132806864	F2_x_RA
7	134308254	135590210	824	0.94987	0.000338138	0.0496847	3.48557e-05	7.18992e-05	0	0.94987	7	134308254	F2_x_RA
7	135591083	136875365	825	0.955378	0.00267711	0.0413065	0.000168131	0.000470556	0	0.955378	7	135591083	F2_x_RA
7	136877151	138742792	826	0.942127	0.00052019	0.0571761	4.79282e-05	0.00012834	0	0.942127	7	136877151	F2_x_RA
7	138747732	139931458	827	0.929108	0.000645114	0.0699781	7.08069e-05	0.000197515	0	0.929108	7	138747732	F2_x_RA
7	139933354	140233931	828	0.354057	0.00047083	0.561203	0.0813838	0.00288574	2	0.561203	7	139933354	F2_x_RA
7	140236524	141220011	829	0.954697	6.27941e-05	0.0452171	1.11613e-05	1.20801e-05	0	0.954697	7	140236524	F2_x_RA
7	141228027	142655717	830	0.967825	0.000101701	0.0320474	1.20164e-05	1.3684e-05	0	0.967825	7	141228027	F2_x_RA
7	142657915	144965064	831	0.971515	0.00048332	0.0278831	6.25961e-05	5.6376e-05	0	0.971515	7	142657915	F2_x_RA
7	144969743	146427333	832	0.976713	9.7045e-05	0.0231712	9.80101e-06	9.35719e-06	0	0.976713	7	144969743	F2_x_RA
7	146429908	147812699	833	0.958585	6.54576e-05	0.0413296	8.82472e-06	1.14721e-05	0	0.958585	7	146429908	F2_x_RA
7	147817054	149782117	834	0.965213	0.000100714	0.0346602	1.12588e-05	1.4701e-05	0	0.965213	7	147817054	F2_x_RA
7	149893572	150708850	835	0.972415	0.000122439	0.0274319	1.70487e-05	1.40315e-05	0	0.972415	7	149893572	F2_x_RA
7	150713740	152244620	836	0.958458	0.000310775	0.0411515	2.54261e-05	5.424e-05	0	0.958458	7	150713740	F2_x_RA
7	152252510	153657480	837	0.957457	9.07867e-05	0.0424233	1.20971e-05	1.63515e-05	0	0.957457	7	152252510	F2_x_RA
7	153788895	154963759	838	0.915696	7.77593e-05	0.0841497	4.77792e-05	2.90248e-05	0	0.915696	7	153788895	F2_x_RA
7	154965022	156065036	839	0.963576	0.000558622	0.0357378	4.29205e-05	8.42228e-05	0	0.963576	7	154965022	F2_x_RA
7	156066865	157629625	840	0.957613	0.000104239	0.0422505	1.36351e-05	1.86955e-05	0	0.957613	7	156066865	F2_x_RA
7	157637684	159122935	841	0.908306	9.58374e-05	0.0915319	2.6762e-05	3.92574e-05	0	0.908306	7	157637684	F2_x_RA
8	162578	1043966	842	0.940728	0.000194881	0.0589952	3.2658e-05	4.96768e-05	0	0.940728	8	162578	F2_x_RA
8	1045412	1161513	843	0.968056	0.000104322	0.031815	1.03966e-05	1.3916e-05	0	0.968056	8	1045412	F2_x_RA
8	1163613	2042036	844	0.963738	0.000325513	0.0358537	3.40606e-05	4.92235e-05	0	0.963738	8	1163613	F2_x_RA
8	2042954	2572117	845	0.924287	9.13495e-05	0.075568	2.29213e-05	3.03459e-05	0	0.924287	8	2042954	F2_x_RA
8	2574068	3392200	846	0.96369	0.000142691	0.0361277	1.77041e-05	2.17447e-05	0	0.96369	8	2574068	F2_x_RA
8	3394470	3782700	847	0.961247	9.85486e-05	0.0386224	1.62995e-05	1.60915e-05	0	0.961247	8	3394470	F2_x_RA
8	3789510	4479992	848	0.966361	0.000204247	0.0333838	2.18496e-05	2.86816e-05	0	0.966361	8	3789510	F2_x_RA
8	4481743	5145819	849	0.966675	0.000143657	0.0331473	1.43182e-05	2.00235e-05	0	0.966675	8	4481743	F2_x_RA
8	5146927	6142076	850	0.96915	8.83243e-05	0.0307407	9.85848e-06	1.13889e-05	0	0.96915	8	5146927	F2_x_RA
8	6143155	6974050	851	0.965963	0.000129786	0.0338756	1.35886e-05	1.85006e-05	0	0.965963	8	6143155	F2_x_RA
8	8092025	9153982	852	0.957336	0.000303379	0.0422799	2.62718e-05	5.44692e-05	0	0.957336	8	8092025	F2_x_RA
8	9155276	9640400	853	0.93822	0.00259801	0.0583092	0.000216485	0.000656334	0	0.93822	8	9155276	F2_x_RA
8	9641811	10462806	854	0.96947	0.00142259	0.0286936	0.000242908	0.000171074	0	0.96947	8	9641811	F2_x_RA
8	10463197	11278146	855	0.952269	0.0017389	0.0448939	0.000765127	0.000332855	0	0.952269	8	10463197	F2_x_RA
8	11279221	13490835	856	0.016007	3.27455e-06	0.981662	0.00151157	0.000816145	2	0.981662	8	11279221	F2_x_RA
8	13493056	13942386	857	0.968342	0.000100347	0.0315353	8.82199e-06	1.32834e-05	0	0.968342	8	13493056	F2_x_RA
8	13948496	15990512	858	0.970315	0.000135252	0.0295211	1.23246e-05	1.67297e-05	0	0.970315	8	13948496	F2_x_RA
8	15992125	17387002	859	0.966698	0.000160855	0.0331041	1.42257e-05	2.23927e-05	0	0.966698	8	15992125	F2_x_RA
8	17388998	17836201	860	0.879475	0.00012531	0.120291	3.92166e-05	6.96616e-05	0	0.879475	8	17388998	F2_x_RA
8	17836399	19490918	861	0.492234	0.000139994	0.506878	0.0001619	0.00058612	2	0.506878	8	17836399	F2_x_RA
8	19493448	20059960	862	0.946944	0.00010778	0.0529087	1.47664e-05	2.44727e-05	0	0.946944	8	19493448	F2_x_RA
8	20060856	21622509	863	0.892415	9.18817e-05	0.107423	2.50845e-05	4.49622e-05	0	0.892415	8	20060856	F2_x_RA
8	21662848	22893968	864	0.965384	0.000160736	0.0344165	1.54801e-05	2.32906e-05	0	0.965384	8	21662848	F2_x_RA
8	22900949	24673461	865	0.957796	0.00141703	0.0404109	0.000133163	0.000243056	0	0.957796	8	22900949	F2_x_RA
8	24677490	25481266	866	0.957239	0.000127535	0.042593	1.77845e-05	2.30582e-05	0	0.957239	8	24677490	F2_x_RA
8	25484685	26681520	867	0.967141	0.000262805	0.0325379	2.26959e-05	3.59415e-05	0	0.967141	8	25484685	F2_x_RA
8	26684458	28158765	868	0.951086	0.0136275	0.0311168	0.00235748	0.00181213	0	0.951086	8	26684458	F2_x_RA
8	28163935	29326067	869	0.970887	0.000107143	0.028984	9.14267e-06	1.2998e-05	0	0.970887	8	28163935	F2_x_RA
8	29327924	31129399	870	0.868481	0.000167137	0.131215	3.38973e-05	0.000102661	0	0.868481	8	29327924	F2_x_RA
8	31134480	31548094	871	0.891657	6.1197e-05	0.108235	1.70749e-05	3.0182e-05	0	0.891657	8	31134480	F2_x_RA
8	31548360	32975372	872	0.961607	0.000148994	0.0382051	1.49566e-05	2.40623e-05	0	0.961607	8	31548360	F2_x_RA
8	32977757	35313077	873	0.967905	0.000377436	0.031618	4.98213e-05	5.01179e-05	0	0.967905	8	32977757	F2_x_RA
8	35319481	37375458	874	0.946906	8.40081e-05	0.0529759	1.53023e-05	1.90936e-05	0	0.946906	8	35319481	F2_x_RA
8	37380017	38938628	875	0.933583	6.75773e-05	0.0663153	1.47108e-05	1.9506e-05	0	0.933583	8	37380017	F2_x_RA
8	38938933	40701882	876	0.965726	0.000182686	0.0340481	1.74513e-05	2.61831e-05	0	0.965726	8	38938933	F2_x_RA
8	40704851	41519944	877	0.92722	8.70505e-05	0.072648	1.70595e-05	2.77208e-05	0	0.92722	8	40704851	F2_x_RA
8	46897119	50081429	878	0.96936	0.000221985	0.0303643	2.5317e-05	2.82631e-05	0	0.96936	8	46897119	F2_x_RA
8	50082735	53299639	879	0.924241	0.000202011	0.0753075	0.000182202	6.68892e-05	0	0.924241	8	50082735	F2_x_RA
8	53304021	54417732	880	0.972495	0.000191251	0.027268	2.4436e-05	2.17917e-05	0	0.972495	8	53304021	F2_x_RA
8	54418044	55945100	881	0.969435	8.05372e-05	0.0304653	8.4112e-06	1.02869e-05	0	0.969435	8	54418044	F2_x_RA
8	55945581	56955689	882	0.968144	0.00207932	0.029434	8.5589e-05	0.000256991	0	0.968144	8	55945581	F2_x_RA
8	56956383	59068537	883	0.959794	0.00014354	0.0400206	1.71248e-05	2.43316e-05	0	0.959794	8	56956383	F2_x_RA
8	59071414	59724596	884	0.948177	8.36523e-05	0.0517092	1.20646e-05	1.8539e-05	0	0.948177	8	59071414	F2_x_RA
8	59730059	62328413	885	0.915138	0.000108508	0.0846683	4.42845e-05	4.08073e-05	0	0.915138	8	59730059	F2_x_RA
8	62329930	63346634	886	0.969819	0.000194119	0.0299412	2.14105e-05	2.43562e-05	0	0.969819	8	62329930	F2_x_RA
8	63349908	65232744	887	0.789515	0.0111475	0.187597	0.000971008	0.0107697	0	0.789515	8	63349908	F2_x_RA
8	65234654	66488718	888	0.959563	0.000130477	0.0402534	3.08796e-05	2.22336e-05	0	0.959563	8	65234654	F2_x_RA
8	66489274	69862990	889	0.947569	0.000224466	0.052127	2.90264e-05	5.02016e-05	0	0.947569	8	66489274	F2_x_RA
8	69863057	70864054	890	0.964432	0.000111689	0.0354284	1.11134e-05	1.66751e-05	0	0.964432	8	69863057	F2_x_RA
8	70870194	72287617	891	0.84758	6.12243e-05	0.152281	3.30268e-05	4.47087e-05	0	0.84758	8	70870194	F2_x_RA
8	72291195	73815971	892	0.699678	6.36956e-05	0.300091	5.62428e-05	0.00011106	0	0.699678	8	72291195	F2_x_RA
8	73817403	75443742	893	0.880872	0.000145671	0.118872	3.02442e-05	7.99182e-05	0	0.880872	8	73817403	F2_x_RA
8	75445664	76455407	894	0.890744	9.64556e-05	0.109049	6.29209e-05	4.79774e-05	0	0.890744	8	75445664	F2_x_RA
8	76456641	79132323	895	0.958865	0.000259377	0.0407999	3.04521e-05	4.48687e-05	0	0.958865	8	76456641	F2_x_RA
8	79132861	81956197	896	0.0194491	1.0296e-05	0.978344	9.07228e-05	0.00210592	2	0.978344	8	79132861	F2_x_RA
8	81957967	82692957	897	0.970462	0.00022992	0.0292652	1.5161e-05	2.81778e-05	0	0.970462	8	81957967	F2_x_RA
8	82694471	84225333	898	0.946988	8.06223e-05	0.0529013	1.19846e-05	1.83078e-05	0	0.946988	8	82694471	F2_x_RA
8	84226239	85955339	899	0.959516	6.54732e-05	0.0403984	9.22125e-06	1.12052e-05	0	0.959516	8	84226239	F2_x_RA
8	85955619	87411554	900	0.975986	0.00036223	0.0235833	3.28401e-05	3.55623e-05	0	0.975986	8	85955619	F2_x_RA
8	87412247	89083319	901	0.95911	0.000201905	0.0406312	2.26006e-05	3.47694e-05	0	0.95911	8	87412247	F2_x_RA
8	89086539	90636144	902	0.973912	0.00013669	0.0259249	1.16152e-05	1.47901e-05	0	0.973912	8	89086539	F2_x_RA
8	90641512	93554116	903	0.971642	0.000190544	0.0281289	1.62447e-05	2.24245e-05	0	0.971642	8	90641512	F2_x_RA
8	93556129	95004869	904	0.965515	9.57992e-05	0.0343639	1.11134e-05	1.38565e-05	0	0.965515	8	93556129	F2_x_RA
8	95006240	96533604	905	0.957243	0.000165354	0.0425307	3.10025e-05	2.98597e-05	0	0.957243	8	95006240	F2_x_RA
8	96534990	99398289	906	0.95641	0.000168205	0.0433681	2.23392e-05	3.10071e-05	0	0.95641	8	96534990	F2_x_RA
8	99404351	101620171	907	0.940976	0.000407486	0.0584445	6.94316e-05	0.000102873	0	0.940976	8	99404351	F2_x_RA
8	101625336	104121210	908	0.0892386	2.59096e-05	0.909583	7.86546e-05	0.00107379	2	0.909583	8	101625336	F2_x_RA
8	104124017	104988343	909	0.978756	0.000121492	0.0211039	8.32923e-06	1.06467e-05	0	0.978756	8	104124017	F2_x_RA
8	104989196	107409808	910	0.965376	0.000277937	0.0342773	2.88321e-05	4.01184e-05	0	0.965376	8	104989196	F2_x_RA
8	107411705	108646193	911	0.937096	0.000113549	0.0627467	1.25282e-05	3.09085e-05	0	0.937096	8	107411705	F2_x_RA
8	108648739	109248046	912	0.975514	0.000104269	0.0243616	9.23569e-06	1.05776e-05	0	0.975514	8	108648739	F2_x_RA
8	109248653	110483955	913	0.974434	0.000116663	0.0254272	9.29528e-06	1.23733e-05	0	0.974434	8	109248653	F2_x_RA
8	110484517	111850672	914	0.920024	0.000336692	0.0794791	4.21088e-05	0.000118239	0	0.920024	8	110484517	F2_x_RA
8	111850847	113063291	915	0.974757	6.8207e-05	0.0251616	5.78818e-06	7.15466e-06	0	0.974757	8	111850847	F2_x_RA
8	113068212	116094225	916	0.960485	0.000156481	0.0393153	1.70529e-05	2.60405e-05	0	0.960485	8	113068212	F2_x_RA
8	116099632	119683054	917	0.93935	0.000241642	0.0603073	3.83755e-05	6.30701e-05	0	0.93935	8	116099632	F2_x_RA
8	119687654	121200425	918	0.924459	8.92625e-05	0.0754071	1.51605e-05	2.95994e-05	0	0.924459	8	119687654	F2_x_RA
8	121201700	124858301	919	0.964921	0.000134595	0.0349088	1.62616e-05	1.9796e-05	0	0.964921	8	121201700	F2_x_RA
8	124862076	125681849	920	0.953271	0.000436235	0.0461172	9.00469e-05	8.57275e-05	0	0.953271	8	124862076	F2_x_RA
8	125685757	126400432	921	0.96685	0.000140784	0.032975	1.42658e-05	1.95112e-05	0	0.96685	8	125685757	F2_x_RA
8	126414451	128657087	922	0.891569	8.80043e-05	0.108273	2.61234e-05	4.34477e-05	0	0.891569	8	126414451	F2_x_RA
8	128660826	130379330	923	0.0253556	2.7776e-06	0.9741	0.000107735	0.000433839	2	0.9741	8	128660826	F2_x_RA
8	130382552	131637585	924	0.0311579	6.00205e-06	0.968	7.79579e-05	0.000758171	2	0.968	8	130382552	F2_x_RA
8	131641013	133349540	925	0.848157	9.06054e-05	0.151655	3.19844e-05	6.58613e-05	0	0.848157	8	131641013	F2_x_RA
8	133352148	134566686	926	0.948611	0.000115517	0.051214	3.40513e-05	2.53388e-05	0	0.948611	8	133352148	F2_x_RA
8	134572773	136034541	927	0.955051	8.47271e-05	0.0448356	1.21404e-05	1.61691e-05	0	0.955051	8	134572773	F2_x_RA
8	136035927	137522988	928	0.971512	0.000216187	0.0282312	1.55519e-05	2.55371e-05	0	0.971512	8	136035927	F2_x_RA
8	137525005	139250738	929	0.969545	0.000125402	0.0303008	1.24781e-05	1.59313e-05	0	0.969545	8	137525005	F2_x_RA
8	139257768	140724856	930	0.953834	0.000105946	0.0460216	1.76126e-05	2.07768e-05	0	0.953834	8	139257768	F2_x_RA
8	140728816	143042350	931	0.966096	0.000180623	0.0336764	2.17685e-05	2.55938e-05	0	0.966096	8	140728816	F2_x_RA
8	143045846	144235413	932	0.945512	0.00102684	0.0531668	5.94531e-05	0.000234749	0	0.945512	8	143045846	F2_x_RA
8	144239099	146300622	933	0.928725	0.000163503	0.0708582	0.000202968	5.06133e-05	0	0.928725	8	144239099	F2_x_RA
9	202004	1077149	934	0.94633	8.91312e-05	0.0535391	2.12855e-05	2.04945e-05	0	0.94633	9	202004	F2_x_RA
9	1080616	1915483	935	0.961246	0.000115437	0.0386015	1.80955e-05	1.88398e-05	0	0.961246	9	1080616	F2_x_RA
9	1922865	3189696	936	0.546615	0.000262808	0.45218	5.8168e-05	0.00088396	0	0.546615	9	1922865	F2_x_RA
9	3190407	4492631	937	0.962602	0.000342037	0.0369683	3.46586e-05	5.3396e-05	0	0.962602	9	3190407	F2_x_RA
9	4496333	4884849	938	0.952422	0.000267295	0.0472346	2.25158e-05	5.38707e-05	0	0.952422	9	4496333	F2_x_RA
9	4885082	6557409	939	0.788891	7.70554e-05	0.210918	3.00811e-05	8.37539e-05	0	0.788891	9	4885082	F2_x_RA
9	6557589	7154294	940	0.956774	0.00329327	0.0391773	0.000207499	0.000548176	0	0.956774	9	6557589	F2_x_RA
9	7155356	8456219	941	0.954243	0.000982848	0.0444551	0.000132725	0.000186135	0	0.954243	9	7155356	F2_x_RA
9	8457691	9164692	942	0.951275	0.000181246	0.0484736	3.28135e-05	3.75324e-05	0	0.951275	9	8457691	F2_x_RA
9	9169270	10877194	943	0.961491	0.000107734	0.0383718	1.16135e-05	1.74793e-05	0	0.961491	9	9169270	F2_x_RA
9	10880753	12273191	944	0.955773	0.000114247	0.0440714	1.95008e-05	2.1414e-05	0	0.955773	9	10880753	F2_x_RA
9	12278305	14834542	945	0.960085	7.85347e-05	0.0398123	1.04304e-05	1.32394e-05	0	0.960085	9	12278305	F2_x_RA
9	14838860	16658828	946	0.864154	0.0191641	0.100377	0.007256	0.00904891	0	0.864154	9	14838860	F2_x_RA
9	16659924	18658874	947	0.946706	0.000131455	0.0531148	1.82296e-05	2.99837e-05	0	0.946706	9	16659924	F2_x_RA
9	18662282	20430468	948	0.950802	7.44501e-05	0.0490903	1.78107e-05	1.56237e-05	0	0.950802	9	18662282	F2_x_RA
9	20464479	22203026	949	0.902262	6.19005e-05	0.0976255	2.34264e-05	2.72232e-05	0	0.902262	9	20464479	F2_x_RA
9	22209120	24157796	950	0.927889	0.000211611	0.0717952	3.76832e-05	6.65618e-05	0	0.927889	9	22209120	F2_x_RA
9	24158518	25328531	951	0.95153	0.000331704	0.0480222	4.77199e-05	6.80451e-05	0	0.95153	9	24158518	F2_x_RA
9	25330810	26110869	952	0.960938	9.96971e-05	0.0389345	1.16021e-05	1.64158e-05	0	0.960938	9	25330810	F2_x_RA
9	26111835	28223982	953	0.557564	9.89335e-05	0.441957	6.12832e-05	0.000318845	0	0.557564	9	26111835	F2_x_RA
9	28224351	28811181	954	0.736604	0.000131648	0.262845	0.000228382	0.000190779	0	0.736604	9	28224351	F2_x_RA
9	28811887	30386810	955	0.970644	0.000289887	0.0290101	2.04412e-05	3.52223e-05	0	0.970644	9	28811887	F2_x_RA
9	30387452	31310035	956	0.904487	0.000252581	0.0951113	4.10223e-05	0.000107972	0	0.904487	9	30387452	F2_x_RA
9	31312460	32019340	957	0.94319	8.20948e-05	0.0566958	1.24947e-05	2.00562e-05	0	0.94319	9	31312460	F2_x_RA
9	32019928	33577332	958	0.931734	0.000144655	0.0680586	1.93474e-05	4.2956e-05	0	0.931734	9	32019928	F2_x_RA
9	33594543	34642024	959	0.922646	8.9989e-05	0.0772148	1.82237e-05	3.06091e-05	0	0.922646	9	33594543	F2_x_RA
9	34642653	36742960	960	4.65965e-08	3.51537e-12	0.999532	7.54264e-05	0.000392527	2	0.999532	9	34642653	F2_x_RA
9	36743774	38641322	961	0.926147	0.000273383	0.0734413	5.03632e-05	8.81256e-05	0	0.926147	9	36743774	F2_x_RA
9	38643129	39104547	962	0.972646	5.3526e-05	0.0272899	4.88219e-06	6.08845e-06	0	0.972646	9	38643129	F2_x_RA
9	70998089	72512216	963	0.957643	8.25995e-05	0.042248	1.12579e-05	1.48108e-05	0	0.957643	9	70998089	F2_x_RA
9	72514177	72752901	964	0.979623	7.82316e-05	0.0202862	5.89266e-06	6.57212e-06	0	0.979623	9	72514177	F2_x_RA
9	72753755	74250848	965	0.965387	9.54855e-05	0.0344921	1.15595e-05	1.38669e-05	0	0.965387	9	72753755	F2_x_RA
9	74255451	76199926	966	0.936885	9.73849e-05	0.0629721	1.87481e-05	2.6608e-05	0	0.936885	9	74255451	F2_x_RA
9	76205410	76969838	967	0.972675	0.000173344	0.0271186	1.29696e-05	1.96377e-05	0	0.972675	9	76205410	F2_x_RA
9	76975416	78900103	968	0.95363	0.000556592	0.0456698	3.49616e-05	0.000108372	0	0.95363	9	76975416	F2_x_RA
9	78901274	79467864	969	0.968568	9.98132e-05	0.0313092	1.03037e-05	1.31094e-05	0	0.968568	9	78901274	F2_x_RA
9	79471816	81078905	970	0.971069	7.14437e-05	0.0288427	8.06647e-06	8.6249e-06	0	0.971069	9	79471816	F2_x_RA
9	81080054	82589771	971	0.887793	0.00042195	0.111386	0.000183871	0.000215163	0	0.887793	9	81080054	F2_x_RA
9	82591888	84210505	972	0.967579	0.000132566	0.0322569	1.3175e-05	1.79659e-05	0	0.967579	9	82591888	F2_x_RA
9	84212340	85440281	973	0.971092	7.95746e-05	0.0288104	8.37048e-06	9.59241e-06	0	0.971092	9	84212340	F2_x_RA
9	85441305	86937508	974	0.962692	0.000143912	0.0371246	1.70237e-05	2.25577e-05	0	0.962692	9	85441305	F2_x_RA
9	86939823	88107762	975	0.933261	0.000870621	0.065317	0.000303593	0.000247592	0	0.933261	9	86939823	F2_x_RA
9	88116374	88586795	976	0.964449	0.000112933	0.0354082	1.31881e-05	1.68361e-05	0	0.964449	9	88116374	F2_x_RA
9	88590417	90136005	977	0.968218	0.000369426	0.0313326	3.16132e-05	4.85964e-05	0	0.968218	9	88590417	F2_x_RA
9	90136386	92524031	978	0.967412	0.000180953	0.0323457	3.66397e-05	2.45913e-05	0	0.967412	9	90136386	F2_x_RA
9	92679450	94163515	979	0.957485	8.57304e-05	0.0423969	1.71654e-05	1.54282e-05	0	0.957485	9	92679450	F2_x_RA
9	94169155	96670716	980	0.962695	0.000135836	0.0371287	1.92291e-05	2.12974e-05	0	0.962695	9	94169155	F2_x_RA
9	96677307	98920637	981	0.960421	8.80554e-05	0.0394659	1.06896e-05	1.47092e-05	0	0.960421	9	96677307	F2_x_RA
9	98923510	101589643	982	0.955622	0.00016389	0.0441635	2.00905e-05	3.07907e-05	0	0.955622	9	98923510	F2_x_RA
9	101594514	104624043	983	0.967894	0.000171286	0.0318979	1.39236e-05	2.29493e-05	0	0.967894	9	101594514	F2_x_RA
9	104627014	105965683	984	0.973231	0.000225135	0.0265039	1.55246e-05	2.49245e-05	0	0.973231	9	104627014	F2_x_RA
9	105969217	107580842	985	0.963227	0.000107545	0.0366341	1.4928e-05	1.6626e-05	0	0.963227	9	105969217	F2_x_RA
9	107582780	109296361	986	0.941525	0.000335951	0.0580105	4.45777e-05	8.41464e-05	0	0.941525	9	107582780	F2_x_RA
9	109298916	110693639	987	0.94747	9.09455e-05	0.0524031	1.56002e-05	2.04448e-05	0	0.94747	9	109298916	F2_x_RA
9	110696206	112776064	988	0.723246	0.000160507	0.276289	5.51585e-05	0.0002493	0	0.723246	9	110696206	F2_x_RA
9	112779572	114827406	989	0.950722	0.000187899	0.0490154	3.52099e-05	3.93766e-05	0	0.950722	9	112779572	F2_x_RA
9	114832050	115691568	990	0.96986	5.97359e-05	0.0300661	6.15692e-06	7.52488e-06	0	0.96986	9	114832050	F2_x_RA
9	115694221	117018664	991	0.96798	9.96983e-05	0.0318964	1.07191e-05	1.33527e-05	0	0.96798	9	115694221	F2_x_RA
9	117021182	117921871	992	0.961311	0.000316948	0.0382776	4.29916e-05	5.12864e-05	0	0.961311	9	117021182	F2_x_RA
9	117922331	121318886	993	0.90118	0.000219764	0.0984705	3.25163e-05	9.76336e-05	0	0.90118	9	117922331	F2_x_RA
9	121322605	122258204	994	0.945724	0.000194981	0.0539972	3.84633e-05	4.52297e-05	0	0.945724	9	121322605	F2_x_RA
9	122261319	124870653	995	0.000168307	1.58405e-07	0.995793	0.000234555	0.00380398	2	0.995793	9	122261319	F2_x_RA
9	124871697	126970367	996	0.959076	9.01821e-05	0.0408057	1.2153e-05	1.5597e-05	0	0.959076	9	124871697	F2_x_RA
9	126972424	129058924	997	0.838715	0.00382868	0.154322	0.000269576	0.0028643	0	0.838715	9	126972424	F2_x_RA
9	129061217	130054946	998	0.940758	0.000295273	0.0588203	5.15988e-05	7.50183e-05	0	0.940758	9	129061217	F2_x_RA
9	130055785	132163254	999	0.925452	0.000165767	0.0743014	2.71641e-05	5.40997e-05	0	0.925452	9	130055785	F2_x_RA
9	132168573	133072737	1000	0.95464	0.000160981	0.0451389	2.92709e-05	3.09318e-05	0	0.95464	9	132168573	F2_x_RA
9	133225455	134126855	1001	0.955054	8.84541e-05	0.0448267	1.40992e-05	1.68702e-05	0	0.955054	9	133225455	F2_x_RA
9	134128797	135298380	1002	0.957296	0.000230585	0.0424075	2.46296e-05	4.15174e-05	0	0.957296	9	134128797	F2_x_RA
9	135298917	135502173	1003	0.905257	0.00018208	0.0944487	3.53354e-05	7.71229e-05	0	0.905257	9	135298917	F2_x_RA
9	137505615	137586516	1004	0.946234	9.10602e-05	0.0536395	1.48302e-05	2.08273e-05	0	0.946234	9	137505615	F2_x_RA
9	137594320	138922184	1005	0.959494	9.68051e-05	0.0403803	1.27704e-05	1.65598e-05	0	0.959494	9	137594320	F2_x_RA
9	138947799	139491519	1006	0.929936	0.000572737	0.0692598	5.80685e-05	0.000173371	0	0.929936	9	138947799	F2_x_RA
9	139502510	139817573	1007	0.962494	9.45522e-05	0.0373853	1.08008e-05	1.49004e-05	0	0.962494	9	139502510	F2_x_RA
10	117636	749040	1008	0.963203	0.000120143	0.0366423	1.5898e-05	1.8559e-05	0	0.963203	10	117636	F2_x_RA
10	753022	1521583	1009	0.968598	0.000115114	0.0312599	1.16275e-05	1.50972e-05	0	0.968598	10	753022	F2_x_RA
10	1524715	2254267	1010	0.962159	0.000128903	0.0376779	1.32118e-05	2.05169e-05	0	0.962159	10	1524715	F2_x_RA
10	2254500	3350264	1011	0.907095	0.0256702	0.0569294	0.00375577	0.00654932	0	0.907095	10	2254500	F2_x_RA
10	3353681	4571038	1012	0.953941	0.000178679	0.0458247	2.05345e-05	3.48908e-05	0	0.953941	10	3353681	F2_x_RA
10	4573474	5982797	1013	0.961219	0.000167183	0.0385689	1.72231e-05	2.72707e-05	0	0.961219	10	4573474	F2_x_RA
10	5987844	7170511	1014	0	5.0789e-11	0.99838	0.00010351	0.00151676	2	0.99838	10	5987844	F2_x_RA
10	7172423	8773048	1015	7.17326e-06	8.41334e-10	0.999451	7.31309e-05	0.000468695	2	0.999451	10	7172423	F2_x_RA
10	8775211	10248236	1016	0.394295	3.6599e-05	0.605366	7.37254e-05	0.00022844	2	0.605366	10	8775211	F2_x_RA
10	10250793	12585768	1017	0.963546	0.000111833	0.0363105	1.44055e-05	1.71322e-05	0	0.963546	10	10250793	F2_x_RA
10	12586819	13320848	1018	0.967614	0.000398039	0.0318463	8.83805e-05	5.32068e-05	0	0.967614	10	12586819	F2_x_RA
10	13321858	15026047	1019	0.964112	0.000112648	0.0357455	1.28895e-05	1.69783e-05	0	0.964112	10	13321858	F2_x_RA
10	15027214	16550131	1020	0.969399	0.00018651	0.0303643	2.63522e-05	2.37437e-05	0	0.969399	10	15027214	F2_x_RA
10	16551767	18536053	1021	0.944372	8.31951e-05	0.0555119	1.32463e-05	1.98804e-05	0	0.944372	10	16551767	F2_x_RA
10	18537267	19716612	1022	0.967244	0.000540252	0.0320987	4.40844e-05	7.28829e-05	0	0.967244	10	18537267	F2_x_RA
10	19718264	22772115	1023	0.964056	0.000250963	0.0356219	3.38515e-05	3.76977e-05	0	0.964056	10	19718264	F2_x_RA
10	22772283	23174884	1024	0.951529	0.000218623	0.0481782	2.95274e-05	4.49537e-05	0	0.951529	10	22772283	F2_x_RA
10	23175285	25576492	1025	0.96038	0.000181386	0.0393911	1.72243e-05	3.02449e-05	0	0.96038	10	23175285	F2_x_RA
10	25578622	26885226	1026	0.951304	7.08011e-05	0.0485991	1.11078e-05	1.4703e-05	0	0.951304	10	25578622	F2_x_RA
10	26890657	29322921	1027	0.959839	0.000115287	0.0400132	1.32009e-05	1.95387e-05	0	0.959839	10	26890657	F2_x_RA
10	29323844	29782854	1028	0.967969	0.000181902	0.0318024	2.27667e-05	2.42792e-05	0	0.967969	10	29323844	F2_x_RA
10	29783692	30457347	1029	0.949814	0.000127827	0.0500157	1.49679e-05	2.73577e-05	0	0.949814	10	29783692	F2_x_RA
10	30459109	31907445	1030	0.358549	6.6987e-05	0.640814	8.3463e-05	0.00048676	2	0.640814	10	30459109	F2_x_RA
10	31907650	33704587	1031	0.947424	0.000199743	0.0523095	2.19008e-05	4.48348e-05	0	0.947424	10	31907650	F2_x_RA
10	33709162	35109177	1032	0.969999	7.19639e-05	0.0299122	7.33544e-06	9.01961e-06	0	0.969999	10	33709162	F2_x_RA
10	35109355	36571749	1033	0.968307	8.7691e-05	0.0315836	9.66959e-06	1.16251e-05	0	0.968307	10	35109355	F2_x_RA
10	36572508	37789681	1034	0.966802	0.000135479	0.0330293	1.39689e-05	1.88117e-05	0	0.966802	10	36572508	F2_x_RA
10	37790105	39141922	1035	0.97181	7.55184e-05	0.0280981	7.3922e-06	8.8735e-06	0	0.97181	10	37790105	F2_x_RA
10	42418146	43894339	1036	0.958217	0.000234219	0.0414859	2.16025e-05	4.12217e-05	0	0.958217	10	42418146	F2_x_RA
10	43895101	44729958	1037	0.971542	0.000112411	0.0283215	1.03901e-05	1.33188e-05	0	0.971542	10	43895101	F2_x_RA
10	44730165	48660089	1038	0.969886	8.69493e-05	0.0300058	1.0131e-05	1.09335e-05	0	0.969886	10	44730165	F2_x_RA
10	49389869	50836732	1039	0.895331	0.000151767	0.104415	3.06372e-05	7.1954e-05	0	0.895331	10	49389869	F2_x_RA
10	50842185	53615000	1040	0.960748	0.00010814	0.0391131	1.31098e-05	1.78959e-05	0	0.960748	10	50842185	F2_x_RA
10	53616977	55102427	1041	0.906173	0.000111107	0.0936498	1.92911e-05	4.66817e-05	0	0.906173	10	53616977	F2_x_RA
10	55105345	57028893	1042	0.962811	0.00017753	0.0369672	1.60887e-05	2.77114e-05	0	0.962811	10	55105345	F2_x_RA
10	57034040	57659622	1043	0.955403	5.39626e-05	0.0445254	7.77937e-06	1.02172e-05	0	0.955403	10	57034040	F2_x_RA
10	57665891	58957087	1044	0.975409	5.44684e-05	0.0245254	5.17079e-06	5.56668e-06	0	0.975409	10	57665891	F2_x_RA
10	58959779	60289695	1045	0.972201	0.000207857	0.0275468	2.08927e-05	2.39396e-05	0	0.972201	10	58959779	F2_x_RA
10	60290620	61891018	1046	0.969891	0.000124897	0.0299566	1.1846e-05	1.56799e-05	0	0.969891	10	60290620	F2_x_RA
10	61893077	62658891	1047	0.974338	0.000662961	0.024852	7.79759e-05	6.86958e-05	0	0.974338	10	61893077	F2_x_RA
10	62660292	63341306	1048	0.971458	0.000128057	0.0283818	1.69749e-05	1.51913e-05	0	0.971458	10	62660292	F2_x_RA
10	63341695	65793870	1049	9.98618e-08	1.38195e-10	0.998191	0.0001113	0.0016976	2	0.998191	10	63341695	F2_x_RA
10	65795088	67548775	1050	0.972198	9.98336e-05	0.0276798	1.07923e-05	1.15535e-05	0	0.972198	10	65795088	F2_x_RA
10	67551139	69893611	1051	0.961821	0.000111201	0.038037	1.33477e-05	1.78783e-05	0	0.961821	10	67551139	F2_x_RA
10	69900552	70195107	1052	0.965443	9.02462e-05	0.034445	8.73822e-06	1.30768e-05	0	0.965443	10	69900552	F2_x_RA
10	70196183	72212995	1053	0.963056	0.000186129	0.0367106	1.87792e-05	2.88441e-05	0	0.963056	10	70196183	F2_x_RA
10	72228093	73506726	1054	0.954594	9.71068e-05	0.0452759	1.44738e-05	1.87212e-05	0	0.954594	10	72228093	F2_x_RA
10	73508879	75422314	1055	0.956637	0.00125299	0.0417855	0.000101776	0.000222482	0	0.956637	10	73508879	F2_x_RA
10	75428296	78705350	1056	0.961709	0.000593133	0.0375648	3.93002e-05	9.41905e-05	0	0.961709	10	75428296	F2_x_RA
10	78709302	80874092	1057	0.940017	7.97482e-05	0.0598636	1.91868e-05	2.06438e-05	0	0.940017	10	78709302	F2_x_RA
10	80879484	82413342	1058	0.426693	4.53483e-05	0.572911	0.000103467	0.000247536	2	0.572911	10	80879484	F2_x_RA
10	82416053	84381535	1059	0.95865	0.00320185	0.0373111	0.000330068	0.000506609	0	0.95865	10	82416053	F2_x_RA
10	84385052	85456555	1060	0.964675	0.000158433	0.0351265	1.68416e-05	2.34503e-05	0	0.964675	10	84385052	F2_x_RA
10	85460652	87936157	1061	0.964006	0.000109483	0.0358556	1.23888e-05	1.6555e-05	0	0.964006	10	85460652	F2_x_RA
10	87939620	88963375	1062	0.917345	7.77558e-05	0.0825333	1.53343e-05	2.84352e-05	0	0.917345	10	87939620	F2_x_RA
10	89154747	91012336	1063	0.936114	7.60506e-05	0.0637683	2.02765e-05	2.10533e-05	0	0.936114	10	89154747	F2_x_RA
10	91014351	92002112	1064	0.901188	0.000108505	0.0986092	4.58085e-05	4.8245e-05	0	0.901188	10	91014351	F2_x_RA
10	92007309	93323535	1065	0.955595	0.000110709	0.044259	1.46342e-05	2.08413e-05	0	0.955595	10	92007309	F2_x_RA
10	93339988	95395245	1066	0.943754	0.000553736	0.0555139	4.59911e-05	0.000132425	0	0.943754	10	93339988	F2_x_RA
10	95399083	96220615	1067	0.977722	9.74395e-05	0.022163	8.72846e-06	8.97192e-06	0	0.977722	10	95399083	F2_x_RA
10	96225276	97820339	1068	0.970422	6.91191e-05	0.0294923	7.9081e-06	8.53823e-06	0	0.970422	10	96225276	F2_x_RA
10	97822542	100240374	1069	0.946945	0.000245237	0.0527225	3.16757e-05	5.55082e-05	0	0.946945	10	97822542	F2_x_RA
10	100243279	100666802	1070	0.935799	6.38253e-05	0.0641052	1.40053e-05	1.77527e-05	0	0.935799	10	100243279	F2_x_RA
10	100668400	102948934	1071	0.959884	0.0018487	0.037852	0.000118538	0.000296382	0	0.959884	10	100668400	F2_x_RA
10	102952293	104379588	1072	0.971169	0.000120486	0.0286806	1.50871e-05	1.44568e-05	0	0.971169	10	102952293	F2_x_RA
10	104380686	106694980	1073	0.952323	0.000101743	0.0475437	1.13854e-05	2.06494e-05	0	0.952323	10	104380686	F2_x_RA
10	106695048	108725848	1074	0.952236	0.000133383	0.0475868	1.70083e-05	2.70972e-05	0	0.952236	10	106695048	F2_x_RA
10	108728115	110311425	1075	0.96873	8.95647e-05	0.0311588	9.88431e-06	1.17103e-05	0	0.96873	10	108728115	F2_x_RA
10	110321498	112559289	1076	0.920102	8.29641e-05	0.0797708	1.49013e-05	2.92419e-05	0	0.920102	10	110321498	F2_x_RA
10	112565941	115327399	1077	0.907556	0.000214782	0.0920881	5.29515e-05	8.85983e-05	0	0.907556	10	112565941	F2_x_RA
10	115329093	116420696	1078	0.963751	0.000358875	0.0358014	3.47471e-05	5.41844e-05	0	0.963751	10	115329093	F2_x_RA
10	116421406	119520842	1079	0.955147	0.000385172	0.0443578	3.7395e-05	7.27234e-05	0	0.955147	10	116421406	F2_x_RA
10	119525249	120589861	1080	0.95697	0.000112255	0.0428833	1.44564e-05	2.04446e-05	0	0.95697	10	119525249	F2_x_RA
10	120592439	122405647	1081	0.957518	0.00012527	0.0423153	1.85829e-05	2.25035e-05	0	0.957518	10	120592439	F2_x_RA
10	122408159	123229045	1082	0.946026	0.000144627	0.053774	2.16281e-05	3.34116e-05	0	0.946026	10	122408159	F2_x_RA
10	123232602	123897166	1083	0.927067	0.0001104	0.0727646	2.2762e-05	3.52132e-05	0	0.927067	10	123232602	F2_x_RA
10	123902771	125868364	1084	0.925162	0.00110387	0.0733102	6.84539e-05	0.000355646	0	0.925162	10	123902771	F2_x_RA
10	125919795	128000489	1085	0.955963	0.000116531	0.0438826	1.58082e-05	2.17454e-05	0	0.955963	10	125919795	F2_x_RA
10	128001098	129153758	1086	0.960059	0.000148105	0.0397522	1.54363e-05	2.49252e-05	0	0.960059	10	128001098	F2_x_RA
10	129154862	130840798	1087	0.964224	9.17657e-05	0.0356565	1.36159e-05	1.3794e-05	0	0.964224	10	129154862	F2_x_RA
10	130845836	131738340	1088	0.957881	0.000160112	0.0419135	1.69624e-05	2.84764e-05	0	0.957881	10	130845836	F2_x_RA
10	131745290	132579281	1089	0.964378	0.000210236	0.0353572	2.33325e-05	3.13294e-05	0	0.964378	10	131745290	F2_x_RA
10	132581351	134336131	1090	0.963871	0.000108618	0.0359892	1.46043e-05	1.64869e-05	0	0.963871	10	132581351	F2_x_RA
10	134338337	134493428	1091	0.593311	0.000119563	0.406061	0.000176737	0.000331592	0	0.593311	10	134338337	F2_x_RA
10	134496279	135435808	1092	0.947541	0.000330448	0.0520217	3.34374e-05	7.3744e-05	0	0.947541	10	134496279	F2_x_RA
11	197557	1159470	1093	0.961693	0.000144909	0.0381222	1.7045e-05	2.3345e-05	0	0.961693	11	197557	F2_x_RA
11	1243378	3659768	1094	0.957494	0.000108284	0.0423629	1.52562e-05	1.94758e-05	0	0.957494	11	1243378	F2_x_RA
11	3674399	4746193	1095	0.919591	0.000112986	0.0802034	5.25982e-05	4.00374e-05	0	0.919591	11	3674399	F2_x_RA
11	4747367	6322006	1096	0.962093	0.000127336	0.0377469	1.23034e-05	2.03104e-05	0	0.962093	11	4747367	F2_x_RA
11	6326376	7435703	1097	0.965024	9.85216e-05	0.0348515	1.11588e-05	1.44611e-05	0	0.965024	11	6326376	F2_x_RA
11	7437147	8330592	1098	0.968568	0.000118774	0.0312855	1.22818e-05	1.55934e-05	0	0.968568	11	7437147	F2_x_RA
11	8334318	9085637	1099	0.940571	0.0211017	0.0342206	0.000985988	0.00312095	0	0.940571	11	8334318	F2_x_RA
11	9089081	10949648	1100	0.933021	9.35449e-05	0.0668431	1.50109e-05	2.72444e-05	0	0.933021	11	9089081	F2_x_RA
11	10955696	12563133	1101	0.967543	0.000261618	0.0321259	3.3678e-05	3.53101e-05	0	0.967543	11	10955696	F2_x_RA
11	12565643	13372240	1102	0.957094	0.000192271	0.0426479	3.05263e-05	3.48136e-05	0	0.957094	11	12565643	F2_x_RA
11	13374910	15740882	1103	0.946705	0.000198768	0.053003	4.75259e-05	4.52311e-05	0	0.946705	11	13374910	F2_x_RA
11	15743663	17573329	1104	0.947279	0.0115261	0.0387526	0.000525222	0.00191704	0	0.947279	11	15743663	F2_x_RA
11	17583423	19568706	1105	0.94098	0.000724934	0.0580596	5.39096e-05	0.000181855	0	0.94098	11	17583423	F2_x_RA
11	19570054	21015641	1106	0.961232	7.94026e-05	0.0386654	1.02096e-05	1.29826e-05	0	0.961232	11	19570054	F2_x_RA
11	21017219	22373396	1107	0.970843	9.68783e-05	0.0290382	1.0428e-05	1.17774e-05	0	0.970843	11	21017219	F2_x_RA
11	22374318	24087801	1108	0.96103	0.000104591	0.0388354	1.24819e-05	1.71817e-05	0	0.96103	11	22374318	F2_x_RA
11	24090098	26045522	1109	0.960943	8.48898e-05	0.0389467	1.09371e-05	1.39869e-05	0	0.960943	11	24090098	F2_x_RA
11	26046918	27020178	1110	0.964657	0.00011002	0.0352037	1.3041e-05	1.63198e-05	0	0.964657	11	26046918	F2_x_RA
11	27020683	28480924	1111	0.964726	0.000106672	0.0351375	1.3665e-05	1.57891e-05	0	0.964726	11	27020683	F2_x_RA
11	28481593	30139542	1112	0.966008	0.000191875	0.0337491	2.42716e-05	2.72455e-05	0	0.966008	11	28481593	F2_x_RA
11	30141645	32274691	1113	0.930518	0.00342934	0.0648754	0.000204745	0.000972081	0	0.930518	11	30141645	F2_x_RA
11	32277178	33958079	1114	0.960484	9.81383e-05	0.0393865	1.47657e-05	1.63573e-05	0	0.960484	11	32277178	F2_x_RA
11	33959376	35500592	1115	0.955298	9.10428e-05	0.0445803	1.37574e-05	1.72702e-05	0	0.955298	11	33959376	F2_x_RA
11	35503631	37115843	1116	0.182935	7.93031e-05	0.815449	9.897e-05	0.00143732	2	0.815449	11	35503631	F2_x_RA
11	37117826	39374656	1117	0.960509	0.000105275	0.0393533	1.51903e-05	1.75334e-05	0	0.960509	11	37117826	F2_x_RA
11	39389058	42309384	1118	0.964708	0.000125175	0.0351288	1.91355e-05	1.85295e-05	0	0.964708	11	39389058	F2_x_RA
11	42311865	44692422	1119	0.399907	0.482537	0.0142455	0.0334267	0.0698842	1	0.482537	11	42311865	F2_x_RA
11	44694538	47003317	1120	0.734208	0.0733602	0.0383649	0.138533	0.0155341	0	0.734208	11	44694538	F2_x_RA
11	47008125	49865897	1121	0.951608	0.00179838	0.0457238	0.000518532	0.000351188	0	0.951608	11	47008125	F2_x_RA
11	49866895	51544837	1122	0.972361	8.24947e-05	0.0275378	8.90058e-06	9.49479e-06	0	0.972361	11	49866895	F2_x_RA
11	54807491	55081930	1123	0.952101	0.000116053	0.0477438	1.57561e-05	2.36286e-05	0	0.952101	11	54807491	F2_x_RA
11	55082693	58455737	1124	0.966898	0.000103745	0.0329737	1.06129e-05	1.4384e-05	0	0.966898	11	55082693	F2_x_RA
11	58459236	58780018	1125	0.960923	8.07803e-05	0.0389704	1.20703e-05	1.32994e-05	0	0.960923	11	58459236	F2_x_RA
11	58780846	62222245	1126	0.146281	3.36532e-05	0.852777	0.000110656	0.000797688	2	0.852777	11	58780846	F2_x_RA
11	62225478	63802617	1127	0.968602	0.000147456	0.0312177	1.3773e-05	1.93145e-05	0	0.968602	11	62225478	F2_x_RA
11	63804569	65898177	1128	0.899006	0.000916691	0.0995643	9.98864e-05	0.000412748	0	0.899006	11	63804569	F2_x_RA
11	65898631	68004435	1129	0.940355	0.0153616	0.0405869	0.00100126	0.00269525	0	0.940355	11	65898631	F2_x_RA
11	68006171	69514970	1130	0.94879	8.66284e-05	0.0510944	1.03992e-05	1.89633e-05	0	0.94879	11	68006171	F2_x_RA
11	69521358	70924229	1131	0.951402	7.1863e-05	0.0485012	1.0503e-05	1.48908e-05	0	0.951402	11	69521358	F2_x_RA
11	70928271	72284046	1132	0.951394	0.000230677	0.0482955	3.23731e-05	4.7595e-05	0	0.951394	11	70928271	F2_x_RA
11	72288664	74412268	1133	0.973717	9.58632e-05	0.0261666	9.84295e-06	1.04706e-05	0	0.973717	11	72288664	F2_x_RA
11	74413786	76793734	1134	0.909851	0.000155423	0.0898985	3.23962e-05	6.24276e-05	0	0.909851	11	74413786	F2_x_RA
11	76799004	78354201	1135	0.945172	0.000188831	0.0545717	2.32628e-05	4.43179e-05	0	0.945172	11	76799004	F2_x_RA
11	78356116	80721178	1136	0.954979	0.000199519	0.0447523	3.15643e-05	3.80091e-05	0	0.954979	11	78356116	F2_x_RA
11	80723712	81266423	1137	0.954194	0.00014025	0.0456188	1.92499e-05	2.72465e-05	0	0.954194	11	80723712	F2_x_RA
11	81266712	84380621	1138	0.955086	0.000249377	0.0445757	4.12296e-05	4.73168e-05	0	0.955086	11	81266712	F2_x_RA
11	84381474	86618374	1139	0.949005	0.000170963	0.0507601	2.70443e-05	3.71738e-05	0	0.949005	11	84381474	F2_x_RA
11	86619325	87429422	1140	0.928739	0.00010588	0.0710994	2.25248e-05	3.29453e-05	0	0.928739	11	86619325	F2_x_RA
11	87430571	89208590	1141	0.963347	0.000189629	0.036417	1.67479e-05	2.91421e-05	0	0.963347	11	87430571	F2_x_RA
11	89209985	90966414	1142	0.974461	6.27611e-05	0.025464	5.86135e-06	6.6661e-06	0	0.974461	11	89209985	F2_x_RA
11	90966877	92075775	1143	0.962856	9.80019e-05	0.0370165	1.46275e-05	1.5311e-05	0	0.962856	11	90966877	F2_x_RA
11	92077144	93275919	1144	0.953811	0.00150411	0.0441267	0.000275397	0.000282765	0	0.953811	11	92077144	F2_x_RA
11	93276674	94241991	1145	0.93749	0.000156334	0.0622837	2.77862e-05	4.22113e-05	0	0.93749	11	93276674	F2_x_RA
11	94242655	95725083	1146	0.863275	0.000135294	0.136461	4.22262e-05	8.69388e-05	0	0.863275	11	94242655	F2_x_RA
11	95726469	97056638	1147	0.955796	0.000208207	0.0439329	2.35135e-05	3.88996e-05	0	0.955796	11	95726469	F2_x_RA
11	97058870	98704495	1148	0.968604	0.000165479	0.0311888	1.97187e-05	2.166e-05	0	0.968604	11	97058870	F2_x_RA
11	98706385	100414181	1149	0.963156	0.000103035	0.0367105	1.40104e-05	1.59643e-05	0	0.963156	11	98706385	F2_x_RA
11	100419400	101330928	1150	0.917991	0.000267429	0.0815937	5.08568e-05	9.6624e-05	0	0.917991	11	100419400	F2_x_RA
11	101333174	103958221	1151	0.965864	0.000171056	0.0339224	1.83496e-05	2.4424e-05	0	0.965864	11	101333174	F2_x_RA
11	103960309	104871322	1152	0.975726	0.00010977	0.0241434	9.50976e-06	1.10368e-05	0	0.975726	11	103960309	F2_x_RA
11	104874826	106519130	1153	0.969856	0.000269778	0.029818	2.21445e-05	3.37152e-05	0	0.969856	11	104874826	F2_x_RA
11	106522621	107841806	1154	0.961809	0.000116545	0.0380439	1.16972e-05	1.87391e-05	0	0.961809	11	106522621	F2_x_RA
11	107845655	108436952	1155	0.0195828	2.57038e-06	0.979433	0.000460223	0.000521429	2	0.979433	11	107845655	F2_x_RA
11	108437454	109861664	1156	0.952561	0.000725982	0.0464918	7.76749e-05	0.000144023	0	0.952561	11	108437454	F2_x_RA
11	109866707	111112246	1157	0.911799	5.20129e-05	0.0881144	1.43547e-05	2.04298e-05	0	0.911799	11	109866707	F2_x_RA
11	111116479	112457935	1158	0.906235	6.38835e-05	0.0936577	1.65507e-05	2.68329e-05	0	0.906235	11	111116479	F2_x_RA
11	112460018	114254744	1159	0.917138	0.000225199	0.0825293	2.53013e-05	8.23885e-05	0	0.917138	11	112460018	F2_x_RA
11	114262887	114829563	1160	0.981733	0.000204073	0.0180353	1.19643e-05	1.52291e-05	0	0.981733	11	114262887	F2_x_RA
11	114830666	116383211	1161	0.954452	0.000270242	0.0451705	5.55044e-05	5.19772e-05	0	0.954452	11	114830666	F2_x_RA
11	116383348	117743822	1162	0.931079	0.000104194	0.0687658	1.95261e-05	3.12821e-05	0	0.931079	11	116383348	F2_x_RA
11	117747277	119209979	1163	4.89e-07	1.62602e-15	0.999096	0.000172727	0.000730784	2	0.999096	11	117747277	F2_x_RA
11	119217254	120764218	1164	0.939797	0.000101486	0.0600594	1.55546e-05	2.63638e-05	0	0.939797	11	119217254	F2_x_RA
11	120767546	121173349	1165	0.978391	6.8409e-05	0.0215298	4.86849e-06	6.11239e-06	0	0.978391	11	120767546	F2_x_RA
11	121176185	122589723	1166	0.956943	9.84329e-05	0.0429269	1.4051e-05	1.79454e-05	0	0.956943	11	121176185	F2_x_RA
11	122593299	123496314	1167	0.938819	0.000218637	0.0608656	3.88301e-05	5.76095e-05	0	0.938819	11	122593299	F2_x_RA
11	123502045	124493945	1168	0.934394	0.000139989	0.0654056	2.08947e-05	3.98325e-05	0	0.934394	11	123502045	F2_x_RA
11	124499119	126309770	1169	0.965171	9.87842e-05	0.0347048	1.07452e-05	1.4439e-05	0	0.965171	11	124499119	F2_x_RA
11	126313708	127313328	1170	0.97229	0.000131271	0.0275523	1.11192e-05	1.51189e-05	0	0.97229	11	126313708	F2_x_RA
11	127318354	128187194	1171	0.787463	6.38707e-05	0.212375	2.79602e-05	7.00214e-05	0	0.787463	11	127318354	F2_x_RA
11	128190758	130338005	1172	0.00673018	2.11799e-06	0.991918	8.03995e-05	0.0012693	2	0.991918	11	128190758	F2_x_RA
11	130344224	131072045	1173	0.935225	9.8432e-05	0.0646332	1.53368e-05	2.76476e-05	0	0.935225	11	130344224	F2_x_RA
11	131075829	132994604	1174	0.961889	0.000201051	0.0378579	1.96553e-05	3.21683e-05	0	0.961889	11	131075829	F2_x_RA
11	133005131	134201864	1175	0.946436	0.000242158	0.053242	2.44255e-05	5.53758e-05	0	0.946436	11	133005131	F2_x_RA
11	134206797	134945765	1176	0.947801	0.000147271	0.0519892	3.00319e-05	3.28299e-05	0	0.947801	11	134206797	F2_x_RA
12	188285	1078225	1177	0.961886	8.04035e-05	0.0380095	1.11677e-05	1.29098e-05	0	0.961886	12	188285	F2_x_RA
12	1080938	2541799	1178	0.95339	0.00016601	0.0463896	2.17782e-05	3.28349e-05	0	0.95339	12	1080938	F2_x_RA
12	2546519	3674831	1179	0.939434	8.04224e-05	0.0604461	1.80004e-05	2.10287e-05	0	0.939434	12	2546519	F2_x_RA
12	3679779	4416104	1180	0.948261	0.000241756	0.0514083	3.54689e-05	5.32595e-05	0	0.948261	12	3679779	F2_x_RA
12	4419973	5320728	1181	0.966482	0.000139881	0.0333445	1.36915e-05	1.9613e-05	0	0.966482	12	4419973	F2_x_RA
12	5322962	6415994	1182	0.962276	8.398e-05	0.0376143	1.22659e-05	1.33403e-05	0	0.962276	12	5322962	F2_x_RA
12	6422579	8355856	1183	0.960542	0.00343731	0.035286	0.000221539	0.000513341	0	0.960542	12	6422579	F2_x_RA
12	8598324	9031328	1184	0.965515	8.34556e-05	0.0343779	1.11313e-05	1.20573e-05	0	0.965515	12	8598324	F2_x_RA
12	9033872	10480872	1185	0.912481	7.57453e-05	0.0873943	1.93907e-05	2.94887e-05	0	0.912481	12	9033872	F2_x_RA
12	10482186	11752040	1186	0.960729	7.68122e-05	0.0391684	1.33555e-05	1.27259e-05	0	0.960729	12	10482186	F2_x_RA
12	11763373	12729029	1187	0.958329	0.000108649	0.0415283	1.46308e-05	1.9133e-05	0	0.958329	12	11763373	F2_x_RA
12	12736119	15236299	1188	0.955475	0.000515365	0.0438557	5.82079e-05	9.6168e-05	0	0.955475	12	12736119	F2_x_RA
12	15245265	16308214	1189	0.959176	0.000106705	0.0406821	1.65259e-05	1.83839e-05	0	0.959176	12	15245265	F2_x_RA
12	16310460	18086610	1190	0.955872	0.000532855	0.0434418	5.44073e-05	9.84436e-05	0	0.955872	12	16310460	F2_x_RA
12	18088443	20863012	1191	0.942101	0.000182183	0.0576447	2.65454e-05	4.5321e-05	0	0.942101	12	18088443	F2_x_RA
12	20864451	23819001	1192	0.961244	0.000738545	0.0378477	5.19608e-05	0.000118227	0	0.961244	12	20864451	F2_x_RA
12	23821733	25370426	1193	0.817963	0.000120534	0.181699	0.000108465	0.000108829	0	0.817963	12	23821733	F2_x_RA
12	25371462	27799154	1194	0.955798	0.000620334	0.0433764	9.06049e-05	0.000114449	0	0.955798	12	25371462	F2_x_RA
12	27801915	29650870	1195	0.97373	0.000122004	0.0261164	1.8661e-05	1.32992e-05	0	0.97373	12	27801915	F2_x_RA
12	29651457	30512187	1196	0.959067	0.000149916	0.0407284	2.88221e-05	2.58713e-05	0	0.959067	12	29651457	F2_x_RA
12	30512439	32165075	1197	0.968409	0.000121135	0.0314381	1.61998e-05	1.59841e-05	0	0.968409	12	30512439	F2_x_RA
12	32165764	33076921	1198	0.954439	7.91653e-05	0.0454565	1.03564e-05	1.53255e-05	0	0.954439	12	32165764	F2_x_RA
12	33080406	34840661	1199	0.974416	8.78229e-05	0.0254794	7.92346e-06	9.33493e-06	0	0.974416	12	33080406	F2_x_RA
12	37857207	39225583	1200	0.96368	9.80662e-05	0.0361928	1.40695e-05	1.49684e-05	0	0.96368	12	37857207	F2_x_RA
12	39228055	40815560	1201	0.947292	0.000223331	0.0524078	2.65594e-05	5.0227e-05	0	0.947292	12	39228055	F2_x_RA
12	40816481	41658193	1202	0.956321	0.000218077	0.043388	3.2901e-05	4.02103e-05	0	0.956321	12	40816481	F2_x_RA
12	41658586	43981464	1203	0.833333	0.000945724	0.164881	7.94118e-05	0.000760821	0	0.833333	12	41658586	F2_x_RA
12	43986174	46022118	1204	0.885972	0.000212395	0.113649	5.57975e-05	0.000110758	0	0.885972	12	43986174	F2_x_RA
12	46025650	47713678	1205	0.897207	7.54851e-05	0.102655	2.70018e-05	3.51041e-05	0	0.897207	12	46025650	F2_x_RA
12	47715856	49001224	1206	0.950848	0.000100011	0.0490183	1.2845e-05	2.09583e-05	0	0.950848	12	47715856	F2_x_RA
12	49001866	51771430	1207	0.956867	0.000130192	0.0429366	4.25732e-05	2.37271e-05	0	0.956867	12	49001866	F2_x_RA
12	51781754	53037639	1208	0.938031	6.81061e-05	0.0618515	3.10325e-05	1.82426e-05	0	0.938031	12	51781754	F2_x_RA
12	53039757	54777404	1209	0.964736	8.59855e-05	0.0351542	1.06009e-05	1.27351e-05	0	0.964736	12	53039757	F2_x_RA
12	54781469	55664504	1210	0.959591	8.87138e-05	0.0402932	1.18059e-05	1.51379e-05	0	0.959591	12	54781469	F2_x_RA
12	55665948	57547205	1211	0.000778554	2.83857e-07	0.997658	8.49124e-05	0.00147825	2	0.997658	12	55665948	F2_x_RA
12	57558505	59308627	1212	0.01192	9.39519e-06	0.9848	0.00011457	0.00315605	2	0.9848	12	57558505	F2_x_RA
12	59310025	61122915	1213	0.964569	8.75951e-05	0.0353179	1.28067e-05	1.30357e-05	0	0.964569	12	59310025	F2_x_RA
12	61124744	64031341	1214	0.965961	0.000111695	0.0339016	9.6855e-06	1.59372e-05	0	0.965961	12	61124744	F2_x_RA
12	64032461	65559282	1215	0.958	8.94415e-05	0.0418823	1.20456e-05	1.58921e-05	0	0.958	12	64032461	F2_x_RA
12	65560152	67180476	1216	0.9682	8.85518e-05	0.0316872	1.23317e-05	1.1777e-05	0	0.9682	12	65560152	F2_x_RA
12	67182264	67906568	1217	0.924847	7.69923e-05	0.0750365	1.38856e-05	2.53885e-05	0	0.924847	12	67182264	F2_x_RA
12	67916448	69825991	1218	0.96667	0.000185546	0.0330836	3.5349e-05	2.58082e-05	0	0.96667	12	67916448	F2_x_RA
12	69827140	70955005	1219	0.968918	0.000149105	0.0309023	1.16931e-05	1.93308e-05	0	0.968918	12	69827140	F2_x_RA
12	70959544	72644298	1220	0.966098	0.000178422	0.0336711	2.75e-05	2.52731e-05	0	0.966098	12	70959544	F2_x_RA
12	72648077	73818346	1221	0.969926	0.000516474	0.0294554	3.87679e-05	6.37543e-05	0	0.969926	12	72648077	F2_x_RA
12	73818508	76496714	1222	0.920683	0.000141216	0.0791017	2.52164e-05	4.93266e-05	0	0.920683	12	73818508	F2_x_RA
12	76516599	78570124	1223	0.944695	0.000115547	0.055142	1.99359e-05	2.7417e-05	0	0.944695	12	76516599	F2_x_RA
12	78571862	80447400	1224	0.968694	0.000140872	0.0311306	1.65643e-05	1.83986e-05	0	0.968694	12	78571862	F2_x_RA
12	80448808	81467102	1225	0.806867	5.7333e-05	0.192998	2.22269e-05	5.5745e-05	0	0.806867	12	80448808	F2_x_RA
12	81467827	83500342	1226	0.952941	0.000168611	0.0468232	3.38078e-05	3.3675e-05	0	0.952941	12	81467827	F2_x_RA
12	83502773	84303690	1227	0.966347	6.74204e-05	0.0335668	8.96513e-06	9.51679e-06	0	0.966347	12	83502773	F2_x_RA
12	84303997	85990038	1228	0.958977	0.00016302	0.0408095	2.20523e-05	2.81964e-05	0	0.958977	12	84303997	F2_x_RA
12	85990477	89679377	1229	0.956722	0.000239597	0.0429483	4.64164e-05	4.37238e-05	0	0.956722	12	85990477	F2_x_RA
12	89682443	92065305	1230	0.958653	0.000237323	0.0410487	1.92334e-05	4.13133e-05	0	0.958653	12	89682443	F2_x_RA
12	92067259	94512683	1231	0.621746	7.49042e-05	0.377928	6.54873e-05	0.000185113	0	0.621746	12	92067259	F2_x_RA
12	94515804	96017874	1232	0.968851	0.000126923	0.0309935	1.17135e-05	1.65055e-05	0	0.968851	12	94515804	F2_x_RA
12	96022599	97108240	1233	0.944288	7.1372e-05	0.0556115	1.25385e-05	1.70834e-05	0	0.944288	12	96022599	F2_x_RA
12	97108839	99304547	1234	0.941069	0.000160979	0.0586972	3.18474e-05	4.08168e-05	0	0.941069	12	97108839	F2_x_RA
12	99307434	101446278	1235	0.966511	0.000104918	0.0333585	1.11921e-05	1.47199e-05	0	0.966511	12	99307434	F2_x_RA
12	101448112	101862585	1236	0.967518	8.97609e-05	0.03237	9.68223e-06	1.21943e-05	0	0.967518	12	101448112	F2_x_RA
12	101863385	102964280	1237	0.949765	0.000126674	0.0500583	2.26331e-05	2.71323e-05	0	0.949765	12	101863385	F2_x_RA
12	102965329	104846221	1238	0.952732	7.9308e-05	0.0471612	1.18391e-05	1.59588e-05	0	0.952732	12	102965329	F2_x_RA
12	104853067	106435173	1239	0.915208	0.000105103	0.0845683	7.96165e-05	3.94535e-05	0	0.915208	12	104853067	F2_x_RA
12	106437940	106958594	1240	0.685953	0.000208344	0.313253	0.000199429	0.000386562	0	0.685953	12	106437940	F2_x_RA
12	106959125	109024949	1241	0.968889	8.37257e-05	0.0310077	8.69897e-06	1.08923e-05	0	0.968889	12	106959125	F2_x_RA
12	109030446	110336546	1242	0.965153	0.00105599	0.0335527	8.94279e-05	0.000149221	0	0.965153	12	109030446	F2_x_RA
12	110336875	113261104	1243	0.00492887	1.64163e-06	0.992896	0.000829282	0.00134421	2	0.992896	12	110336875	F2_x_RA
12	113264897	113986418	1244	0.968	0.000136525	0.0318312	1.3964e-05	1.82395e-05	0	0.968	12	113264897	F2_x_RA
12	113990137	115034119	1245	0.958748	0.000113767	0.0411006	1.78009e-05	1.98221e-05	0	0.958748	12	113990137	F2_x_RA
12	115039017	115501127	1246	0.967734	0.000139485	0.0320896	1.77976e-05	1.87823e-05	0	0.967734	12	115039017	F2_x_RA
12	115503493	117086844	1247	0.96724	0.000222304	0.032484	2.30255e-05	3.03482e-05	0	0.96724	12	115503493	F2_x_RA
12	117089898	118134772	1248	0.922314	0.000103621	0.0775101	3.65191e-05	3.53842e-05	0	0.922314	12	117089898	F2_x_RA
12	118137365	119752475	1249	0.965082	0.000132418	0.0347536	1.27316e-05	1.93843e-05	0	0.965082	12	118137365	F2_x_RA
12	119758202	121993808	1250	0.923732	0.000217475	0.0759463	3.13526e-05	7.26919e-05	0	0.923732	12	119758202	F2_x_RA
12	122009818	124971802	1251	0.962837	0.000153207	0.036968	1.74101e-05	2.39132e-05	0	0.962837	12	122009818	F2_x_RA
12	124980431	126445124	1252	0.940467	0.000114384	0.0593719	1.78465e-05	2.93545e-05	0	0.940467	12	124980431	F2_x_RA
12	126447101	127871515	1253	0.9625	8.41355e-05	0.0373911	1.12031e-05	1.32854e-05	0	0.9625	12	126447101	F2_x_RA
12	127875923	129235183	1254	0.958302	6.80542e-05	0.0416082	9.89638e-06	1.20099e-05	0	0.958302	12	127875923	F2_x_RA
12	129238314	130367994	1255	0.929285	7.08805e-05	0.0706004	2.13601e-05	2.18841e-05	0	0.929285	12	129238314	F2_x_RA
12	130382291	131775718	1256	0.955591	9.71692e-05	0.0442772	1.6002e-05	1.83006e-05	0	0.955591	12	130382291	F2_x_RA
12	131797608	132706778	1257	0.96832	0.000416962	0.0311793	2.9479e-05	5.45703e-05	0	0.96832	12	131797608	F2_x_RA
12	132807990	133815501	1258	0.958427	0.00030935	0.0411811	2.82711e-05	5.40186e-05	0	0.958427	12	132807990	F2_x_RA
13	19213878	20681156	1259	0.962363	0.000114224	0.0374873	1.72447e-05	1.80845e-05	0	0.962363	13	19213878	F2_x_RA
13	20688032	22241214	1260	0.920448	0.00139304	0.0769554	0.00073068	0.000473288	0	0.920448	13	20688032	F2_x_RA
13	22246789	23592890	1261	0.963375	7.58626e-05	0.0365266	1.09537e-05	1.16912e-05	0	0.963375	13	22246789	F2_x_RA
13	23595568	24530539	1262	0.963589	0.000904566	0.0353174	5.45272e-05	0.000134783	0	0.963589	13	23595568	F2_x_RA
13	24533038	25782098	1263	0.944584	9.05313e-05	0.0552919	1.24162e-05	2.15427e-05	0	0.944584	13	24533038	F2_x_RA
13	25785851	27283976	1264	0.825272	0.000162302	0.174326	0.000100815	0.000139352	0	0.825272	13	25785851	F2_x_RA
13	27284906	29255890	1265	0.38524	6.52155e-05	0.614195	7.67444e-05	0.000422745	2	0.614195	13	27284906	F2_x_RA
13	29258325	30482073	1266	0.964002	0.000265359	0.0356641	2.89869e-05	3.99034e-05	0	0.964002	13	29258325	F2_x_RA
13	30484396	32300561	1267	0.954489	0.00013055	0.0453371	1.77075e-05	2.52074e-05	0	0.954489	13	30484396	F2_x_RA
13	32302001	33776506	1268	0.950755	6.72608e-05	0.0491513	1.20215e-05	1.41321e-05	0	0.950755	13	32302001	F2_x_RA
13	33777402	35024100	1269	0.952512	0.00189182	0.045049	0.000183453	0.000363713	0	0.952512	13	33777402	F2_x_RA
13	35028367	36044559	1270	0.961442	0.000164323	0.0383457	2.08495e-05	2.66313e-05	0	0.961442	13	35028367	F2_x_RA
13	36047541	37493676	1271	0.96709	0.000202033	0.0326586	2.20106e-05	2.77319e-05	0	0.96709	13	36047541	F2_x_RA
13	37499143	38876012	1272	0.970161	8.57684e-05	0.0297342	8.35627e-06	1.06852e-05	0	0.970161	13	37499143	F2_x_RA
13	38878163	40132991	1273	0.964602	0.000106767	0.0352643	1.14294e-05	1.58655e-05	0	0.964602	13	38878163	F2_x_RA
13	42245449	43099889	1274	0.18112	2.66313e-05	0.817065	0.00130062	0.000487476	2	0.817065	13	42245449	F2_x_RA
13	43103247	44900481	1275	0.959309	0.000176828	0.0404652	1.84044e-05	3.03213e-05	0	0.959309	13	43103247	F2_x_RA
13	44904741	46489949	1276	0.960803	0.000122407	0.0390159	3.8331e-05	2.01891e-05	0	0.960803	13	44904741	F2_x_RA
13	46497352	47428611	1277	0.945541	0.000116726	0.0542992	1.55633e-05	2.72429e-05	0	0.945541	13	46497352	F2_x_RA
13	47431108	49383020	1278	0.937451	7.77113e-05	0.0624347	1.58349e-05	2.10394e-05	0	0.937451	13	47431108	F2_x_RA
13	49384626	51589685	1279	0.947849	0.000754503	0.0511519	7.93293e-05	0.000165536	0	0.947849	13	49384626	F2_x_RA
13	51593027	53337121	1280	0.923511	8.52968e-05	0.0763563	1.88759e-05	2.86646e-05	0	0.923511	13	51593027	F2_x_RA
13	53341545	54681048	1281	0.953978	0.0028648	0.0425137	0.000124877	0.000519056	0	0.953978	13	53341545	F2_x_RA
13	54683466	55816142	1282	0.970674	0.000171508	0.0291171	1.62743e-05	2.09099e-05	0	0.970674	13	54683466	F2_x_RA
13	55817131	57552216	1283	0.967775	0.000905728	0.0311557	4.53112e-05	0.000118536	0	0.967775	13	55817131	F2_x_RA
13	57555117	58410236	1284	0.738312	0.199463	0.0252051	0.00934033	0.0276791	0	0.738312	13	57555117	F2_x_RA
13	58410814	59301217	1285	0.947509	0.0240814	0.0245554	0.00131714	0.00253663	0	0.947509	13	58410814	F2_x_RA
13	59302860	60852276	1286	0.964422	0.00046749	0.0349973	4.41249e-05	6.89618e-05	0	0.964422	13	59302860	F2_x_RA
13	60855317	61591152	1287	0.975921	0.000121969	0.0239328	1.22967e-05	1.21524e-05	0	0.975921	13	60855317	F2_x_RA
13	61591949	63970551	1288	0.968287	0.000119374	0.0315623	1.55196e-05	1.58181e-05	0	0.968287	13	61591949	F2_x_RA
13	63972771	65199956	1289	0.966331	7.88044e-05	0.0335696	9.95038e-06	1.11271e-05	0	0.966331	13	63972771	F2_x_RA
13	65201508	67841934	1290	0.951241	0.00383285	0.0440136	0.000191912	0.000721046	0	0.951241	13	65201508	F2_x_RA
13	67844935	70724305	1291	0.967799	0.000128427	0.0320411	1.46408e-05	1.72857e-05	0	0.967799	13	67844935	F2_x_RA
13	70725967	71524055	1292	0.966304	6.71553e-05	0.033612	7.78669e-06	9.49245e-06	0	0.966304	13	70725967	F2_x_RA
13	71527250	73929891	1293	0.884702	0.000137089	0.115031	5.78301e-05	7.24601e-05	0	0.884702	13	71527250	F2_x_RA
13	73934191	75667543	1294	0.967508	8.0638e-05	0.032391	9.2737e-06	1.09738e-05	0	0.967508	13	73934191	F2_x_RA
13	75671978	77407652	1295	0.948917	0.000163778	0.0508645	1.94674e-05	3.56893e-05	0	0.948917	13	75671978	F2_x_RA
13	77412077	78807439	1296	0.882334	7.69023e-05	0.117524	2.38011e-05	4.1639e-05	0	0.882334	13	77412077	F2_x_RA
13	78810189	80582865	1297	0.911358	9.4461e-05	0.0884743	3.60821e-05	3.72711e-05	0	0.911358	13	78810189	F2_x_RA
13	80586038	82580321	1298	0.957557	0.000132142	0.0422684	1.89162e-05	2.37119e-05	0	0.957557	13	80586038	F2_x_RA
13	82582710	84132298	1299	0.973488	7.78084e-05	0.0264175	8.29344e-06	8.58192e-06	0	0.973488	13	82582710	F2_x_RA
13	84135026	85610236	1300	0.970091	9.6184e-05	0.0297916	9.4498e-06	1.20068e-05	0	0.970091	13	84135026	F2_x_RA
13	85611277	88556507	1301	0.934603	0.000159198	0.0651734	1.91894e-05	4.51355e-05	0	0.934603	13	85611277	F2_x_RA
13	88564058	90520148	1302	0.967622	0.000136538	0.0322086	1.40803e-05	1.84757e-05	0	0.967622	13	88564058	F2_x_RA
13	90522777	93127836	1303	0.964363	0.00016363	0.0354344	1.49649e-05	2.44434e-05	0	0.964363	13	90522777	F2_x_RA
13	93130805	93585825	1304	0.970648	7.00928e-05	0.029266	7.61124e-06	8.58023e-06	0	0.970648	13	93130805	F2_x_RA
13	93586675	96087164	1305	0.963303	0.00010721	0.0365612	1.17148e-05	1.65423e-05	0	0.963303	13	93586675	F2_x_RA
13	96088702	97518188	1306	0.968377	0.000102593	0.0314964	1.01672e-05	1.35623e-05	0	0.968377	13	96088702	F2_x_RA
13	97522621	98937071	1307	0.965892	0.000124744	0.0339505	1.48458e-05	1.78202e-05	0	0.965892	13	97522621	F2_x_RA
13	98939810	100572377	1308	0.947909	0.000320682	0.0516356	6.39077e-05	7.10049e-05	0	0.947909	13	98939810	F2_x_RA
13	100575630	102299498	1309	0.955622	0.000145072	0.0441897	1.6152e-05	2.72707e-05	0	0.955622	13	100575630	F2_x_RA
13	102301653	104065534	1310	0.960104	0.000138796	0.0397172	1.62751e-05	2.33404e-05	0	0.960104	13	102301653	F2_x_RA
13	104067291	104842764	1311	0.957864	0.000104061	0.0419995	1.34692e-05	1.85432e-05	0	0.957864	13	104067291	F2_x_RA
13	104867769	106246380	1312	0.957416	9.93601e-05	0.0424539	1.25236e-05	1.79089e-05	0	0.957416	13	104867769	F2_x_RA
13	106247865	106745754	1313	0.965536	5.98652e-05	0.0343851	1.01262e-05	8.65727e-06	0	0.965536	13	106247865	F2_x_RA
13	106752417	108186690	1314	0.966646	0.000113256	0.0332122	1.30307e-05	1.58158e-05	0	0.966646	13	106752417	F2_x_RA
13	108191378	109119968	1315	0.958898	0.00014463	0.0409151	1.68048e-05	2.5082e-05	0	0.958898	13	108191378	F2_x_RA
13	109122608	109814452	1316	0.96032	0.000374046	0.0392059	3.79708e-05	6.20655e-05	0	0.96032	13	109122608	F2_x_RA
13	109816384	111231864	1317	0.964698	0.000203153	0.0350457	2.32548e-05	3.00004e-05	0	0.964698	13	109816384	F2_x_RA
13	111234046	112245313	1318	0.935615	0.00022139	0.0640723	2.91879e-05	6.16311e-05	0	0.935615	13	111234046	F2_x_RA
13	112247798	113570014	1319	0.966824	8.15385e-05	0.0330728	1.01138e-05	1.13356e-05	0	0.966824	13	112247798	F2_x_RA
13	113572874	115106996	1320	0.962146	7.86475e-05	0.0377518	1.06895e-05	1.2542e-05	0	0.962146	13	113572874	F2_x_RA
14	20425051	21587269	1321	0.962435	0.000580196	0.0368189	7.54035e-05	9.02147e-05	0	0.962435	14	20425051	F2_x_RA
14	21590138	23017896	1322	0.967147	9.64662e-05	0.0327304	1.32024e-05	1.32675e-05	0	0.967147	14	21590138	F2_x_RA
14	23019427	24904240	1323	0.946688	0.000122569	0.0531442	1.76016e-05	2.79693e-05	0	0.946688	14	23019427	F2_x_RA
14	24905533	26134049	1324	0.959013	0.000101844	0.0408519	1.58572e-05	1.76329e-05	0	0.959013	14	24905533	F2_x_RA
14	26136611	28465658	1325	0.954237	0.000103598	0.0456269	1.24347e-05	2.01375e-05	0	0.954237	14	26136611	F2_x_RA
14	28467571	29968890	1326	0.934033	0.000103528	0.0657799	5.37474e-05	2.96157e-05	0	0.934033	14	28467571	F2_x_RA
14	29972973	32382628	1327	0.951363	0.000114076	0.0484833	1.59875e-05	2.36328e-05	0	0.951363	14	29972973	F2_x_RA
14	32384997	34843649	1328	0.952415	0.000135038	0.0474013	2.152e-05	2.73215e-05	0	0.952415	14	32384997	F2_x_RA
14	34846935	35858238	1329	0.916995	0.000117005	0.0828034	4.15194e-05	4.29381e-05	0	0.916995	14	34846935	F2_x_RA
14	35860681	38666514	1330	0.884825	0.00014104	0.114938	2.16074e-05	7.44883e-05	0	0.884825	14	35860681	F2_x_RA
14	38669257	40338517	1331	0.960368	0.000165164	0.0394229	1.64051e-05	2.75608e-05	0	0.960368	14	38669257	F2_x_RA
14	40343493	41610108	1332	0.971469	7.20782e-05	0.0284431	6.91524e-06	8.57858e-06	0	0.971469	14	40343493	F2_x_RA
14	41670653	43136091	1333	0.966581	9.88382e-05	0.0332944	1.16798e-05	1.38382e-05	0	0.966581	14	41670653	F2_x_RA
14	43138538	44541699	1334	0.968272	8.59697e-05	0.0316214	9.05348e-06	1.14124e-05	0	0.968272	14	43138538	F2_x_RA
14	44543978	46079883	1335	0.964578	0.000103205	0.0352902	1.29313e-05	1.53463e-05	0	0.964578	14	44543978	F2_x_RA
14	46083061	46746780	1336	0.932948	5.63173e-05	0.0669684	1.0692e-05	1.64269e-05	0	0.932948	14	46083061	F2_x_RA
14	46749460	48571887	1337	0.973701	0.000663233	0.0255262	3.91312e-05	7.06854e-05	0	0.973701	14	46749460	F2_x_RA
14	48574036	49002316	1338	0.963405	7.13184e-05	0.036505	7.71254e-06	1.0979e-05	0	0.963405	14	48574036	F2_x_RA
14	49006348	50506182	1339	0.949206	0.000106261	0.0506503	1.40267e-05	2.30482e-05	0	0.949206	14	49006348	F2_x_RA
14	50509903	51493562	1340	0.974628	9.92096e-05	0.0252529	9.03927e-06	1.04455e-05	0	0.974628	14	50509903	F2_x_RA
14	51493572	53472029	1341	0.964132	8.25048e-05	0.0357623	1.11442e-05	1.24401e-05	0	0.964132	14	51493572	F2_x_RA
14	53475025	53994885	1342	0.960404	4.75736e-05	0.039534	6.76369e-06	7.95412e-06	0	0.960404	14	53475025	F2_x_RA
14	53999846	55230447	1343	0.966995	0.000123016	0.0328517	1.37792e-05	1.69842e-05	0	0.966995	14	53999846	F2_x_RA
14	55234244	56214844	1344	0.863663	0.000116179	0.13611	3.65632e-05	7.44221e-05	0	0.863663	14	55234244	F2_x_RA
14	56218755	57479461	1345	0.965746	0.000117085	0.0341046	1.54998e-05	1.68048e-05	0	0.965746	14	56218755	F2_x_RA
14	57482541	59447499	1346	0.966499	0.000139593	0.0333276	1.43828e-05	1.95673e-05	0	0.966499	14	57482541	F2_x_RA
14	59448878	61677994	1347	0.938862	0.000442932	0.0603711	0.000208224	0.000115726	0	0.938862	14	59448878	F2_x_RA
14	61681545	63788142	1348	0.941259	0.000141343	0.0585293	3.49096e-05	3.57264e-05	0	0.941259	14	61681545	F2_x_RA
14	63791051	65218457	1349	0.964921	0.000174137	0.0348616	1.75547e-05	2.55722e-05	0	0.964921	14	63791051	F2_x_RA
14	65222190	66399245	1350	0.961278	0.000257011	0.038396	2.74012e-05	4.17267e-05	0	0.961278	14	65222190	F2_x_RA
14	66399997	67990648	1351	0.970738	0.000134317	0.0290976	1.32868e-05	1.63649e-05	0	0.970738	14	66399997	F2_x_RA
14	67992340	71130839	1352	0.0473465	3.58318e-06	0.952275	8.19353e-05	0.000293018	2	0.952275	14	67992340	F2_x_RA
14	71138682	72885171	1353	0.960439	0.000673125	0.038729	4.89113e-05	0.000110348	0	0.960439	14	71138682	F2_x_RA
14	72891476	76444469	1354	0.905676	0.000182319	0.094031	3.39983e-05	7.69598e-05	0	0.905676	14	72891476	F2_x_RA
14	76444767	77227695	1355	0.964849	7.3888e-05	0.035057	9.47865e-06	1.09087e-05	0	0.964849	14	76444767	F2_x_RA
14	77231068	78561755	1356	0.947568	9.86843e-05	0.0522889	2.24739e-05	2.21331e-05	0	0.947568	14	77231068	F2_x_RA
14	78562248	80185045	1357	0.960219	0.000137203	0.0396039	1.7306e-05	2.30014e-05	0	0.960219	14	78562248	F2_x_RA
14	80187155	81578543	1358	0.966178	0.000179954	0.0335991	1.74749e-05	2.5437e-05	0	0.966178	14	80187155	F2_x_RA
14	81579714	83135348	1359	0.951325	0.000169975	0.0484506	1.8948e-05	3.5191e-05	0	0.951325	14	81579714	F2_x_RA
14	83139537	84237964	1360	0.600125	6.3378e-05	0.399589	5.13483e-05	0.000171561	0	0.600125	14	83139537	F2_x_RA
14	84243988	85745746	1361	0.963699	9.99555e-05	0.0361751	1.02903e-05	1.52523e-05	0	0.963699	14	84243988	F2_x_RA
14	85747096	86639321	1362	0.96288	0.000155753	0.0369235	1.66132e-05	2.42727e-05	0	0.96288	14	85747096	F2_x_RA
14	86651427	87635079	1363	0.964	0.000993602	0.0347954	6.49542e-05	0.000145787	0	0.964	14	86651427	F2_x_RA
14	87639381	89495593	1364	0.954248	0.000157982	0.0455403	2.28979e-05	3.06486e-05	0	0.954248	14	87639381	F2_x_RA
14	89499467	91295930	1365	0.953381	8.45961e-05	0.0465025	1.52652e-05	1.67704e-05	0	0.953381	14	89499467	F2_x_RA
14	91297500	93129982	1366	0.838605	9.99549e-05	0.161186	3.0855e-05	7.81068e-05	0	0.838605	14	91297500	F2_x_RA
14	93132938	94323978	1367	0.944127	0.000133082	0.0556898	1.7942e-05	3.19087e-05	0	0.944127	14	93132938	F2_x_RA
14	94325812	95750857	1368	0.968772	0.000102077	0.0310984	1.40149e-05	1.33184e-05	0	0.968772	14	94325812	F2_x_RA
14	95751606	96262156	1369	0.919498	6.04721e-05	0.0804032	1.69194e-05	2.14812e-05	0	0.919498	14	95751606	F2_x_RA
14	96262648	98340428	1370	0.953891	0.000143138	0.0459182	1.9541e-05	2.80106e-05	0	0.953891	14	96262648	F2_x_RA
14	98341683	99137925	1371	0.87575	0.000130885	0.12401	3.3819e-05	7.53426e-05	0	0.87575	14	98341683	F2_x_RA
14	99138753	101532681	1372	0.956964	0.000165444	0.0428162	2.46249e-05	3.00909e-05	0	0.956964	14	99138753	F2_x_RA
14	101535399	103009367	1373	0.947476	0.000347366	0.052059	3.98276e-05	7.75863e-05	0	0.947476	14	101535399	F2_x_RA
14	103016070	105000775	1374	0.964178	0.000658027	0.0350266	3.97761e-05	9.71856e-05	0	0.964178	14	103016070	F2_x_RA
14	105003060	106014599	1375	0.955271	0.000101409	0.0445877	2.01631e-05	1.92281e-05	0	0.955271	14	105003060	F2_x_RA
14	106952296	107288377	1376	0.969855	4.81897e-05	0.0300856	5.44322e-06	6.0622e-06	0	0.969855	14	106952296	F2_x_RA
15	20159930	20193260	1377	0.953475	5.92863e-05	0.0464483	6.05868e-06	1.14908e-05	0	0.953475	15	20159930	F2_x_RA
15	22791795	24192073	1378	0.962414	9.57505e-05	0.0374637	1.10684e-05	1.51419e-05	0	0.962414	15	22791795	F2_x_RA
15	24195501	25106554	1379	0.964649	9.07104e-05	0.0352352	1.13902e-05	1.34664e-05	0	0.964649	15	24195501	F2_x_RA
15	25109585	27294269	1380	0.949481	0.000720671	0.0496023	4.26172e-05	0.000153072	0	0.949481	15	25109585	F2_x_RA
15	27298112	29337873	1381	0.96648	0.000116219	0.0333742	1.33653e-05	1.63112e-05	0	0.96648	15	27298112	F2_x_RA
15	29343628	30165049	1382	0.95984	0.000871026	0.0389404	0.000205537	0.000143508	0	0.95984	15	29343628	F2_x_RA
15	30165696	31589768	1383	0.949899	8.19806e-05	0.0499906	1.11159e-05	1.75327e-05	0	0.949899	15	30165696	F2_x_RA
15	31597978	32437603	1384	0.955554	0.000101321	0.0443139	1.19259e-05	1.90937e-05	0	0.955554	15	31597978	F2_x_RA
15	32443923	34012197	1385	0.963907	0.000125837	0.035933	1.53523e-05	1.90674e-05	0	0.963907	15	32443923	F2_x_RA
15	34017202	35080939	1386	0.966126	7.71673e-05	0.0337768	9.51927e-06	1.09633e-05	0	0.966126	15	34017202	F2_x_RA
15	35086562	37454665	1387	0.958303	0.000133901	0.0415222	1.70675e-05	2.35854e-05	0	0.958303	15	35086562	F2_x_RA
15	37459173	38529172	1388	0.971092	6.66256e-05	0.0288256	7.75804e-06	8.03617e-06	0	0.971092	15	37459173	F2_x_RA
15	38532110	40383008	1389	0	3.75368e-12	0.999075	0.000581337	0.000344012	2	0.999075	15	38532110	F2_x_RA
15	40387728	41176188	1390	0.951116	0.00853682	0.0386014	0.000337212	0.0014084	0	0.951116	15	40387728	F2_x_RA
15	41177514	42775660	1391	0.92069	0.000369784	0.0787607	5.11358e-05	0.0001286	0	0.92069	15	41177514	F2_x_RA
15	42777190	44196621	1392	0.978609	8.41412e-05	0.0212928	6.91257e-06	7.43564e-06	0	0.978609	15	42777190	F2_x_RA
15	44198049	46618157	1393	0.953486	0.000288146	0.0461249	4.44101e-05	5.66582e-05	0	0.953486	15	44198049	F2_x_RA
15	46619928	48133797	1394	0.786217	0.0102138	0.144586	0.051367	0.00761652	0	0.786217	15	46619928	F2_x_RA
15	48137708	50006577	1395	0.947688	0.000564521	0.0515627	5.98446e-05	0.00012486	0	0.947688	15	48137708	F2_x_RA
15	50008443	51676216	1396	0.971546	0.000107041	0.0283243	9.81213e-06	1.26852e-05	0	0.971546	15	50008443	F2_x_RA
15	51679783	53067755	1397	0.968403	0.000130688	0.0314313	1.76724e-05	1.72373e-05	0	0.968403	15	51679783	F2_x_RA
15	53069874	54507899	1398	0.935671	0.000101182	0.0641796	2.01121e-05	2.82126e-05	0	0.935671	15	53069874	F2_x_RA
15	54508594	55135971	1399	0.968333	0.000113384	0.0315265	1.23852e-05	1.50013e-05	0	0.968333	15	54508594	F2_x_RA
15	55136269	56899043	1400	0.954137	0.000462272	0.0452333	7.82036e-05	8.90832e-05	0	0.954137	15	55136269	F2_x_RA
15	56901916	58439159	1401	0.949718	0.000163883	0.0500617	2.16632e-05	3.51159e-05	0	0.949718	15	56901916	F2_x_RA
15	58442332	59692593	1402	0.677727	0.0647596	0.0495954	0.188744	0.0191742	0	0.677727	15	58442332	F2_x_RA
15	59695178	61265086	1403	0.960633	0.000117312	0.039213	1.71091e-05	1.94634e-05	0	0.960633	15	59695178	F2_x_RA
15	61266411	63213892	1404	0.9617	0.000150455	0.0381102	1.55549e-05	2.42378e-05	0	0.9617	15	61266411	F2_x_RA
15	63218102	65101626	1405	0.965647	0.000139446	0.0341785	1.49606e-05	2.00627e-05	0	0.965647	15	63218102	F2_x_RA
15	65104668	67094138	1406	0.965203	0.00020897	0.0345401	1.71261e-05	3.03999e-05	0	0.965203	15	65104668	F2_x_RA
15	67095191	69017421	1407	0.943098	0.00010271	0.0567559	1.77918e-05	2.5126e-05	0	0.943098	15	67095191	F2_x_RA
15	69018917	70130696	1408	0	3.93436e-19	0.999338	0.000163401	0.000498742	2	0.999338	15	69018917	F2_x_RA
15	70134449	71919205	1409	0.962566	8.38524e-05	0.0373269	1.02242e-05	1.32172e-05	0	0.962566	15	70134449	F2_x_RA
15	71923488	73628224	1410	0.964146	0.000112854	0.0357067	1.7265e-05	1.69833e-05	0	0.964146	15	71923488	F2_x_RA
15	73628847	76398384	1411	0.953247	0.00167505	0.0446121	0.000147631	0.0003187	0	0.953247	15	73628847	F2_x_RA
15	76399681	77713586	1412	0.903517	0.000503596	0.0956936	6.87042e-05	0.000216818	0	0.903517	15	76399681	F2_x_RA
15	80169927	80860462	1413	0.871913	7.20935e-05	0.127956	1.58514e-05	4.30054e-05	0	0.871913	15	80169927	F2_x_RA
15	80861290	84259565	1414	0.96178	7.36346e-05	0.0381249	9.75521e-06	1.18652e-05	0	0.96178	15	80861290	F2_x_RA
15	84260468	86649091	1415	0.810801	0.000164791	0.188811	6.6845e-05	0.000156004	0	0.810801	15	84260468	F2_x_RA
15	86654795	88369881	1416	0.834939	9.03688e-05	0.164869	2.92197e-05	7.2548e-05	0	0.834939	15	86654795	F2_x_RA
15	88372507	90470970	1417	0.961703	0.000224686	0.0379775	5.86599e-05	3.60553e-05	0	0.961703	15	88372507	F2_x_RA
15	90475963	92164104	1418	0.953568	0.000214935	0.0461509	2.3555e-05	4.22879e-05	0	0.953568	15	90475963	F2_x_RA
15	92170118	93779558	1419	0.964865	0.000105912	0.0350002	1.32106e-05	1.56169e-05	0	0.964865	15	92170118	F2_x_RA
15	93787350	94920479	1420	0.96051	9.79926e-05	0.0393614	1.39883e-05	1.63221e-05	0	0.96051	15	93787350	F2_x_RA
15	94925273	96138901	1421	0.964611	9.32116e-05	0.0352716	1.01589e-05	1.38531e-05	0	0.964611	15	94925273	F2_x_RA
15	96144157	98026481	1422	0.935178	8.44883e-05	0.0646986	1.54785e-05	2.37604e-05	0	0.935178	15	96144157	F2_x_RA
15	98032739	99242635	1423	0.917715	0.000213778	0.0819623	3.08466e-05	7.76195e-05	0	0.917715	15	98032739	F2_x_RA
15	99246970	100636586	1424	0.961349	8.94322e-05	0.0385366	1.06223e-05	1.45725e-05	0	0.961349	15	99246970	F2_x_RA
15	100637827	101552180	1425	0.962655	7.0884e-05	0.0372536	9.21226e-06	1.11487e-05	0	0.962655	15	100637827	F2_x_RA
15	101554863	102399429	1426	0.960413	7.77788e-05	0.0394871	9.27728e-06	1.29957e-05	0	0.960413	15	101554863	F2_x_RA
16	83807	1202336	1427	0.949352	0.000196302	0.0503709	3.87751e-05	4.23215e-05	0	0.949352	16	83807	F2_x_RA
16	1230674	2754260	1428	0.958469	0.000777585	0.0405044	0.000115307	0.000133556	0	0.958469	16	1230674	F2_x_RA
16	2781843	4000204	1429	0.962473	9.92054e-05	0.0373998	1.24373e-05	1.56659e-05	0	0.962473	16	2781843	F2_x_RA
16	4001898	5114499	1430	0.945565	0.000104653	0.0542916	1.46664e-05	2.4424e-05	0	0.945565	16	4001898	F2_x_RA
16	5118575	5890175	1431	0.948121	0.000115932	0.0517206	1.70026e-05	2.57049e-05	0	0.948121	16	5118575	F2_x_RA
16	5892348	6893118	1432	0.964484	0.00021151	0.0352299	4.29861e-05	3.13953e-05	0	0.964484	16	5892348	F2_x_RA
16	6893676	7525410	1433	0.963945	8.84387e-05	0.0359416	1.11762e-05	1.34028e-05	0	0.963945	16	6893676	F2_x_RA
16	7529956	8337763	1434	0.972209	0.000127608	0.0276355	1.31997e-05	1.47437e-05	0	0.972209	16	7529956	F2_x_RA
16	8338606	9798986	1435	0.959552	9.64679e-05	0.0403156	1.91236e-05	1.64746e-05	0	0.959552	16	8338606	F2_x_RA
16	9799495	10424872	1436	0.957243	0.000108089	0.0426181	1.1307e-05	1.9558e-05	0	0.957243	16	9799495	F2_x_RA
16	10427128	11519548	1437	0.96999	0.000474253	0.0294416	3.52051e-05	5.85141e-05	0	0.96999	16	10427128	F2_x_RA
16	11520701	12612471	1438	0.0693782	2.67514e-05	0.928994	0.000144606	0.00145644	2	0.928994	16	11520701	F2_x_RA
16	12614742	13152579	1439	0.950567	0.00758461	0.0402181	0.00032532	0.00130462	0	0.950567	16	12614742	F2_x_RA
16	13154643	14462949	1440	0.960775	0.000123964	0.0390663	1.45562e-05	2.04893e-05	0	0.960775	16	13154643	F2_x_RA
16	14472409	16153189	1441	0.971278	7.17474e-05	0.0286338	7.91886e-06	8.59354e-06	0	0.971278	16	14472409	F2_x_RA
16	16154918	17644347	1442	0.891033	0.00238448	0.105236	0.000201883	0.00114497	0	0.891033	16	16154918	F2_x_RA
16	17645929	18267701	1443	0.972138	0.000112266	0.0277251	1.13278e-05	1.30052e-05	0	0.972138	16	17645929	F2_x_RA
16	18777731	20146438	1444	0.968376	0.000100749	0.0315	1.00169e-05	1.33204e-05	0	0.968376	16	18777731	F2_x_RA
16	20151356	22438630	1445	0.971312	0.000120831	0.0285396	1.3405e-05	1.44286e-05	0	0.971312	16	20151356	F2_x_RA
16	22712979	24134683	1446	0.965655	9.97681e-05	0.0342193	1.17827e-05	1.43697e-05	0	0.965655	16	22712979	F2_x_RA
16	24137734	25986559	1447	0.971266	8.34075e-05	0.0286308	9.50604e-06	9.99395e-06	0	0.971266	16	24137734	F2_x_RA
16	25986862	27444711	1448	0.959394	8.80018e-05	0.0404932	9.91514e-06	1.50988e-05	0	0.959394	16	25986862	F2_x_RA
16	27446054	29027425	1449	0.486318	0.000439667	0.510026	0.00134268	0.00187369	2	0.510026	16	27446054	F2_x_RA
16	29038582	31376849	1450	0.0458613	9.29557e-05	0.946051	0.000198051	0.0077967	2	0.946051	16	29038582	F2_x_RA
16	31384756	35132006	1451	0.958652	0.000274385	0.0409956	3.04361e-05	4.76667e-05	0	0.958652	16	31384756	F2_x_RA
16	46558868	49005874	1452	0.935535	0.000127405	0.0642838	1.79934e-05	3.55849e-05	0	0.935535	16	46558868	F2_x_RA
16	49008733	52034029	1453	0.970632	0.000271092	0.0290375	2.61122e-05	3.29693e-05	0	0.970632	16	49008733	F2_x_RA
16	52036960	53375951	1454	0.464214	0.404488	0.0255505	0.0152308	0.0905163	0	0.464214	16	52036960	F2_x_RA
16	53393876	55902957	1455	0.813735	0.000162469	0.185909	4.26047e-05	0.000150915	0	0.813735	16	53393876	F2_x_RA
16	55907722	57662632	1456	0.954263	0.000182654	0.0454962	2.28844e-05	3.54011e-05	0	0.954263	16	55907722	F2_x_RA
16	57664521	59044149	1457	0.965066	0.000116342	0.034783	1.76994e-05	1.70425e-05	0	0.965066	16	57664521	F2_x_RA
16	59047136	60744157	1458	0.950533	0.000109315	0.0493209	1.36636e-05	2.3058e-05	0	0.950533	16	59047136	F2_x_RA
16	60746327	62225137	1459	0.92007	0.000170793	0.0796667	3.24426e-05	6.01124e-05	0	0.92007	16	60746327	F2_x_RA
16	62230739	63690189	1460	0.9693	9.77434e-05	0.0305797	1.0123e-05	1.25331e-05	0	0.9693	16	62230739	F2_x_RA
16	63692004	65937774	1461	0.958923	9.68648e-05	0.0409506	1.31587e-05	1.68157e-05	0	0.958923	16	63692004	F2_x_RA
16	65939657	68839302	1462	0.940611	0.000170887	0.0591466	2.81504e-05	4.36824e-05	0	0.940611	16	65939657	F2_x_RA
16	68842480	70953208	1463	0.971688	0.00203092	0.0259606	9.94798e-05	0.000220569	0	0.971688	16	68842480	F2_x_RA
16	71124637	72934356	1464	0.956697	0.000238688	0.0429764	4.47942e-05	4.35751e-05	0	0.956697	16	71124637	F2_x_RA
16	72935911	74969065	1465	0.963411	0.000110158	0.0364483	1.31137e-05	1.6941e-05	0	0.963411	16	72935911	F2_x_RA
16	74974238	75976837	1466	0.894901	0.000157899	0.104838	2.79931e-05	7.51975e-05	0	0.894901	16	74974238	F2_x_RA
16	75979442	77522735	1467	0.948329	0.00122746	0.0497772	0.000404413	0.00026184	0	0.948329	16	75979442	F2_x_RA
16	77524377	78455974	1468	0.959612	0.00214868	0.0377732	0.000122293	0.000343861	0	0.959612	16	77524377	F2_x_RA
16	78457658	79132498	1469	0.965538	0.000116789	0.0343163	1.20488e-05	1.68721e-05	0	0.965538	16	78457658	F2_x_RA
16	79137414	80296771	1470	0.962635	0.000116292	0.037218	1.22441e-05	1.82771e-05	0	0.962635	16	79137414	F2_x_RA
16	80297861	81771416	1471	0.93947	0.000140226	0.0603121	4.12732e-05	3.65883e-05	0	0.93947	16	80297861	F2_x_RA
16	81773209	82747470	1472	0.938374	0.00029738	0.0611934	5.6351e-05	7.88293e-05	0	0.938374	16	81773209	F2_x_RA
16	82747728	83476148	1473	0.93125	0.030344	0.031929	0.00224745	0.00422931	0	0.93125	16	82747728	F2_x_RA
16	83479147	84443529	1474	0.938731	0.000123497	0.0610974	1.52232e-05	3.26771e-05	0	0.938731	16	83479147	F2_x_RA
16	84446526	85147779	1475	0.971138	8.92685e-05	0.0287513	1.03096e-05	1.07407e-05	0	0.971138	16	84446526	F2_x_RA
16	85150740	86155050	1476	0.0381766	5.66993e-06	0.961139	9.83515e-05	0.000580362	2	0.961139	16	85150740	F2_x_RA
16	86157168	86813460	1477	0.950762	0.000121406	0.0490757	1.59189e-05	2.54709e-05	0	0.950762	16	86157168	F2_x_RA
16	86817046	87644636	1478	0.962234	0.000110242	0.0376203	1.77294e-05	1.75137e-05	0	0.962234	16	86817046	F2_x_RA
16	87648088	89040329	1479	0.945952	0.00272787	0.0505701	0.00015708	0.000592901	0	0.945952	16	87648088	F2_x_RA
16	89042615	90155533	1480	0.558156	0.0977213	0.197403	0.00619387	0.140526	0	0.558156	16	89042615	F2_x_RA
17	7214	1164697	1481	0.963554	7.73998e-05	0.0363476	9.31058e-06	1.18659e-05	0	0.963554	17	7214	F2_x_RA
17	1172844	1927630	1482	0.958164	0.000138812	0.0416565	1.65407e-05	2.45224e-05	0	0.958164	17	1172844	F2_x_RA
17	1930037	3691600	1483	0.879212	0.000426085	0.120076	4.94666e-05	0.000236591	0	0.879212	17	1930037	F2_x_RA
17	3707723	4695179	1484	0.809155	9.66516e-05	0.190619	3.65382e-05	9.25546e-05	0	0.809155	17	3707723	F2_x_RA
17	4697255	5734868	1485	0.34465	4.07329e-05	0.654898	9.61504e-05	0.000314654	2	0.654898	17	4697255	F2_x_RA
17	5743894	7310868	1486	0.965996	7.85376e-05	0.033903	1.09087e-05	1.1203e-05	0	0.965996	17	5743894	F2_x_RA
17	7317932	8304943	1487	0.949895	0.0151851	0.030964	0.00194521	0.00201114	0	0.949895	17	7317932	F2_x_RA
17	8308709	9964932	1488	0.961223	9.65191e-05	0.038651	1.39375e-05	1.57744e-05	0	0.961223	17	8308709	F2_x_RA
17	9967707	11100665	1489	0.955385	0.000171014	0.0443867	2.4915e-05	3.22898e-05	0	0.955385	17	9967707	F2_x_RA
17	11104238	12532592	1490	0.962239	8.4675e-05	0.0376537	9.08373e-06	1.3468e-05	0	0.962239	17	11104238	F2_x_RA
17	12534892	13176812	1491	0.907859	0.000173153	0.0918661	3.05323e-05	7.12183e-05	0	0.907859	17	12534892	F2_x_RA
17	13182779	13890703	1492	0.966319	0.000170098	0.0334682	1.92604e-05	2.39414e-05	0	0.966319	17	13182779	F2_x_RA
17	13894861	15017636	1493	0.974678	9.70168e-05	0.0252055	9.00746e-06	1.01973e-05	0	0.974678	17	13894861	F2_x_RA
17	15021593	16410488	1494	0.876214	7.44355e-05	0.123647	2.14428e-05	4.26952e-05	0	0.876214	17	15021593	F2_x_RA
17	16412352	18851326	1495	0.806438	0.000111438	0.19331	3.20322e-05	0.000108602	0	0.806438	17	16412352	F2_x_RA
17	18859699	21284673	1496	0.970991	0.000637919	0.0281402	0.000155504	7.50761e-05	0	0.970991	17	18859699	F2_x_RA
17	21294163	27333896	1497	0.940135	0.000266976	0.0594836	4.59873e-05	6.86661e-05	0	0.940135	17	21294163	F2_x_RA
17	27341776	29785128	1498	0.954954	0.000202636	0.0447823	2.1985e-05	3.86275e-05	0	0.954954	17	27341776	F2_x_RA
17	29790522	31537152	1499	0.967344	7.06169e-05	0.0325683	7.84173e-06	9.66355e-06	0	0.967344	17	29790522	F2_x_RA
17	31539143	32911226	1500	0.952865	0.000141993	0.0469458	1.90811e-05	2.84373e-05	0	0.952865	17	31539143	F2_x_RA
17	32916327	34441443	1501	0.962671	0.000120745	0.0371765	1.27548e-05	1.89535e-05	0	0.962671	17	32916327	F2_x_RA
17	34815551	36805740	1502	0.951828	0.0120569	0.0338162	0.000557892	0.00174132	0	0.951828	17	34815551	F2_x_RA
17	36809513	38876636	1503	5.12277e-06	2.23082e-09	0.997913	0.000128845	0.00195303	2	0.997913	17	36809513	F2_x_RA
17	38878827	39896843	1504	0.957552	7.19972e-05	0.0423492	1.41755e-05	1.29377e-05	0	0.957552	17	38878827	F2_x_RA
17	39901356	41770159	1505	0.923075	9.05789e-05	0.0767865	1.69556e-05	3.06269e-05	0	0.923075	17	39901356	F2_x_RA
17	41774270	43055664	1506	0.939715	0.000161034	0.0600507	3.12754e-05	4.18195e-05	0	0.939715	17	41774270	F2_x_RA
17	43056952	45874355	1507	0.868545	0.0155722	0.107247	0.000817744	0.00781804	0	0.868545	17	43056952	F2_x_RA
17	45881390	47515176	1508	0.962507	8.85038e-05	0.0373779	1.23638e-05	1.39696e-05	0	0.962507	17	45881390	F2_x_RA
17	47518042	49892805	1509	0.937532	8.83487e-05	0.0623421	1.37684e-05	2.38827e-05	0	0.937532	17	47518042	F2_x_RA
17	49901067	50718362	1510	0.966356	7.2502e-05	0.0335515	9.62602e-06	1.02266e-05	0	0.966356	17	49901067	F2_x_RA
17	50719581	51825886	1511	0.959864	0.000135881	0.0399531	2.45066e-05	2.2984e-05	0	0.959864	17	50719581	F2_x_RA
17	51826118	53598932	1512	0.958921	0.00255736	0.0373592	0.000757688	0.000404838	0	0.958921	17	51826118	F2_x_RA
17	53601168	55356940	1513	0.96252	0.000115089	0.0373312	1.56397e-05	1.81426e-05	0	0.96252	17	53601168	F2_x_RA
17	55358728	57486793	1514	0.886725	8.76759e-05	0.11312	2.20066e-05	4.54685e-05	0	0.886725	17	55358728	F2_x_RA
17	57489618	59308785	1515	0.963916	0.0015217	0.0342145	0.000128238	0.000219486	0	0.963916	17	57489618	F2_x_RA
17	59314176	61545486	1516	0.966732	0.000198253	0.0330234	1.9269e-05	2.75267e-05	0	0.966732	17	59314176	F2_x_RA
17	61548476	63145074	1517	0.960304	7.47477e-05	0.0395985	1.03589e-05	1.25237e-05	0	0.960304	17	61548476	F2_x_RA
17	63149361	64796882	1518	0.84183	0.000245391	0.157116	0.000623029	0.000186008	0	0.84183	17	63149361	F2_x_RA
17	64802544	67858387	1519	0.965432	0.000163194	0.0343625	1.87899e-05	2.36131e-05	0	0.965432	17	64802544	F2_x_RA
17	67860195	69386951	1520	0.967483	7.29635e-05	0.0324258	8.15714e-06	9.94001e-06	0	0.967483	17	67860195	F2_x_RA
17	69387817	72671889	1521	0.964082	9.97416e-05	0.035791	1.19348e-05	1.50535e-05	0	0.964082	17	69387817	F2_x_RA
17	72673549	74375061	1522	0.928738	0.00132575	0.0693457	0.000188232	0.000402409	0	0.928738	17	72673549	F2_x_RA
17	74376352	76262244	1523	0.960937	0.000114639	0.0389149	1.49265e-05	1.88723e-05	0	0.960937	17	74376352	F2_x_RA
17	76266119	77297672	1524	0.644649	6.12441e-05	0.355081	7.16545e-05	0.000137112	0	0.644649	17	76266119	F2_x_RA
17	77299103	78835678	1525	0.965951	0.000109341	0.0339041	2.03118e-05	1.55961e-05	0	0.965951	17	77299103	F2_x_RA
17	78839034	80030971	1526	0.942754	0.000255806	0.0568998	2.80689e-05	6.27619e-05	0	0.942754	17	78839034	F2_x_RA
17	80034896	81046464	1527	0.967068	0.00011365	0.0327851	1.74886e-05	1.56547e-05	0	0.967068	17	80034896	F2_x_RA
18	128598	907983	1528	0.943453	9.14785e-05	0.0564208	1.28061e-05	2.22349e-05	0	0.943453	18	128598	F2_x_RA
18	914435	1908848	1529	0.967912	0.000160185	0.031892	1.41581e-05	2.14511e-05	0	0.967912	18	914435	F2_x_RA
18	1977572	3886887	1530	0.968007	0.000397664	0.0314982	4.49608e-05	5.25996e-05	0	0.968007	18	1977572	F2_x_RA
18	3895121	5834014	1531	0.952436	0.000239376	0.04725	2.6099e-05	4.82779e-05	0	0.952436	18	3895121	F2_x_RA
18	5834606	7089479	1532	0.963425	0.00012105	0.0364211	1.43736e-05	1.85991e-05	0	0.963425	18	5834606	F2_x_RA
18	7096977	8495813	1533	0.956062	0.000528748	0.0432361	7.64378e-05	9.71924e-05	0	0.956062	18	7096977	F2_x_RA
18	8502101	11074407	1534	0.9569	0.00024651	0.0427387	7.00447e-05	4.47506e-05	0	0.9569	18	8502101	F2_x_RA
18	11077792	11904159	1535	0.966514	7.5382e-05	0.0333913	9.20611e-06	1.05821e-05	0	0.966514	18	11077792	F2_x_RA
18	11906482	14429096	1536	2.33702e-05	2.83962e-09	0.999256	0.000220854	0.000499773	2	0.999256	18	11906482	F2_x_RA
18	14552584	19484826	1537	0.964359	5.20431e-05	0.0355748	6.59652e-06	7.79801e-06	0	0.964359	18	14552584	F2_x_RA
18	19486471	20648724	1538	0.901026	0.00010661	0.0987871	3.24454e-05	4.75053e-05	0	0.901026	18	19486471	F2_x_RA
18	20650526	22991439	1539	0.917758	0.000735279	0.0810695	0.000172802	0.000264035	0	0.917758	18	20650526	F2_x_RA
18	23000825	24023872	1540	0.972544	0.000108753	0.0273239	1.08772e-05	1.24165e-05	0	0.972544	18	23000825	F2_x_RA
18	24026839	25926175	1541	0.958685	0.000847517	0.0401657	0.000157037	0.000144321	0	0.958685	18	24026839	F2_x_RA
18	25929233	26872313	1542	0.97471	0.000101318	0.02517	8.53731e-06	1.06318e-05	0	0.97471	18	25929233	F2_x_RA
18	26876282	27865969	1543	0.96544	9.11453e-05	0.0344457	1.0298e-05	1.32163e-05	0	0.96544	18	26876282	F2_x_RA
18	27866478	30259192	1544	0.968383	9.78483e-05	0.0314931	1.27635e-05	1.29354e-05	0	0.968383	18	27866478	F2_x_RA
18	30265684	31775194	1545	0.961671	0.000330248	0.0379209	2.53836e-05	5.29362e-05	0	0.961671	18	30265684	F2_x_RA
18	31780067	33860358	1546	0.958964	0.00017534	0.0408113	1.91003e-05	3.03339e-05	0	0.958964	18	31780067	F2_x_RA
18	33862419	35072855	1547	0.971923	7.65998e-05	0.0279835	7.58987e-06	8.96184e-06	0	0.971923	18	33862419	F2_x_RA
18	35075768	36364691	1548	0.950494	0.000115404	0.0493506	1.52543e-05	2.43555e-05	0	0.950494	18	35075768	F2_x_RA
18	36365883	37682827	1549	0.964577	8.87151e-05	0.035312	9.08928e-06	1.32e-05	0	0.964577	18	36365883	F2_x_RA
18	37685765	39891215	1550	0.956863	0.00399664	0.0382821	0.000207935	0.000650099	0	0.956863	18	37685765	F2_x_RA
18	39893621	42920373	1551	0.971153	0.000897833	0.0278014	4.36905e-05	0.000104499	0	0.971153	18	39893621	F2_x_RA
18	42924095	44298996	1552	0.954643	0.000137799	0.0451745	1.8638e-05	2.65046e-05	0	0.954643	18	42924095	F2_x_RA
18	44299616	45939648	1553	0.9586	8.86403e-05	0.0412839	1.19599e-05	1.55167e-05	0	0.9586	18	44299616	F2_x_RA
18	45940004	47726297	1554	0.95755	0.000894926	0.0412966	0.000101888	0.0001569	0	0.95755	18	45940004	F2_x_RA
18	47731764	51059341	1555	0.931163	0.00382254	0.0636393	0.000312706	0.0010622	0	0.931163	18	47731764	F2_x_RA
18	51063841	51553990	1556	0.978375	0.0017396	0.0196428	0.000100705	0.000141936	0	0.978375	18	51063841	F2_x_RA
18	51554446	55212040	1557	0.966778	0.000848093	0.0321975	6.15447e-05	0.000114833	0	0.966778	18	51554446	F2_x_RA
18	55215205	56529377	1558	0.949019	7.9398e-05	0.0508723	1.15077e-05	1.73008e-05	0	0.949019	18	55215205	F2_x_RA
18	56535601	57626359	1559	0.966527	9.94605e-05	0.0333478	1.22101e-05	1.39471e-05	0	0.966527	18	56535601	F2_x_RA
18	57631956	59019270	1560	0.952719	0.00116989	0.0457152	0.000168056	0.000228179	0	0.952719	18	57631956	F2_x_RA
18	59021579	60275240	1561	0.873402	0.000111555	0.12637	5.0604e-05	6.56047e-05	0	0.873402	18	59021579	F2_x_RA
18	60278229	61816489	1562	0.955968	0.00011475	0.0438743	2.14718e-05	2.14038e-05	0	0.955968	18	60278229	F2_x_RA
18	61823897	63461201	1563	0.956435	0.00359941	0.0386845	0.000689144	0.000591712	0	0.956435	18	61823897	F2_x_RA
18	63464943	64251832	1564	0.966561	0.000286368	0.0330827	3.00406e-05	3.98335e-05	0	0.966561	18	63464943	F2_x_RA
18	64253268	66124498	1565	0.957908	0.00015507	0.0418939	1.59349e-05	2.75714e-05	0	0.957908	18	64253268	F2_x_RA
18	66129796	67175142	1566	0.964974	9.08945e-05	0.0349073	1.43408e-05	1.33602e-05	0	0.964974	18	66129796	F2_x_RA
18	67175820	68620826	1567	0.947942	0.00130195	0.0501862	0.000289843	0.000280126	0	0.947942	18	67175820	F2_x_RA
18	68621179	69620429	1568	0.95731	0.00015394	0.0424903	1.79883e-05	2.77731e-05	0	0.95731	18	68621179	F2_x_RA
18	69622283	71037807	1569	0.952867	0.000100288	0.0469991	1.391e-05	2.01077e-05	0	0.952867	18	69622283	F2_x_RA
18	71039138	71971309	1570	0.967027	7.31267e-05	0.0328821	7.82633e-06	1.01061e-05	0	0.967027	18	71039138	F2_x_RA
18	71971462	73526369	1571	0.969364	0.000154198	0.0304474	1.49339e-05	1.96868e-05	0	0.969364	18	71971462	F2_x_RA
18	73526987	74813171	1572	0.96586	0.000108672	0.0340037	1.23108e-05	1.55514e-05	0	0.96586	18	73526987	F2_x_RA
18	74815703	75975035	1573	0.963358	0.000142726	0.0364583	1.91554e-05	2.19552e-05	0	0.963358	18	74815703	F2_x_RA
18	75977921	77148098	1574	0.923642	9.02786e-05	0.0762178	1.93336e-05	3.02824e-05	0	0.923642	18	75977921	F2_x_RA
18	77150792	78017073	1575	0.911824	0.000154835	0.0879293	3.11292e-05	6.06875e-05	0	0.911824	18	77150792	F2_x_RA
19	254304	588305	1576	0.973631	7.09187e-05	0.0262835	7.19894e-06	7.75685e-06	0	0.973631	19	254304	F2_x_RA
19	615262	2091460	1577	0.964752	0.000467286	0.0346493	6.3655e-05	6.81759e-05	0	0.964752	19	615262	F2_x_RA
19	2100346	3014273	1578	0.959674	0.000110741	0.0401836	1.26201e-05	1.88455e-05	0	0.959674	19	2100346	F2_x_RA
19	3019660	4347301	1579	0.403132	0.465889	0.0177162	0.0300302	0.0832322	1	0.465889	19	3019660	F2_x_RA
19	4351572	5809619	1580	0.921704	0.000113439	0.0781009	4.23845e-05	3.90644e-05	0	0.921704	19	4351572	F2_x_RA
19	5813231	6683749	1581	0.859287	0.000307237	0.140126	7.59385e-05	0.000203664	0	0.859287	19	5813231	F2_x_RA
19	6685930	8336778	1582	0.942032	0.000169993	0.057735	2.07068e-05	4.2355e-05	0	0.942032	19	6685930	F2_x_RA
19	8366914	9238226	1583	0.670754	4.68756e-05	0.329004	0.000101638	9.33927e-05	0	0.670754	19	8366914	F2_x_RA
19	9238636	11279008	1584	1.70198e-07	2.0652e-12	0.998648	7.35898e-05	0.00127824	2	0.998648	19	9238636	F2_x_RA
19	11284483	13470522	1585	0.94095	0.00131584	0.057189	0.00022008	0.000325098	0	0.94095	19	11284483	F2_x_RA
19	13472583	14482872	1586	0.969693	0.000223754	0.0300382	1.71364e-05	2.81659e-05	0	0.969693	19	13472583	F2_x_RA
19	14494651	15646970	1587	0.953809	0.00392312	0.0412745	0.000303482	0.000690128	0	0.953809	19	14494651	F2_x_RA
19	15649147	16372158	1588	0.966128	9.23905e-05	0.0337531	1.31151e-05	1.3117e-05	0	0.966128	19	15649147	F2_x_RA
19	16380327	18408470	1589	0.25569	5.30609e-05	0.743552	7.80423e-05	0.000627378	2	0.743552	19	16380327	F2_x_RA
19	18411921	19876747	1590	0.26055	5.00595e-05	0.738568	0.000255349	0.000576827	2	0.738568	19	18411921	F2_x_RA
19	19878814	20904614	1591	0.869511	0.000131373	0.130152	0.000125913	7.98778e-05	0	0.869511	19	19878814	F2_x_RA
19	20905979	22730738	1592	0.951812	0.000141454	0.0479956	2.19067e-05	2.89964e-05	0	0.951812	19	20905979	F2_x_RA
19	22735847	23464754	1593	0.953427	5.48029e-05	0.0464992	8.21628e-06	1.08615e-05	0	0.953427	19	22735847	F2_x_RA
19	23468510	28556722	1594	0.959466	7.46224e-05	0.0404375	9.20169e-06	1.27846e-05	0	0.959466	19	23468510	F2_x_RA
19	28557893	29788971	1595	0.781875	0.000126025	0.217826	3.05346e-05	0.000142748	0	0.781875	19	28557893	F2_x_RA
19	29793376	30726034	1596	0.965314	0.00184791	0.0323655	0.000220317	0.000251784	0	0.965314	19	29793376	F2_x_RA
19	30730082	32745238	1597	0.948647	0.0177968	0.030571	0.000653222	0.00233171	0	0.948647	19	30730082	F2_x_RA
19	32747302	34260623	1598	0.939092	0.00025767	0.0605399	4.28711e-05	6.75241e-05	0	0.939092	19	32747302	F2_x_RA
19	34264354	36467641	1599	0.956533	0.000179364	0.0432218	3.28562e-05	3.29434e-05	0	0.956533	19	34264354	F2_x_RA
19	36471264	37526942	1600	0.879105	0.00141138	0.118555	0.000154821	0.000773821	0	0.879105	19	36471264	F2_x_RA
19	37527157	40147624	1601	0.957612	0.000172936	0.0421663	1.81202e-05	3.09575e-05	0	0.957612	19	37527157	F2_x_RA
19	42440586	43855219	1602	0.725684	4.84994e-05	0.274145	4.79832e-05	7.43877e-05	0	0.725684	19	42440586	F2_x_RA
19	46105596	47148580	1605	0.961691	0.000422778	0.0377706	4.84264e-05	6.74886e-05	0	0.961691	19	46105596	F2_x_RA
19	47153701	49281838	1606	0.936219	0.000180747	0.0635304	2.01751e-05	4.98639e-05	0	0.936219	19	47153701	F2_x_RA
19	49286286	51530693	1607	0.945051	9.45732e-05	0.0548159	1.57667e-05	2.22986e-05	0	0.945051	19	49286286	F2_x_RA
19	51536287	52984080	1608	0.945457	0.0001504	0.0543274	3.05218e-05	3.51289e-05	0	0.945457	19	51536287	F2_x_RA
19	52987449	54599229	1609	0.953317	0.000162413	0.0464697	1.8639e-05	3.21839e-05	0	0.953317	19	52987449	F2_x_RA
19	54603173	55724583	1610	0.966639	0.000275491	0.0330128	3.4359e-05	3.82337e-05	0	0.966639	19	54603173	F2_x_RA
19	55728750	57520814	1611	0.896573	0.000246934	0.103012	5.2396e-05	0.000115343	0	0.896573	19	55728750	F2_x_RA
19	57522625	59098134	1612	0.938327	0.000101945	0.061528	1.63302e-05	2.71737e-05	0	0.938327	19	57522625	F2_x_RA
20	61098	696203	1613	0.945027	0.000112121	0.0548187	1.62414e-05	2.64244e-05	0	0.945027	20	61098	F2_x_RA
20	697916	2468296	1614	0.96911	0.000131917	0.0307258	1.55403e-05	1.7001e-05	0	0.96911	20	697916	F2_x_RA
20	2469501	3826141	1615	0.961428	7.29349e-05	0.0384779	9.16117e-06	1.1864e-05	0	0.961428	20	2469501	F2_x_RA
20	3831519	5476863	1616	0.954713	9.75466e-05	0.0451573	1.36283e-05	1.87561e-05	0	0.954713	20	3831519	F2_x_RA
20	5478363	7078143	1617	0.937937	0.000476827	0.0613978	6.17727e-05	0.000126892	0	0.937937	20	5478363	F2_x_RA
20	7087736	8115136	1618	0.972554	0.00010722	0.0273175	9.12154e-06	1.22403e-05	0	0.972554	20	7087736	F2_x_RA
20	8117304	9726706	1619	0.953971	8.76686e-05	0.0459086	1.55677e-05	1.71478e-05	0	0.953971	20	8117304	F2_x_RA
20	9731922	11242772	1620	0.94431	0.000118966	0.055527	1.58633e-05	2.84372e-05	0	0.94431	20	9731922	F2_x_RA
20	11257091	12447073	1621	0.933728	0.000169076	0.0660317	2.23606e-05	4.8606e-05	0	0.933728	20	11257091	F2_x_RA
20	12447777	13673388	1622	0.966387	0.000109973	0.0334739	1.40574e-05	1.54823e-05	0	0.966387	20	12447777	F2_x_RA
20	13690637	15957841	1623	0.962053	0.000123675	0.0377863	1.76938e-05	1.97462e-05	0	0.962053	20	13690637	F2_x_RA
20	15959743	17486758	1624	0.96733	0.00032449	0.0322217	7.96041e-05	4.39213e-05	0	0.96733	20	15959743	F2_x_RA
20	17487232	18966746	1625	0.96974	0.000198481	0.030017	1.96428e-05	2.49732e-05	0	0.96974	20	17487232	F2_x_RA
20	18972387	20958719	1626	0.963367	0.000658402	0.0357886	8.61096e-05	9.94229e-05	0	0.963367	20	18972387	F2_x_RA
20	20961292	22489386	1627	0.947745	0.000183922	0.0519893	4.12427e-05	4.09977e-05	0	0.947745	20	20961292	F2_x_RA
20	22491456	23293585	1628	0.970395	0.000192063	0.0293715	1.8216e-05	2.36204e-05	0	0.970395	20	22491456	F2_x_RA
20	23294041	24717096	1629	0.963763	0.000321504	0.0357918	7.525e-05	4.85217e-05	0	0.963763	20	23294041	F2_x_RA
20	24717724	25344089	1630	0.972175	0.000380523	0.0273556	4.52363e-05	4.34988e-05	0	0.972175	20	24717724	F2_x_RA
20	25344231	31614788	1631	0.953444	0.000137919	0.0463708	1.99246e-05	2.7266e-05	0	0.953444	20	25344231	F2_x_RA
20	31616237	32809249	1632	0.973403	0.00129998	0.0250406	0.000120206	0.000135851	0	0.973403	20	31616237	F2_x_RA
20	32819871	34954223	1633	0.776122	0.00039661	0.222852	0.000166014	0.000462964	0	0.776122	20	32819871	F2_x_RA
20	34961245	36905894	1634	0.929365	0.00032734	0.0701301	7.75787e-05	0.000100393	0	0.929365	20	34961245	F2_x_RA
20	36918874	38435425	1635	0.962952	0.000120037	0.0368935	1.60804e-05	1.86915e-05	0	0.962952	20	36918874	F2_x_RA
20	38437069	39609343	1636	0.966841	0.000321372	0.0327733	2.00599e-05	4.42816e-05	0	0.966841	20	38437069	F2_x_RA
20	39614075	40584448	1637	0.959452	0.000160508	0.0403366	2.31268e-05	2.74196e-05	0	0.959452	20	39614075	F2_x_RA
20	40587374	41614131	1638	0.966465	0.000105621	0.0334028	1.14703e-05	1.48354e-05	0	0.966465	20	40587374	F2_x_RA
20	41615460	42678359	1639	0.963517	0.000143934	0.0363038	1.27774e-05	2.20427e-05	0	0.963517	20	41615460	F2_x_RA
20	42681088	44837826	1640	0	9.10168e-13	0.999482	7.93673e-05	0.000438636	2	0.999482	20	42681088	F2_x_RA
20	44841179	47197520	1641	0.947365	0.000123951	0.0524613	2.17902e-05	2.79027e-05	0	0.947365	20	44841179	F2_x_RA
20	47208226	49238038	1642	0.923258	6.30149e-05	0.0766399	1.77783e-05	2.12633e-05	0	0.923258	20	47208226	F2_x_RA
20	49240476	52469033	1643	0.885389	0.0001091	0.114407	3.7297e-05	5.73142e-05	0	0.885389	20	49240476	F2_x_RA
20	52473679	54046711	1644	0.942894	9.90094e-05	0.0569694	1.37101e-05	2.43183e-05	0	0.942894	20	52473679	F2_x_RA
20	54056103	56446969	1645	0.9402	0.000100248	0.0596561	1.7545e-05	2.58591e-05	0	0.9402	20	54056103	F2_x_RA
20	56448369	58401764	1646	0.912238	0.000153912	0.087511	3.72502e-05	6.00215e-05	0	0.912238	20	56448369	F2_x_RA
20	58409495	59550790	1647	0.945561	9.81356e-05	0.0543005	1.73445e-05	2.29038e-05	0	0.945561	20	58409495	F2_x_RA
20	59562538	61298966	1648	0.965621	0.00025684	0.0340649	2.03427e-05	3.68353e-05	0	0.965621	20	59562538	F2_x_RA
20	61303579	62186269	1649	0.0477391	0.779741	0.0015513	0.0679786	0.10299	1	0.779741	20	61303579	F2_x_RA
20	62193019	62894995	1650	0.799146	0.000283328	0.200117	0.000165244	0.000288319	0	0.799146	20	62193019	F2_x_RA
21	14640400	15949158	1651	0.913242	8.10736e-05	0.0866308	1.49262e-05	3.12604e-05	0	0.913242	21	14640400	F2_x_RA
21	15952507	18049291	1652	0.938123	0.000104933	0.061725	1.94338e-05	2.80645e-05	0	0.938123	21	15952507	F2_x_RA
21	18055803	19479015	1653	0.966903	0.000245411	0.0327969	2.05668e-05	3.38373e-05	0	0.966903	21	18055803	F2_x_RA
21	19481308	20961204	1654	0.950789	0.000252916	0.0488808	2.42779e-05	5.28604e-05	0	0.950789	21	19481308	F2_x_RA
21	20962397	22072161	1655	0.951505	8.53044e-05	0.0483796	1.25302e-05	1.76299e-05	0	0.951505	21	20962397	F2_x_RA
21	22073607	23362412	1656	0.969954	0.000108678	0.0299145	9.3719e-06	1.36247e-05	0	0.969954	21	22073607	F2_x_RA
21	23363841	24695869	1657	0.963222	8.02374e-05	0.0366723	1.29599e-05	1.24149e-05	0	0.963222	21	23363841	F2_x_RA
21	24696921	26467858	1658	0.96244	0.000129606	0.0373963	1.37995e-05	2.04728e-05	0	0.96244	21	24696921	F2_x_RA
21	26473634	27268537	1659	0.960073	0.000154599	0.0397298	1.65582e-05	2.59999e-05	0	0.960073	21	26473634	F2_x_RA
21	27272159	29124982	1660	0.946594	7.69001e-05	0.0532941	1.76949e-05	1.7599e-05	0	0.946594	21	27272159	F2_x_RA
21	29126637	31196557	1661	0.954547	0.000377083	0.0449666	3.75383e-05	7.22167e-05	0	0.954547	21	29126637	F2_x_RA
21	31197028	32666326	1662	0.964775	0.000110305	0.0350866	1.17926e-05	1.63063e-05	0	0.964775	21	31197028	F2_x_RA
21	32672692	34376145	1663	0.8982	0.00080858	0.100538	8.55849e-05	0.000367977	0	0.8982	21	32672692	F2_x_RA
21	34377552	35224134	1664	0.00726942	3.23138e-05	0.974848	0.000229663	0.0176206	2	0.974848	21	34377552	F2_x_RA
21	35226786	36523040	1665	0.0130658	1.21477e-06	0.986385	0.000175215	0.000372796	2	0.986385	21	35226786	F2_x_RA
21	36524938	37867187	1666	0.00419138	7.46604e-07	0.994953	0.000134257	0.000720613	2	0.994953	21	36524938	F2_x_RA
21	37872509	38710854	1667	0.850459	7.3555e-05	0.149378	3.69064e-05	5.25e-05	0	0.850459	21	37872509	F2_x_RA
21	38712209	40478687	1668	0.966981	0.000248628	0.032712	2.38762e-05	3.41903e-05	0	0.966981	21	38712209	F2_x_RA
21	40484878	41387480	1669	0.962981	0.000293553	0.0366362	4.34639e-05	4.53854e-05	0	0.962981	21	40484878	F2_x_RA
21	41390334	43321426	1670	0.948275	0.000226416	0.0514207	2.82935e-05	4.99136e-05	0	0.948275	21	41390334	F2_x_RA
21	43322304	44501372	1671	0.00668851	1.19691e-06	0.992463	0.000125177	0.000722121	2	0.992463	21	43322304	F2_x_RA
21	44507418	46174341	1672	0.568931	5.77973e-05	0.430703	0.000130287	0.000177853	0	0.568931	21	44507418	F2_x_RA
21	46178515	47490970	1673	0.9548	0.00403737	0.0402867	0.000182999	0.000692586	0	0.9548	21	46178515	F2_x_RA
21	47500830	48101335	1674	0.955414	0.000106288	0.0444456	1.37823e-05	2.00929e-05	0	0.955414	21	47500830	F2_x_RA
22	17051775	17670256	1675	0.972869	0.000125183	0.026979	1.29413e-05	1.40984e-05	0	0.972869	22	17051775	F2_x_RA
22	17676102	18295213	1676	0.950124	0.00014196	0.0496799	2.4325e-05	3.01535e-05	0	0.950124	22	17676102	F2_x_RA
22	18296438	19911831	1677	0.949969	0.000110842	0.0498809	1.60046e-05	2.36575e-05	0	0.949969	22	18296438	F2_x_RA
22	19912358	22353549	1678	0.297269	2.999e-05	0.702337	7.6218e-05	0.00028807	2	0.702337	22	19912358	F2_x_RA
22	22358201	23709950	1679	0.958503	7.23267e-05	0.0414008	1.14757e-05	1.26949e-05	0	0.958503	22	22358201	F2_x_RA
22	23713237	24976045	1680	0.955176	0.000303558	0.0444078	5.57494e-05	5.7347e-05	0	0.955176	22	23713237	F2_x_RA
22	24986145	26790999	1681	0.966191	0.000227378	0.0335091	4.05527e-05	3.20489e-05	0	0.966191	22	24986145	F2_x_RA
22	26792324	27834539	1682	0.968169	0.000219317	0.0315573	2.57912e-05	2.90535e-05	0	0.968169	22	26792324	F2_x_RA
22	27837468	29650993	1683	0.949806	0.0001469	0.0499778	3.83184e-05	3.14128e-05	0	0.949806	22	27837468	F2_x_RA
22	29652278	31439650	1684	0.672969	0.00115474	0.323112	0.000510598	0.00225413	0	0.672969	22	29652278	F2_x_RA
22	31439918	32663153	1685	0.965391	0.000346248	0.0341138	9.89397e-05	4.96932e-05	0	0.965391	22	31439918	F2_x_RA
22	32665789	34493939	1686	0.972009	0.000152505	0.0278059	1.44413e-05	1.77347e-05	0	0.972009	22	32665789	F2_x_RA
22	34495816	35529141	1687	0.965445	0.00211491	0.0319296	0.000226401	0.000284304	0	0.965445	22	34495816	F2_x_RA
22	35532734	37568670	1688	0.71729	6.99935e-05	0.282457	7.10233e-05	0.000112047	0	0.71729	22	35532734	F2_x_RA
22	37571498	39302783	1689	0.873593	0.000121945	0.126189	2.45532e-05	7.1611e-05	0	0.873593	22	37571498	F2_x_RA
22	39314195	40545595	1690	0.00523639	6.11564e-07	0.994173	0.000118008	0.000471994	2	0.994173	22	39314195	F2_x_RA
22	40546153	42690311	1691	0.927213	0.000116108	0.072614	2.01632e-05	3.69626e-05	0	0.927213	22	40546153	F2_x_RA
22	42691688	43713668	1692	0.963699	0.000124895	0.0361391	1.75239e-05	1.9034e-05	0	0.963699	22	42691688	F2_x_RA
22	43714693	44988595	1693	0.964169	0.000119077	0.0356802	1.38087e-05	1.79115e-05	0	0.964169	22	43714693	F2_x_RA
22	44996215	46462517	1694	0.967379	0.000149872	0.0324325	1.83483e-05	2.04232e-05	0	0.967379	22	44996215	F2_x_RA
22	46475899	47573485	1695	0.967551	7.48886e-05	0.0323549	8.68755e-06	1.01781e-05	0	0.967551	22	46475899	F2_x_RA
22	47599841	48902769	1696	0.956827	0.000137909	0.0429911	1.84023e-05	2.51871e-05	0	0.956827	22	47599841	F2_x_RA
22	48904896	49824381	1697	0.971944	7.30452e-05	0.0279674	7.15357e-06	8.54359e-06	0	0.971944	22	48904896	F2_x_RA
22	49826381	51186276	1698	0.951881	7.79141e-05	0.0480131	1.20204e-05	1.59742e-05	0	0.951881	22	49826381	F2_x_RA
1	754192	1892325	0	0.00256259	0.794273	0.000177411	0.012513	0.190474	1	0.794273	1	754192	F3_x_RA
1	1894284	2315717	1	0.000872431	0.74877	8.32592e-05	0.00234031	0.247934	1	0.74877	1	1894284	F3_x_RA
1	4316544	4379727	2	0.967882	0.012393	0.0188518	3.99591e-05	0.000833277	0	0.967882	1	4316544	F3_x_RA
1	4381729	5913428	3	0.938644	0.0332006	0.0249855	0.000104777	0.00306495	0	0.938644	1	4381729	F3_x_RA
1	5913893	6745734	4	0.00279539	0.940561	4.70704e-05	0.00168874	0.0549078	1	0.940561	1	5913893	F3_x_RA
1	9504833	9789577	5	0.972944	0.00847293	0.0180048	3.65996e-05	0.000541311	0	0.972944	1	9504833	F3_x_RA
1	13782197	14889750	6	0.905224	0.0735329	0.0163756	0.00025499	0.00461236	0	0.905224	1	13782197	F3_x_RA
1	14892668	16852865	7	0.166609	0.770216	0.00364572	0.00107308	0.0584557	1	0.770216	1	14892668	F3_x_RA
1	17281003	18659978	8	0.00137887	5.31326e-05	0.879832	0.001145	0.117591	2	0.879832	1	17281003	F3_x_RA
1	18663988	20463732	9	0.954275	0.0266065	0.0173424	9.9047e-05	0.00167674	0	0.954275	1	18663988	F3_x_RA
1	20471292	21735699	10	0.391847	0.550802	0.0093965	0.00215692	0.0457978	1	0.550802	1	20471292	F3_x_RA
1	21742963	23080373	11	0.857438	0.112931	0.020192	0.000215488	0.00922337	0	0.857438	1	21742963	F3_x_RA
1	23090518	23913881	12	0.958879	0.0155602	0.0241388	6.41524e-05	0.00135751	0	0.958879	1	23090518	F3_x_RA
1	23927112	24020776	13	0.947649	0.0222874	0.0277072	0.000117383	0.00223872	0	0.947649	1	23927112	F3_x_RA
1	26177512	27401752	14	0.000123716	0.736175	1.26544e-05	0.00414163	0.259547	1	0.736175	1	26177512	F3_x_RA
1	27405222	30160186	15	0.0137873	0.913781	0.000299182	0.00336996	0.0687626	1	0.913781	1	27405222	F3_x_RA
1	30162821	32438234	16	0.884892	0.0561364	0.0481758	0.000195967	0.0106002	0	0.884892	1	30162821	F3_x_RA
1	32438878	34798381	17	0.84234	0.132173	0.0162551	0.000387261	0.00884484	0	0.84234	1	32438878	F3_x_RA
1	34800325	37541759	18	0.302011	0.611378	0.0103144	0.00389638	0.0724004	1	0.611378	1	34800325	F3_x_RA
1	37550839	38730135	19	0.00356835	0.000465794	0.685199	0.000491856	0.310275	2	0.685199	1	37550839	F3_x_RA
1	38732659	40199346	20	0.0789658	0.849817	0.00182536	0.00126163	0.0681302	1	0.849817	1	38732659	F3_x_RA
1	40200894	41973908	21	0.674404	0.265558	0.0251002	0.000657904	0.0342795	0	0.674404	1	40200894	F3_x_RA
1	41976345	43757521	22	5.59017e-06	0.931883	1.19835e-07	0.00102669	0.0670846	1	0.931883	1	41976345	F3_x_RA
1	43764084	44967431	23	0	0.913077	8.44142e-10	0.00093195	0.0859914	1	0.913077	1	43764084	F3_x_RA
1	44969590	46892812	24	0.0527587	0.812328	0.00239837	0.00445495	0.12806	1	0.812328	1	44969590	F3_x_RA
1	46900652	48001549	25	0.595894	0.136317	0.149021	0.000525665	0.118242	0	0.595894	1	46900652	F3_x_RA
1	48002576	48976644	26	0.477796	0.473214	0.0107915	0.00113828	0.0370599	0	0.477796	1	48002576	F3_x_RA
1	48979935	49893541	27	0.946412	0.0372508	0.0142925	9.50378e-05	0.00194965	0	0.946412	1	48979935	F3_x_RA
1	49897328	51712970	28	0.0277178	0.906501	0.000537626	0.00431002	0.0609336	1	0.906501	1	49897328	F3_x_RA
1	51713728	54223298	29	0.0769716	0.851567	0.00172917	0.0033928	0.0663394	1	0.851567	1	51713728	F3_x_RA
1	54227790	56412220	30	0.647565	0.311225	0.0152443	0.000554023	0.0254113	0	0.647565	1	54227790	F3_x_RA
1	56413577	57020650	31	0.00263996	0.936215	4.84767e-05	0.00148376	0.0596128	1	0.936215	1	56413577	F3_x_RA
1	57022282	58864670	32	0.911646	0.0483082	0.0336984	0.000154475	0.0061932	0	0.911646	1	57022282	F3_x_RA
1	58866521	59887771	33	0.900232	0.0786217	0.0161021	0.000168155	0.00487637	0	0.900232	1	58866521	F3_x_RA
1	59891260	61918683	34	0.923691	0.0488675	0.0230653	0.000144552	0.00423181	0	0.923691	1	59891260	F3_x_RA
1	61925076	63454162	35	0.967809	0.0156294	0.0156443	4.09894e-05	0.000876051	0	0.967809	1	61925076	F3_x_RA
1	63455413	65037417	36	0.195735	0.670344	0.0101234	0.00355927	0.120238	1	0.670344	1	63455413	F3_x_RA
1	65042743	66937529	37	0.853797	0.117224	0.0193164	0.000465823	0.00919675	0	0.853797	1	65042743	F3_x_RA
1	66939430	68477194	38	0.0112931	0.198841	0.012721	0.000248919	0.776896	4	0.776896	1	66939430	F3_x_RA
1	68478666	69686152	39	0.164294	0.761007	0.00426927	0.00185261	0.0685775	1	0.761007	1	68478666	F3_x_RA
1	69688540	71371576	40	0.882731	0.0926004	0.0177929	0.000403684	0.00647179	0	0.882731	1	69688540	F3_x_RA
1	71373684	71681377	41	0.970094	0.0185167	0.0106395	4.75161e-05	0.000702753	0	0.970094	1	71373684	F3_x_RA
1	71687454	74325845	42	0.809837	0.167409	0.0127494	0.000867175	0.00913779	0	0.809837	1	71687454	F3_x_RA
1	74327078	76728002	43	0.947776	0.031311	0.0186677	0.000106707	0.00213869	0	0.947776	1	74327078	F3_x_RA
1	76729016	79659418	44	0.881931	0.0639938	0.043026	0.00022107	0.0108286	0	0.881931	1	76729016	F3_x_RA
1	79662708	81352554	45	0.959206	0.0216633	0.0176779	6.83779e-05	0.00138453	0	0.959206	1	79662708	F3_x_RA
1	81355714	83989898	46	0.699139	0.27247	0.0118945	0.000418489	0.0160779	0	0.699139	1	81355714	F3_x_RA
1	83991748	84843554	47	0.939507	0.0378835	0.0197115	0.000142442	0.00275513	0	0.939507	1	83991748	F3_x_RA
1	84844495	86453409	48	0.934284	0.0433435	0.0191171	0.000180433	0.0030753	0	0.934284	1	84844495	F3_x_RA
1	86454751	88127939	49	0.884452	0.0858692	0.0219341	0.000359514	0.0073847	0	0.884452	1	86454751	F3_x_RA
1	88128663	90063846	50	1.49999e-07	0.902501	5.30436e-13	0.00546365	0.0920352	1	0.902501	1	88128663	F3_x_RA
1	90067302	91882873	51	0.805487	0.103217	0.0622619	0.0013693	0.0276651	0	0.805487	1	90067302	F3_x_RA
1	91888330	93536361	52	0.24412	0.159401	0.182454	0.000783898	0.413241	4	0.413241	1	91888330	F3_x_RA
1	93537427	94502081	53	0.242628	0.590722	0.0174409	0.00193876	0.14727	1	0.590722	1	93537427	F3_x_RA
1	94506191	96145385	54	1.12559e-05	0.925005	2.64112e-07	0.00124758	0.0737359	1	0.925005	1	94506191	F3_x_RA
1	96151539	97885040	55	0.26581	0.678772	0.00548342	0.00137222	0.0485621	1	0.678772	1	96151539	F3_x_RA
1	97887134	99799082	56	0.951083	0.023835	0.0229861	9.85569e-05	0.00199757	0	0.951083	1	97887134	F3_x_RA
1	99801960	100826011	57	0.950317	0.0289218	0.0186793	0.000110837	0.0019707	0	0.950317	1	99801960	F3_x_RA
1	100826703	102039858	58	0.907961	0.0126975	0.0756006	7.4213e-05	0.00366662	0	0.907961	1	100826703	F3_x_RA
1	102042430	102896464	59	0.962516	0.0153135	0.0209606	5.3783e-05	0.00115625	0	0.962516	1	102042430	F3_x_RA
1	102899696	103785095	60	0.853786	0.122613	0.015556	0.000298707	0.00774665	0	0.853786	1	102899696	F3_x_RA
1	103917325	106087237	61	0.921036	0.0485369	0.0256174	0.000127213	0.0046822	0	0.921036	1	103917325	F3_x_RA
1	106088996	108409038	62	0.653949	0.282206	0.0251939	0.000942786	0.0377082	0	0.653949	1	106088996	F3_x_RA
1	108409665	110299550	63	0.302989	0.651332	0.00528647	0.000979636	0.0394132	1	0.651332	1	108409665	F3_x_RA
1	110305452	111739749	64	0.809431	0.155865	0.0205673	0.000401919	0.0137347	0	0.809431	1	110305452	F3_x_RA
1	111742714	112038106	65	0.957706	0.0163016	0.0244848	6.32624e-05	0.0014441	0	0.957706	1	111742714	F3_x_RA
1	114249382	114697042	66	0	4.23135e-64	0.717373	0.0653506	0.217277	2	0.717373	1	114249382	F3_x_RA
1	116879646	118835874	67	0.00530822	0.000145052	0.907913	0.000572929	0.0860608	2	0.907913	1	116879646	F3_x_RA
1	118841329	121350213	68	0.904327	0.0642123	0.024971	0.000341323	0.0061479	0	0.904327	1	118841329	F3_x_RA
1	145395103	147829352	69	0.936787	0.0302979	0.0294398	0.000174818	0.00330027	0	0.936787	1	145395103	F3_x_RA
1	149815536	151537896	70	0.591284	0.374105	0.0104786	0.00114667	0.0229853	0	0.591284	1	149815536	F3_x_RA
1	151539897	153178237	71	0.745473	0.192336	0.0324333	0.000737386	0.02902	0	0.745473	1	151539897	F3_x_RA
1	153182291	154767940	72	0.0461318	0.0328012	0.264869	0.00296402	0.653234	4	0.653234	1	153182291	F3_x_RA
1	154770857	156333831	73	0.655724	0.304364	0.0150638	0.000603087	0.0242452	0	0.655724	1	154770857	F3_x_RA
1	156336792	158027147	74	0.416023	0.043577	0.394732	0.00226316	0.143405	0	0.416023	1	156336792	F3_x_RA
1	158028847	159912329	75	0.941513	0.0328607	0.0227688	0.000101223	0.00275599	0	0.941513	1	158028847	F3_x_RA
1	159913812	162346172	76	0.00547246	0.000141119	0.911955	0.000864818	0.0815666	2	0.911955	1	159913812	F3_x_RA
1	162347289	165189839	77	0.148189	0.737223	0.00622569	0.000931979	0.10743	1	0.737223	1	162347289	F3_x_RA
1	165193113	166459285	78	0.929518	0.0516513	0.0156949	0.000111611	0.00302433	0	0.929518	1	165193113	F3_x_RA
1	166461251	169084467	79	0.619165	0.0693183	0.224093	0.000401607	0.0870221	0	0.619165	1	166461251	F3_x_RA
1	169087665	170554331	80	0.920002	0.0627815	0.0138339	0.000108672	0.003274	0	0.920002	1	169087665	F3_x_RA
1	170560604	173096187	81	0.065271	0.794767	0.00321536	0.000944599	0.135802	1	0.794767	1	170560604	F3_x_RA
1	173097989	175089048	82	0.000129264	2.01132e-06	0.947941	0.000733225	0.0511945	2	0.947941	1	173097989	F3_x_RA
1	175090554	177433216	83	0.0209503	0.902394	0.000499074	0.00159781	0.0745588	1	0.902394	1	175090554	F3_x_RA
1	177434054	178943766	84	0.961825	0.0144675	0.0224805	5.46372e-05	0.0011725	0	0.961825	1	177434054	F3_x_RA
1	178945205	178954236	85	0.963196	0.00762201	0.0284348	4.0434e-05	0.000707021	0	0.963196	1	178945205	F3_x_RA
1	178955170	181143447	86	0.636753	0.28517	0.030061	0.00132369	0.0466925	0	0.636753	1	178955170	F3_x_RA
1	181144537	182753750	87	0.919983	0.0627865	0.0138183	0.000141817	0.0032703	0	0.919983	1	181144537	F3_x_RA
1	182756967	184595346	88	0.0363308	0.897663	0.000747102	0.00123635	0.0640227	1	0.897663	1	182756967	F3_x_RA
1	184597866	186808626	89	0.651116	0.0227516	0.290273	0.00068167	0.0351781	0	0.651116	1	184597866	F3_x_RA
1	186810279	188755377	90	0.944979	0.0279937	0.0244165	0.000102457	0.00250851	0	0.944979	1	186810279	F3_x_RA
1	188761289	189903497	91	0.96636	0.00949291	0.0233133	3.97386e-05	0.00079402	0	0.96636	1	188761289	F3_x_RA
1	189904130	191868216	92	0.896791	0.0851492	0.0133884	0.000262985	0.00440816	0	0.896791	1	189904130	F3_x_RA
1	191869952	194106150	93	7.20573e-06	0.932659	1.5427e-07	0.00185484	0.0654788	1	0.932659	1	191869952	F3_x_RA
1	194108024	196175301	94	0.969726	0.0145297	0.0149286	4.03955e-05	0.000775711	0	0.969726	1	194108024	F3_x_RA
1	196177784	197309603	95	0.00338379	0.918587	8.15827e-05	0.00114373	0.0768039	1	0.918587	1	196177784	F3_x_RA
1	197311971	199237951	96	0.320946	0.0927986	0.29117	0.00307698	0.292008	0	0.320946	1	197311971	F3_x_RA
1	199242481	200135800	97	0.972698	0.0132107	0.0134244	3.50609e-05	0.000632122	0	0.972698	1	199242481	F3_x_RA
1	200138612	201588593	98	0.238562	0.55249	0.0230379	0.000845657	0.185064	1	0.55249	1	200138612	F3_x_RA
1	201590706	203331547	99	0.0936234	0.811796	0.0030026	0.00127905	0.090299	1	0.811796	1	201590706	F3_x_RA
1	203336064	204680577	100	0.0310654	0.78524	0.00205949	0.0010691	0.180566	1	0.78524	1	203336064	F3_x_RA
1	204682011	205921799	101	0.906417	0.0732704	0.0156854	0.000231368	0.00439625	0	0.906417	1	204682011	F3_x_RA
1	206229599	208410130	102	0.823388	0.041214	0.113757	0.00190269	0.019738	0	0.823388	1	206229599	F3_x_RA
1	208410626	210786743	103	0.670102	0.287672	0.01659	0.00093543	0.0247002	0	0.670102	1	208410626	F3_x_RA
1	210790861	212841862	104	0.865448	0.0759415	0.0444667	0.000612007	0.0135318	0	0.865448	1	210790861	F3_x_RA
1	212844162	214576354	105	0.939704	0.0358777	0.021464	0.000112687	0.00284185	0	0.939704	1	212844162	F3_x_RA
1	214579060	216241345	106	0.823064	0.152413	0.0147746	0.000260028	0.00948862	0	0.823064	1	214579060	F3_x_RA
1	216243848	218704782	107	0.252477	0.694373	0.00495823	0.000894081	0.0472973	1	0.694373	1	216243848	F3_x_RA
1	218705761	219590269	108	0.31864	0.619054	0.00777652	0.002144	0.0523851	1	0.619054	1	218705761	F3_x_RA
1	219591409	221857548	109	0.110544	0.818257	0.00261597	0.00142148	0.0671611	1	0.818257	1	219591409	F3_x_RA
1	221859456	222227986	110	0.946648	0.0169015	0.0342698	5.9967e-05	0.00212045	0	0.946648	1	221859456	F3_x_RA
1	222230500	224938170	111	0.894518	0.0769478	0.0218026	0.000226758	0.00650449	0	0.894518	1	222230500	F3_x_RA
1	224938520	226808697	112	0.0422321	0.612692	0.00664553	0.00402734	0.334403	1	0.612692	1	224938520	F3_x_RA
1	226811900	229150891	113	5.0837e-07	0.941451	6.30403e-10	0.000999191	0.0575493	1	0.941451	1	226811900	F3_x_RA
1	229157423	229830140	114	0.872694	0.100707	0.0188603	0.000192854	0.00754558	0	0.872694	1	229157423	F3_x_RA
1	231873511	232089216	115	0.957975	0.0240537	0.0164626	7.87151e-05	0.00142989	0	0.957975	1	231873511	F3_x_RA
1	232094107	233428002	116	0.104745	0.82951	0.00225828	0.0014611	0.0620261	1	0.82951	1	232094107	F3_x_RA
1	233433362	234598212	117	0.952761	0.0166855	0.0287325	7.64043e-05	0.00174483	0	0.952761	1	233433362	F3_x_RA
1	234600015	235811744	118	0.787203	0.159088	0.0313397	0.000404142	0.0219654	0	0.787203	1	234600015	F3_x_RA
1	235821850	237555417	119	0.880499	0.0267894	0.0818056	0.00228703	0.00861946	0	0.880499	1	235821850	F3_x_RA
1	237557360	238566456	120	0.948208	0.0325876	0.0171005	6.5882e-05	0.00203809	0	0.948208	1	237557360	F3_x_RA
1	238571415	239924550	121	0.956695	0.0210273	0.0205363	0.000177147	0.00156446	0	0.956695	1	238571415	F3_x_RA
1	239926815	240562391	122	0.972611	0.0123449	0.0143803	3.14736e-05	0.000632739	0	0.972611	1	239926815	F3_x_RA
1	240564616	241581604	123	0.947603	0.0316173	0.0185425	9.24333e-05	0.00214512	0	0.947603	1	240564616	F3_x_RA
1	241582948	242067521	124	0.506964	0.453483	0.00943456	0.000861108	0.0292571	0	0.506964	1	241582948	F3_x_RA
1	242072749	244105053	125	0.000199806	0.817468	8.29402e-06	0.0653639	0.11696	1	0.817468	1	242072749	F3_x_RA
1	244113029	245506118	126	0.947906	0.0304664	0.0193759	9.22524e-05	0.00215946	0	0.947906	1	244113029	F3_x_RA
1	245507724	247343348	127	0.957369	0.0195306	0.021507	7.18633e-05	0.00152158	0	0.957369	1	245507724	F3_x_RA
1	247344750	249222325	128	0.864158	0.114279	0.0145813	0.000295046	0.00668696	0	0.864158	1	247344750	F3_x_RA
2	10797	1778558	129	1.07067e-05	0.920335	2.63303e-07	0.00139563	0.0782584	1	0.920335	2	10797	F3_x_RA
2	1781872	3969688	130	0.927183	0.0486838	0.0202779	0.000162537	0.00369253	0	0.927183	2	1781872	F3_x_RA
2	3975242	5707313	131	0.963978	0.0149656	0.0199301	5.31443e-05	0.00107295	0	0.963978	2	3975242	F3_x_RA
2	5709931	6834951	132	0.92625	0.049802	0.0200865	0.000116476	0.0037454	0	0.92625	2	5709931	F3_x_RA
2	6836765	8417498	133	0.250261	0.707279	0.0038192	0.00120869	0.0374317	1	0.707279	2	6836765	F3_x_RA
2	8424313	10295277	134	0.937516	0.0443114	0.0155228	0.000105992	0.00254373	0	0.937516	2	8424313	F3_x_RA
2	10298766	12418752	135	0.840839	0.125578	0.0218335	0.000440393	0.0113088	0	0.840839	2	10298766	F3_x_RA
2	12420336	14333416	136	0.946031	0.0246083	0.0267551	0.00019206	0.00241306	0	0.946031	2	12420336	F3_x_RA
2	14335308	16246931	137	0.852142	0.127517	0.0132297	0.000245302	0.00686595	0	0.852142	2	14335308	F3_x_RA
2	16354723	18647310	138	0.6903	0.166103	0.0767931	0.00271884	0.0640854	0	0.6903	2	16354723	F3_x_RA
2	18648996	19690896	139	0.449043	0.509714	0.00811946	0.00116623	0.0319576	1	0.509714	2	18648996	F3_x_RA
2	19693784	21048673	140	0.885653	0.0838392	0.0228145	0.000203326	0.0074901	0	0.885653	2	19693784	F3_x_RA
2	21051633	23341246	141	0.948519	0.0315112	0.0178122	0.000105127	0.002052	0	0.948519	2	21051633	F3_x_RA
2	23342140	24685898	142	0.872065	0.108303	0.0135533	0.000241785	0.00583679	0	0.872065	2	23342140	F3_x_RA
2	24689143	25896128	143	1.81818e-06	0.887865	8.1816e-08	0.0031441	0.108989	1	0.887865	2	24689143	F3_x_RA
2	27933642	28597202	144	0.113743	0.833434	0.00195897	0.00109647	0.0497674	1	0.833434	2	27933642	F3_x_RA
2	28602381	29216869	145	0.0114908	0.820653	0.000669607	0.00132564	0.165861	1	0.820653	2	28602381	F3_x_RA
2	29217896	30458596	146	0.176545	0.00302121	0.773983	0.000511378	0.0459396	2	0.773983	2	29217896	F3_x_RA
2	30465122	31549974	147	0.893835	0.08186	0.0182329	0.000281668	0.00579	0	0.893835	2	30465122	F3_x_RA
2	31550672	33363021	148	0.951694	0.0248808	0.021348	0.000142188	0.00193499	0	0.951694	2	31550672	F3_x_RA
2	33363777	35344062	149	0.930594	0.0460189	0.0197997	0.0001919	0.00339554	0	0.930594	2	33363777	F3_x_RA
2	35345123	36121168	150	0.740268	0.23256	0.0127237	0.000587898	0.0138605	0	0.740268	2	35345123	F3_x_RA
2	36122716	38132650	151	0.0115341	0.924505	0.000215152	0.00394268	0.0598031	1	0.924505	2	36122716	F3_x_RA
2	38132712	39030302	152	0.570347	0.400233	0.00837193	0.000676357	0.0203715	0	0.570347	2	38132712	F3_x_RA
2	39031979	40280869	153	0.949309	0.0245306	0.0239074	0.000111393	0.0021417	0	0.949309	2	39031979	F3_x_RA
2	40282217	42163628	154	0.955495	0.023313	0.0194781	6.60473e-05	0.00164821	0	0.955495	2	40282217	F3_x_RA
2	44196874	44313387	155	0.251084	0.673286	0.00684808	0.00539406	0.0633875	1	0.673286	2	44196874	F3_x_RA
2	44314180	46481831	156	0.000138444	0.934955	2.69572e-06	0.00163636	0.0632675	1	0.934955	2	44314180	F3_x_RA
2	46483767	47317125	157	0.928576	0.0436652	0.0237276	0.000162979	0.0038687	0	0.928576	2	46483767	F3_x_RA
2	47318865	48212917	158	0.908836	0.0600875	0.0251506	0.00015954	0.00576617	0	0.908836	2	47318865	F3_x_RA
2	48213001	50022031	159	0.941147	0.0351061	0.0209117	0.000129969	0.00270512	0	0.941147	2	48213001	F3_x_RA
2	50022257	50815955	160	0.283534	0.651495	0.00708757	0.00140799	0.0564757	1	0.651495	2	50022257	F3_x_RA
2	50820091	52490058	161	0.91704	0.0503032	0.0273495	0.000103817	0.00520325	0	0.91704	2	50820091	F3_x_RA
2	52493438	53506814	162	0.959729	0.0217095	0.0171432	7.39709e-05	0.00134463	0	0.959729	2	52493438	F3_x_RA
2	53508624	54684895	163	0.948091	0.0221987	0.0273912	9.5091e-05	0.00222394	0	0.948091	2	53508624	F3_x_RA
2	54687254	56202003	164	0.00044694	0.807375	3.03096e-05	0.00229675	0.189851	1	0.807375	2	54687254	F3_x_RA
2	56205824	57427953	165	0.869876	0.0964051	0.0241865	0.000236126	0.00929596	0	0.869876	2	56205824	F3_x_RA
2	57430709	58296890	166	0.381948	0.537286	0.0135985	0.000822009	0.0663454	1	0.537286	2	57430709	F3_x_RA
2	58297664	60289694	167	0.0248659	0.900986	0.000571518	0.0017553	0.0718213	1	0.900986	2	58297664	F3_x_RA
2	60293210	62420656	168	1.09431e-06	3.02686e-07	0.438609	0.000309603	0.56108	4	0.56108	2	60293210	F3_x_RA
2	62430402	64623165	169	0.0283256	0.485317	0.00803154	0.00101186	0.477314	1	0.485317	2	62430402	F3_x_RA
2	64625913	65931729	170	4.36513e-07	2.54869e-08	0.41192	0.000357538	0.587722	4	0.587722	2	64625913	F3_x_RA
2	65936917	67224874	171	0.491762	0.45995	0.0111938	0.00078427	0.03631	0	0.491762	2	65936917	F3_x_RA
2	67227143	68008926	172	0.832133	0.146158	0.0133436	0.00023771	0.00812725	0	0.832133	2	67227143	F3_x_RA
2	68010800	69138256	173	0.0211369	0.913817	0.000423382	0.00113786	0.0634849	1	0.913817	2	68010800	F3_x_RA
2	69140137	70752343	174	0.0698061	0.656085	0.00813322	0.000828707	0.265147	1	0.656085	2	69140137	F3_x_RA
2	70756291	73170730	175	0.745072	0.222431	0.0155945	0.000757649	0.0161453	0	0.745072	2	70756291	F3_x_RA
2	73200100	75627923	176	0.000142191	0.939309	2.60081e-06	0.000947408	0.0595988	1	0.939309	2	73200100	F3_x_RA
2	75630570	76911953	177	0.382743	0.56477	0.00819696	0.00234958	0.0419404	1	0.56477	2	75630570	F3_x_RA
2	76914899	78077972	178	0.932984	0.0162685	0.0477683	9.09345e-05	0.00288859	0	0.932984	2	76914899	F3_x_RA
2	78079829	80048954	179	0.88619	0.0888765	0.0183722	0.000171035	0.00639058	0	0.88619	2	78079829	F3_x_RA
2	80051572	81618653	180	0.908787	0.072428	0.0145316	0.000237579	0.00401547	0	0.908787	2	80051572	F3_x_RA
2	81620841	85138886	181	0.961939	0.0128618	0.0240367	4.82179e-05	0.00111467	0	0.961939	2	81620841	F3_x_RA
2	85141047	87117882	182	0.00158843	0.496448	0.000461951	0.000627623	0.500874	4	0.500874	2	85141047	F3_x_RA
2	88289368	89135764	183	0.939584	0.0173613	0.0403642	0.00010455	0.00258567	0	0.939584	2	88289368	F3_x_RA
2	90078462	90144685	184	0.96874	0.00700026	0.0236755	2.78976e-05	0.000556415	0	0.96874	2	90078462	F3_x_RA
2	95354903	98993035	185	0.0534604	0.73382	0.00435284	0.00112576	0.207241	1	0.73382	2	95354903	F3_x_RA
2	98998344	101819666	186	1.46621e-07	3.03792e-08	0.826603	0.000547823	0.172849	2	0.826603	2	98998344	F3_x_RA
2	101822432	102688200	187	0.974036	0.0129151	0.0124389	3.88535e-05	0.000571561	0	0.974036	2	101822432	F3_x_RA
2	102690693	103586577	188	0.923858	0.0477289	0.0239915	0.000123637	0.00429806	0	0.923858	2	102690693	F3_x_RA
2	103588928	105123750	189	0.871725	0.101404	0.018997	0.000210631	0.00766349	0	0.871725	2	103588928	F3_x_RA
2	105125906	106209064	190	0.0591761	0.861375	0.00151394	0.00150846	0.0764265	1	0.861375	2	105125906	F3_x_RA
2	106210350	107407539	191	0.236365	0.699167	0.00559246	0.00150478	0.057371	1	0.699167	2	106210350	F3_x_RA
2	107408932	108427959	192	0.140924	0.803685	0.00261635	0.00102656	0.0517476	1	0.803685	2	107408932	F3_x_RA
2	108429937	110484028	193	0.885854	0.0676415	0.0365287	0.000302294	0.00967305	0	0.885854	2	108429937	F3_x_RA
2	110852875	113918507	194	1.34898e-05	0.712372	1.51022e-06	0.001197	0.286416	1	0.712372	2	110852875	F3_x_RA
2	113922276	116772246	195	0.260228	0.64076	0.010239	0.00132702	0.0874458	1	0.64076	2	113922276	F3_x_RA
2	116774529	118367108	196	0.942206	0.0386187	0.0167044	9.61602e-05	0.00237433	0	0.942206	2	116774529	F3_x_RA
2	118368256	121302805	197	0.688398	0.277514	0.013836	0.000907701	0.0193442	0	0.688398	2	118368256	F3_x_RA
2	121304548	123302901	198	0.123636	0.753818	0.00388572	0.0366906	0.0819692	1	0.753818	2	121304548	F3_x_RA
2	123304753	124730999	199	0.875745	0.103493	0.0145641	0.000229267	0.00596882	0	0.875745	2	123304753	F3_x_RA
2	124733246	125840449	200	0.924884	0.0446519	0.0259918	0.000120569	0.00435158	0	0.924884	2	124733246	F3_x_RA
2	125840921	127371484	201	0.72196	0.252181	0.0114998	0.0004277	0.0139311	0	0.72196	2	125840921	F3_x_RA
2	127375991	128033327	202	0.83298	0.139964	0.0168519	0.000387246	0.00981726	0	0.83298	2	127375991	F3_x_RA
2	128034539	129473199	203	0.00417516	0.934608	7.65216e-05	0.00174092	0.0593994	1	0.934608	2	128034539	F3_x_RA
2	129476285	130066311	204	0.904703	0.0632653	0.0254975	0.000354625	0.00617921	0	0.904703	2	129476285	F3_x_RA
2	130068289	130657770	205	0.962343	0.0115344	0.025029	5.42311e-05	0.00103959	0	0.962343	2	130068289	F3_x_RA
2	130658715	132897498	206	0.962889	0.0100722	0.0260445	4.96452e-05	0.000944391	0	0.962889	2	130658715	F3_x_RA
2	133100935	135158254	207	0.960089	0.0204712	0.0180454	6.00066e-05	0.00133433	0	0.960089	2	133100935	F3_x_RA
2	135161631	137041842	208	0.785486	0.17398	0.0226995	0.000398024	0.0174367	0	0.785486	2	135161631	F3_x_RA
2	137044438	138691934	209	0.497147	0.407878	0.0236715	0.00395701	0.0673462	0	0.497147	2	137044438	F3_x_RA
2	138699045	140100107	210	0.910121	0.0444103	0.038708	0.000210537	0.00655022	0	0.910121	2	138699045	F3_x_RA
2	140100271	141804368	211	0.493611	0.470899	0.00768913	0.00236721	0.0254337	0	0.493611	2	140100271	F3_x_RA
2	141806410	142518164	212	0.780588	0.19948	0.0104118	0.000293818	0.00922686	0	0.780588	2	141806410	F3_x_RA
2	142519240	144515995	213	0.916658	0.0425707	0.0349903	0.00014571	0.00563578	0	0.916658	2	142519240	F3_x_RA
2	144522814	144644516	214	0.974238	0.00943839	0.015768	2.95387e-05	0.000526357	0	0.974238	2	144522814	F3_x_RA
2	146840586	147275935	215	0.143115	0.802624	0.00255616	0.00206397	0.0496411	1	0.802624	2	146840586	F3_x_RA
2	147277162	150209707	216	0.608625	0.358603	0.010461	0.000935627	0.0213751	0	0.608625	2	147277162	F3_x_RA
2	150211918	151730175	217	0.573984	0.391034	0.0100316	0.00125373	0.0236966	0	0.573984	2	150211918	F3_x_RA
2	151732979	152485754	218	0.859351	0.0130853	0.120692	0.000503306	0.00636846	0	0.859351	2	151732979	F3_x_RA
2	152486782	154002910	219	0.423755	0.47756	0.0198507	0.00124377	0.077591	1	0.47756	2	152486782	F3_x_RA
2	154006492	155390974	220	0.968276	0.0121839	0.0186831	4.14715e-05	0.000815187	0	0.968276	2	154006492	F3_x_RA
2	155392126	157556595	221	0.944774	0.032563	0.0201584	9.46832e-05	0.0024095	0	0.944774	2	155392126	F3_x_RA
2	157562500	158532042	222	0.944387	0.0276377	0.0252815	0.000130492	0.00256366	0	0.944387	2	157562500	F3_x_RA
2	158545685	158560802	223	0.947084	0.0342704	0.0166808	9.04887e-05	0.00187479	0	0.947084	2	158545685	F3_x_RA
2	160561268	161767905	224	0.4187	0.542723	0.00683289	0.00102992	0.0307141	1	0.542723	2	160561268	F3_x_RA
2	161770552	163502770	225	5.06578e-06	0.807979	3.44224e-07	0.00173959	0.190276	1	0.807979	2	161770552	F3_x_RA
2	163504609	163934015	226	0.848288	0.112334	0.0267906	0.000287669	0.0122997	0	0.848288	2	163504609	F3_x_RA
2	166130894	167157393	227	0.955878	0.0279021	0.0146703	6.44759e-05	0.00148463	0	0.955878	2	166130894	F3_x_RA
2	167161137	167354865	228	0.942196	0.0344076	0.0206308	0.000159703	0.00260541	0	0.942196	2	167161137	F3_x_RA
2	167355970	169967566	229	0.918842	0.0551633	0.0213641	0.000182086	0.00444829	0	0.918842	2	167355970	F3_x_RA
2	169968236	171223124	230	0.178966	0.77221	0.00298022	0.00124685	0.0445972	1	0.77221	2	169968236	F3_x_RA
2	171227234	173135763	231	0.00197117	0.936378	3.67712e-05	0.00103966	0.0605744	1	0.936378	2	171227234	F3_x_RA
2	173139556	175584157	232	2.74994e-07	0.904233	1.90063e-08	0.000992806	0.0947739	1	0.904233	2	173139556	F3_x_RA
2	175590369	177361516	233	0.000168201	0.924765	3.87417e-06	0.000994825	0.0740681	1	0.924765	2	175590369	F3_x_RA
2	177364876	178551958	234	0.29812	0.63539	0.00774118	0.00153124	0.057218	1	0.63539	2	177364876	F3_x_RA
2	178553569	181312675	235	0.563409	0.390422	0.0131148	0.00153538	0.0315188	0	0.563409	2	178553569	F3_x_RA
2	181314746	182176868	236	0.0136946	0.907202	0.00033531	0.00173404	0.0770341	1	0.907202	2	181314746	F3_x_RA
2	184264765	184356242	237	0.777213	0.00779753	0.207511	0.000301747	0.00717628	0	0.777213	2	184264765	F3_x_RA
2	184358729	185277576	238	0.000306807	0.937759	5.72343e-06	0.00117207	0.0607564	1	0.937759	2	184358729	F3_x_RA
2	185281730	189880905	239	0.758861	0.214719	0.0131439	0.00037719	0.0128993	0	0.758861	2	185281730	F3_x_RA
2	189882685	191970541	240	0	1.42141e-07	0.000190766	1.7701e-07	0.999809	4	0.999809	2	189882685	F3_x_RA
2	191976219	195858497	241	0.0263169	0.911787	0.0005012	0.00116575	0.0602291	1	0.911787	2	191976219	F3_x_RA
2	195861380	196445225	242	0.95732	0.0155139	0.0256494	7.58206e-05	0.00144067	0	0.95732	2	195861380	F3_x_RA
2	196448505	198077813	243	0.894177	0.0762219	0.0219666	0.00114838	0.00648601	0	0.894177	2	196448505	F3_x_RA
2	198079211	199310326	244	0.239085	0.00668145	0.687094	0.00054208	0.0665972	2	0.687094	2	198079211	F3_x_RA
2	199312341	201575564	245	0.789277	0.187806	0.0123497	0.000376335	0.0101905	0	0.789277	2	199312341	F3_x_RA
2	201580817	202817451	246	0.11334	0.00333628	0.800333	0.00128914	0.0817018	2	0.800333	2	201580817	F3_x_RA
2	202819643	205799152	247	1.5e-07	3.7198e-15	0.0115936	0.00123325	0.987173	4	0.987173	2	202819643	F3_x_RA
2	205799713	206734416	248	0.958497	0.0196768	0.0202714	0.000113377	0.00144188	0	0.958497	2	205799713	F3_x_RA
2	206737183	208642847	249	0.0040312	0.615063	0.000709336	0.00482446	0.375372	1	0.615063	2	206737183	F3_x_RA
2	208657386	209941478	250	0.933734	0.0411641	0.021664	0.000126705	0.00331159	0	0.933734	2	208657386	F3_x_RA
2	209941861	212377886	251	0.925519	0.0481568	0.0221722	0.000150526	0.00400111	0	0.925519	2	209941861	F3_x_RA
2	212379721	214012508	252	0.878019	0.0897142	0.0236634	0.000218092	0.00838579	0	0.878019	2	212379721	F3_x_RA
2	214015305	215572164	253	0.576589	0.387787	0.009982	0.00236971	0.0232725	0	0.576589	2	214015305	F3_x_RA
2	215575418	217714265	254	0.843726	0.123378	0.0207559	0.00162015	0.01052	0	0.843726	2	215575418	F3_x_RA
2	217716400	218393779	255	0.936205	0.0196278	0.0410834	9.69556e-05	0.0029864	0	0.936205	2	217716400	F3_x_RA
2	218396460	220452599	256	0.00049501	0.937127	9.18984e-06	0.0020125	0.0603563	1	0.937127	2	218396460	F3_x_RA
2	220456766	222520241	257	0.968859	0.0145611	0.0157163	4.44456e-05	0.000819102	0	0.968859	2	220456766	F3_x_RA
2	222523887	224858643	258	0.702618	0.213638	0.037378	0.0069746	0.0393912	0	0.702618	2	222523887	F3_x_RA
2	224860290	225834004	259	0.733936	0.243059	0.010297	0.000888737	0.0118195	0	0.733936	2	224860290	F3_x_RA
2	225841360	228118949	260	1.04376e-05	0.939055	1.82429e-07	0.00202408	0.0589103	1	0.939055	2	225841360	F3_x_RA
2	228119918	229368530	261	0.971014	0.0141154	0.0141227	3.588e-05	0.000711895	0	0.971014	2	228119918	F3_x_RA
2	229371068	231841635	262	0.93187	0.0498711	0.0152458	0.000183636	0.00282942	0	0.93187	2	229371068	F3_x_RA
2	231845762	233548812	263	0.938056	0.035114	0.0236452	0.000115907	0.00306932	0	0.938056	2	231845762	F3_x_RA
2	233552154	235149263	264	0.862938	0.113602	0.0159447	0.00023587	0.00727957	0	0.862938	2	233552154	F3_x_RA
2	235152388	236040653	265	0.942357	0.0413621	0.0140476	9.51165e-05	0.00213796	0	0.942357	2	235152388	F3_x_RA
2	236044868	237446978	266	0.941633	0.0359769	0.0197069	7.16094e-05	0.0026112	0	0.941633	2	236044868	F3_x_RA
2	237449620	238753137	267	0.946547	0.0341346	0.0170408	0.00014691	0.00213066	0	0.946547	2	237449620	F3_x_RA
2	238764153	239949923	268	0.903269	0.0592146	0.0304299	0.000168362	0.00691835	0	0.903269	2	238764153	F3_x_RA
2	239954199	241559339	269	0.959665	0.0177139	0.021204	5.99142e-05	0.00135733	0	0.959665	2	239954199	F3_x_RA
2	241561711	242149241	270	0.777875	0.177577	0.0246665	0.000354141	0.0195269	0	0.777875	2	241561711	F3_x_RA
2	242151585	242787327	271	0.912485	0.0240611	0.0580016	0.000151005	0.00530124	0	0.912485	2	242151585	F3_x_RA
3	60197	1440911	272	0.849372	0.102058	0.0341444	0.000196027	0.01423	0	0.849372	3	60197	F3_x_RA
3	1442951	2990400	273	0.965992	0.0156992	0.0172794	5.55946e-05	0.000973856	0	0.965992	3	1442951	F3_x_RA
3	2993515	4431232	274	0.923593	0.0523992	0.0199487	0.000134175	0.00392513	0	0.923593	3	2993515	F3_x_RA
3	4434423	6082275	275	0.953917	0.0237629	0.0204604	9.23701e-05	0.00176748	0	0.953917	3	4434423	F3_x_RA
3	6083625	7081121	276	0.971551	0.0106973	0.0170664	3.38795e-05	0.000651547	0	0.971551	3	6083625	F3_x_RA
3	7084945	8647394	277	0.0211742	0.916174	0.000391917	0.00345523	0.0588047	1	0.916174	3	7084945	F3_x_RA
3	8648561	9541502	278	0.926377	0.0277618	0.041438	0.000116777	0.00430611	0	0.926377	3	8648561	F3_x_RA
3	9543642	11018922	279	0.927789	0.0289548	0.0389334	0.000109312	0.00421376	0	0.927789	3	9543642	F3_x_RA
3	11020529	13069776	280	9.8852e-05	0.475133	3.1349e-05	0.000545799	0.524191	4	0.524191	3	11020529	F3_x_RA
3	13071549	13889153	281	0.9366	0.0394362	0.0206454	0.00030632	0.00301208	0	0.9366	3	13071549	F3_x_RA
3	15893237	16281182	282	0.957144	0.0132917	0.0281581	5.08135e-05	0.0013553	0	0.957144	3	15893237	F3_x_RA
3	16284840	17890615	283	1.74455e-05	2.79851e-06	0.64778	0.000369756	0.35183	2	0.64778	3	16284840	F3_x_RA
3	17892165	19122845	284	0.931311	0.0497764	0.015836	0.000141658	0.00293458	0	0.931311	3	17892165	F3_x_RA
3	19195578	20091075	285	0.891857	0.08526	0.017004	0.000244559	0.00563454	0	0.891857	3	19195578	F3_x_RA
3	20091348	21641957	286	0.875553	0.0999769	0.0172763	0.000352878	0.00684126	0	0.875553	3	20091348	F3_x_RA
3	21645256	22202243	287	0.0799228	0.865255	0.00139106	0.00120378	0.0522274	1	0.865255	3	21645256	F3_x_RA
3	22204765	23802407	288	0.0471456	0.892591	0.000883283	0.00138077	0.0579993	1	0.892591	3	22204765	F3_x_RA
3	23806401	25458778	289	0.870644	0.106253	0.0160963	0.000194104	0.0068129	0	0.870644	3	23806401	F3_x_RA
3	25461807	26613883	290	0.969592	0.0146664	0.0149149	4.4463e-05	0.0007821	0	0.969592	3	25461807	F3_x_RA
3	28619668	29141911	291	0.950587	0.0349202	0.0127729	9.39423e-05	0.00162594	0	0.950587	3	28619668	F3_x_RA
3	29142926	30716972	292	0.161302	0.70084	0.00844824	0.00209471	0.127315	1	0.70084	3	29142926	F3_x_RA
3	30718429	32349801	293	0.95742	0.0238235	0.0172063	6.57483e-05	0.00148473	0	0.95742	3	30718429	F3_x_RA
3	32357193	33252118	294	0.890491	0.0490082	0.0506511	0.000181723	0.00966759	0	0.890491	3	32357193	F3_x_RA
3	33257434	35282229	295	0.35408	0.581274	0.00940444	0.00169815	0.0535437	1	0.581274	3	33257434	F3_x_RA
3	35283709	36484468	296	0.953717	0.0173614	0.0271207	8.96021e-05	0.00171171	0	0.953717	3	35283709	F3_x_RA
3	36486983	38355509	297	0.600163	0.362454	0.011852	0.000707295	0.0248233	0	0.600163	3	36486983	F3_x_RA
3	38356737	40220706	298	0.762105	0.20672	0.0155051	0.0010871	0.0145829	0	0.762105	3	38356737	F3_x_RA
3	40222140	41064508	299	0.9658	0.0143599	0.0188184	5.26322e-05	0.000969272	0	0.9658	3	40222140	F3_x_RA
3	41064528	42538180	300	0.0625587	0.885106	0.00101209	0.00166431	0.0496589	1	0.885106	3	41064528	F3_x_RA
3	42541598	45163823	301	0.90709	0.0706411	0.0174229	0.000140483	0.00470569	0	0.90709	3	42541598	F3_x_RA
3	45168882	46505315	302	0.144467	0.00632075	0.731268	0.00700902	0.110935	2	0.731268	3	45168882	F3_x_RA
3	50894785	51828635	303	0.763739	0.215047	0.0105177	0.000433666	0.0102629	0	0.763739	3	50894785	F3_x_RA
3	51834543	54081158	304	1.50385e-05	0.926085	3.51523e-07	0.00113441	0.0727652	1	0.926085	3	51834543	F3_x_RA
3	54084233	55348750	305	0.959331	0.0206263	0.0185464	0.000114381	0.00138225	0	0.959331	3	54084233	F3_x_RA
3	55350786	56433449	306	0.952355	0.0311491	0.0147354	8.91061e-05	0.00167099	0	0.952355	3	55350786	F3_x_RA
3	56434445	58155562	307	8.66835e-05	0.817212	5.52651e-06	0.00087079	0.181825	1	0.817212	3	56434445	F3_x_RA
3	58157519	60272630	308	0.119852	0.00686615	0.726795	0.00207037	0.144416	2	0.726795	3	58157519	F3_x_RA
3	60273192	62347238	309	0.865958	0.108511	0.0175792	0.00031267	0.00763956	0	0.865958	3	60273192	F3_x_RA
3	62357146	63666956	310	0.876873	0.0932255	0.0216643	0.000249496	0.00798781	0	0.876873	3	62357146	F3_x_RA
3	63671034	65272717	311	0.897485	0.065512	0.0293351	0.000241689	0.00742621	0	0.897485	3	63671034	F3_x_RA
3	65274417	66056557	312	0.960799	0.0156979	0.0221923	5.37597e-05	0.00125707	0	0.960799	3	65274417	F3_x_RA
3	66270570	68286023	313	0.930207	0.0453223	0.0208254	0.000126669	0.00351902	0	0.930207	3	66270570	F3_x_RA
3	68287952	69274891	314	0.685482	0.277933	0.0150014	0.0004902	0.0210935	0	0.685482	3	68287952	F3_x_RA
3	69276762	69861779	315	0.955399	0.0286889	0.0143499	6.82662e-05	0.00149373	0	0.955399	3	69276762	F3_x_RA
3	71943206	72527720	316	0.811531	0.154137	0.0204296	0.000449646	0.0134525	0	0.811531	3	71943206	F3_x_RA
3	72529961	74318707	317	0.922458	0.0571441	0.0166579	0.000161778	0.00357854	0	0.922458	3	72529961	F3_x_RA
3	74323298	75397418	318	0.961373	0.0226431	0.0147249	5.61537e-05	0.00120242	0	0.961373	3	74323298	F3_x_RA
3	75803061	77507524	319	0.959681	0.0133333	0.0256815	6.67358e-05	0.00123724	0	0.959681	3	75803061	F3_x_RA
3	77510094	79024220	320	0.125828	0.661477	0.0109937	0.00123971	0.200462	1	0.661477	3	77510094	F3_x_RA
3	79024541	81426637	321	0.780626	0.0131196	0.194642	0.000266726	0.0113455	0	0.780626	3	79024541	F3_x_RA
3	81430196	82643496	322	0.945968	0.0256854	0.0258307	8.36697e-05	0.00243202	0	0.945968	3	81430196	F3_x_RA
3	82643886	84366826	323	0.715328	0.246988	0.0169628	0.000407832	0.0203135	0	0.715328	3	82643886	F3_x_RA
3	84367614	85582078	324	0.230187	0.706205	0.00537262	0.00106824	0.0571676	1	0.706205	3	84367614	F3_x_RA
3	85582231	87408187	325	0.595839	0.363869	0.0125597	0.00113318	0.0265993	0	0.595839	3	85582231	F3_x_RA
3	87410488	88298205	326	0.00480456	0.950648	6.22073e-05	0.00180703	0.0426782	1	0.950648	3	87410488	F3_x_RA
3	88299112	94252510	327	0.501332	0.442918	0.0135423	0.000709842	0.0414975	0	0.501332	3	88299112	F3_x_RA
3	94255612	95311668	328	0.0222019	0.920153	0.000376977	0.00309941	0.0541687	1	0.920153	3	94255612	F3_x_RA
3	95311981	98213352	329	0.967156	0.0127785	0.0191456	4.22063e-05	0.000877287	0	0.967156	3	95311981	F3_x_RA
3	98215950	99373021	330	0.963437	0.0167977	0.0185932	4.79718e-05	0.00112411	0	0.963437	3	98215950	F3_x_RA
3	99374654	100591848	331	0.959429	0.0226465	0.016504	6.98571e-05	0.00135037	0	0.959429	3	99374654	F3_x_RA
3	100594640	103084392	332	0.581672	0.379615	0.0116581	0.00066624	0.0263886	0	0.581672	3	100594640	F3_x_RA
3	103086267	104580544	333	0.953648	0.0128525	0.0319341	7.31385e-05	0.0014925	0	0.953648	3	103086267	F3_x_RA
3	104581866	106981020	334	0.738276	0.0336824	0.196685	0.000231819	0.0311252	0	0.738276	3	104581866	F3_x_RA
3	106984325	109518982	335	0.902334	0.0781018	0.0148642	0.000238334	0.00446171	0	0.902334	3	106984325	F3_x_RA
3	109525140	110510093	336	0.928692	0.0528176	0.0153549	0.000107743	0.00302817	0	0.928692	3	109525140	F3_x_RA
3	110514100	112814664	337	0.879663	0.0961799	0.0172568	0.000357429	0.00654327	0	0.879663	3	110514100	F3_x_RA
3	112815699	113947571	338	0.95758	0.0231945	0.0176279	0.000117496	0.00147977	0	0.95758	3	112815699	F3_x_RA
3	113949082	115441608	339	0.888228	0.073772	0.0293304	0.000221611	0.00844785	0	0.888228	3	113949082	F3_x_RA
3	115447080	116799086	340	0.778543	0.196568	0.0129686	0.000567271	0.0113536	0	0.778543	3	115447080	F3_x_RA
3	116801048	118527624	341	0.805292	0.152026	0.0255667	0.00037576	0.01674	0	0.805292	3	116801048	F3_x_RA
3	118532109	120522716	342	0.462464	0.370574	0.0183042	0.0983476	0.0503101	0	0.462464	3	118532109	F3_x_RA
3	120524205	121972635	343	0.647836	0.0584651	0.222178	0.00198332	0.0695372	0	0.647836	3	120524205	F3_x_RA
3	121975224	123516240	344	0.822173	0.121913	0.0364363	0.000741441	0.0187358	0	0.822173	3	121975224	F3_x_RA
3	123518258	124935366	345	1.67058e-05	0.893476	5.54209e-07	0.00147974	0.105027	1	0.893476	3	123518258	F3_x_RA
3	124937662	126213467	346	0.95395	0.0214888	0.0227091	7.76966e-05	0.00177392	0	0.95395	3	124937662	F3_x_RA
3	126216150	128192980	347	0.0133443	0.916353	0.000285881	0.00193375	0.0680831	1	0.916353	3	126216150	F3_x_RA
3	128194945	130244212	348	0.151769	0.00248445	0.799465	0.000893346	0.0453885	2	0.799465	3	128194945	F3_x_RA
3	130246502	131833006	349	0.948437	0.0295022	0.0198461	7.33106e-05	0.0021409	0	0.948437	3	130246502	F3_x_RA
3	131837270	132869244	350	0.83823	0.107742	0.0371698	0.00028811	0.0165698	0	0.83823	3	131837270	F3_x_RA
3	135092623	135447944	351	0.932532	0.044109	0.0199896	9.39783e-05	0.00327589	0	0.932532	3	135092623	F3_x_RA
3	135464527	137369181	352	0.00250842	0.0233872	0.0292117	0.000102682	0.94479	4	0.94479	3	135464527	F3_x_RA
3	137371659	139952995	353	0.000449539	0.934795	8.80059e-06	0.00127516	0.0634715	1	0.934795	3	137371659	F3_x_RA
3	139955475	141338068	354	0.724624	0.207386	0.0337441	0.000753448	0.0334928	0	0.724624	3	139955475	F3_x_RA
3	141340932	143163868	355	0.924212	0.0536605	0.0181917	0.000273723	0.0036622	0	0.924212	3	141340932	F3_x_RA
3	143166462	144409973	356	0.133446	0.805206	0.00274486	0.00116224	0.0574404	1	0.805206	3	143166462	F3_x_RA
3	144411447	145664133	357	0.94725	0.0124552	0.038468	7.327e-05	0.00175398	0	0.94725	3	144411447	F3_x_RA
3	145665218	146726124	358	0.969033	0.0088143	0.0214408	3.5247e-05	0.0006762	0	0.969033	3	145665218	F3_x_RA
3	146726629	149042910	359	0.401791	0.551618	0.00773979	0.00200114	0.0368499	1	0.551618	3	146726629	F3_x_RA
3	149044079	150251045	360	2.57478e-06	0.907283	7.52212e-08	0.00239195	0.0903224	1	0.907283	3	149044079	F3_x_RA
3	150252240	151347991	361	0.915541	0.0625738	0.0174931	0.00024729	0.00414441	0	0.915541	3	150252240	F3_x_RA
3	151349082	152749637	362	0.949239	0.0192243	0.029389	8.35963e-05	0.0020639	0	0.949239	3	151349082	F3_x_RA
3	154885352	156006982	363	0.92736	0.0552019	0.0143054	0.000180868	0.00295205	0	0.92736	3	154885352	F3_x_RA
3	156010812	157038697	364	0.232096	0.0654999	0.354564	0.000767985	0.347072	2	0.354564	3	156010812	F3_x_RA
3	159209756	159477436	365	0.9252	0.0138641	0.0578312	0.00010782	0.0029967	0	0.9252	3	159209756	F3_x_RA
3	159479421	161523859	366	0.0219088	0.641526	0.0031398	0.0145824	0.318843	1	0.641526	3	159479421	F3_x_RA
3	161525058	163251056	367	0.976882	0.0078086	0.0148749	2.216e-05	0.000412348	0	0.976882	3	161525058	F3_x_RA
3	163256918	165040863	368	0.818018	0.154604	0.0162728	0.000439853	0.0106658	0	0.818018	3	163256918	F3_x_RA
3	165065144	167116849	369	0.953362	0.0216288	0.0231	9.18751e-05	0.00181745	0	0.953362	3	165065144	F3_x_RA
3	167117845	167696838	370	0.00175817	0.944492	2.81171e-05	0.00135541	0.0523663	1	0.944492	3	167117845	F3_x_RA
3	170192243	170963758	371	0.869481	0.110297	0.0138048	0.000348392	0.00606896	0	0.869481	3	170192243	F3_x_RA
3	170966507	172294846	372	0.927833	0.0449102	0.023174	0.00019332	0.00388935	0	0.927833	3	170966507	F3_x_RA
3	172297740	173473386	373	0.0840234	0.861484	0.00146384	0.000977449	0.0520513	1	0.861484	3	172297740	F3_x_RA
3	173477704	175115804	374	0.946199	0.0212203	0.0301587	7.58741e-05	0.00234567	0	0.946199	3	173477704	F3_x_RA
3	175118665	176318239	375	0.972133	0.0116767	0.0155073	3.68439e-05	0.000645802	0	0.972133	3	175118665	F3_x_RA
3	176320440	178105914	376	0.803554	0.16892	0.0157654	0.000265982	0.0114943	0	0.803554	3	176320440	F3_x_RA
3	178107880	179372986	377	0.932291	0.0495413	0.01519	0.000179143	0.00279829	0	0.932291	3	178107880	F3_x_RA
3	179378541	181510891	378	0.936208	0.0410833	0.0195824	0.00014677	0.00297969	0	0.936208	3	179378541	F3_x_RA
3	181511415	183767938	379	0.00333203	0.933169	6.37401e-05	0.00153243	0.0619028	1	0.933169	3	181511415	F3_x_RA
3	183770006	185067106	380	0.0161077	0.914156	0.000335325	0.00342003	0.0659809	1	0.914156	3	183770006	F3_x_RA
3	185068255	186882254	381	0.0289733	0.895468	0.000685569	0.00138413	0.073489	1	0.895468	3	185068255	F3_x_RA
3	186891512	188853087	382	0.795011	0.165624	0.0226522	0.00034516	0.0163673	0	0.795011	3	186891512	F3_x_RA
3	188857952	190223119	383	0.004304	0.431535	0.00159565	0.00764935	0.554916	4	0.554916	3	188857952	F3_x_RA
3	190228348	192341479	384	0.96052	0.0148628	0.023306	6.04642e-05	0.00125068	0	0.96052	3	190228348	F3_x_RA
3	192344084	194058928	385	0.942052	0.0145833	0.0410067	0.000156931	0.00220101	0	0.942052	3	192344084	F3_x_RA
3	194060706	194785973	386	0.950239	0.0230728	0.0245203	0.000103332	0.00206408	0	0.950239	3	194060706	F3_x_RA
3	194787548	195971019	387	0.959269	0.0162564	0.0230659	5.3822e-05	0.00135532	0	0.959269	3	194787548	F3_x_RA
3	195972383	197075721	388	0.259689	0.650039	0.00915362	0.00165695	0.0794615	1	0.650039	3	195972383	F3_x_RA
3	197077194	197838002	389	0.896551	0.0728277	0.0236534	0.000307809	0.00666009	0	0.896551	3	197077194	F3_x_RA
4	69567	684396	390	0.946643	0.0336249	0.0174617	0.000121892	0.00214896	0	0.946643	4	69567	F3_x_RA
4	697371	1416863	391	0.913444	0.0523513	0.0284183	0.000137963	0.005648	0	0.913444	4	697371	F3_x_RA
4	1499389	2841772	392	0.245693	0.632362	0.0121647	0.00118623	0.108594	1	0.632362	4	1499389	F3_x_RA
4	2844641	3802964	393	0.241491	0.706905	0.00454046	0.000971932	0.0460921	1	0.706905	4	2844641	F3_x_RA
4	3923728	4682289	394	0.966835	0.012177	0.0200663	4.60265e-05	0.000875931	0	0.966835	4	3923728	F3_x_RA
4	4684116	5499335	395	0.875507	0.100134	0.0171605	0.000393329	0.00680496	0	0.875507	4	4684116	F3_x_RA
4	5502783	6770021	396	0.953562	0.0236596	0.0208942	8.69509e-05	0.0017977	0	0.953562	4	5502783	F3_x_RA
4	6774341	7536921	397	0.021988	0.912719	0.000442167	0.00119666	0.0636542	1	0.912719	4	6774341	F3_x_RA
4	7540096	8148276	398	0.958225	0.0128612	0.027573	5.77345e-05	0.00128309	0	0.958225	4	7540096	F3_x_RA
4	8157710	8736829	399	0.944094	0.0231803	0.0300736	9.16775e-05	0.00256	0	0.944094	4	8157710	F3_x_RA
4	9370908	10696229	400	0.903129	0.0188869	0.0725434	0.000179792	0.00526111	0	0.903129	4	9370908	F3_x_RA
4	10699514	12320979	401	0.124634	0.124594	0.167855	0.000863285	0.582054	4	0.582054	4	10699514	F3_x_RA
4	12324618	14271420	402	0.926313	0.0275249	0.0417654	9.24548e-05	0.00430442	0	0.926313	4	12324618	F3_x_RA
4	14272582	15147119	403	0.00236933	0.869369	9.02718e-05	0.0133714	0.1148	1	0.869369	4	14272582	F3_x_RA
4	15148917	15922767	404	0.962172	0.0216439	0.0149304	8.9335e-05	0.00116391	0	0.962172	4	15148917	F3_x_RA
4	15927009	17383177	405	0.942589	0.0365997	0.0182688	8.23864e-05	0.00246003	0	0.942589	4	15927009	F3_x_RA
4	17383953	18840784	406	9.32554e-07	0.934224	1.74458e-08	0.00163585	0.0641392	1	0.934224	4	17383953	F3_x_RA
4	18843090	20543792	407	0.705623	0.265353	0.0123911	0.000471366	0.0161611	0	0.705623	4	18843090	F3_x_RA
4	20545268	22318393	408	0.947114	0.0340317	0.0166862	8.92414e-05	0.00207929	0	0.947114	4	20545268	F3_x_RA
4	22320535	24135056	409	0.928484	0.0537272	0.0147077	0.000129776	0.00295136	0	0.928484	4	22320535	F3_x_RA
4	24135570	25604702	410	0.240313	0.679399	0.00736136	0.000741805	0.0721849	1	0.679399	4	24135570	F3_x_RA
4	25611444	27342218	411	0	6.64252e-16	2.73384e-05	1.85449e-08	0.999973	4	0.999973	4	25611444	F3_x_RA
4	27345068	27964585	412	0.943502	0.0262215	0.0274891	0.000139679	0.0026481	0	0.943502	4	27345068	F3_x_RA
4	27966301	29760023	413	0.943394	0.0164422	0.0377985	8.09915e-05	0.00228476	0	0.943394	4	27966301	F3_x_RA
4	29763347	30453953	414	0.957666	0.0174744	0.0233118	7.34849e-05	0.00147467	0	0.957666	4	29763347	F3_x_RA
4	30455150	31782610	415	0.958882	0.0184533	0.0211779	7.34266e-05	0.00141328	0	0.958882	4	30455150	F3_x_RA
4	31784512	33163427	416	0.958415	0.0140693	0.0261227	6.29082e-05	0.00132982	0	0.958415	4	31784512	F3_x_RA
4	33174225	35149625	417	0.946193	0.026052	0.0252145	0.000133239	0.00240743	0	0.946193	4	33174225	F3_x_RA
4	35152505	36019709	418	0.974997	0.011183	0.0132616	3.08125e-05	0.000527386	0	0.974997	4	35152505	F3_x_RA
4	36020436	37254929	419	0.909961	0.0680209	0.0173412	0.00018189	0.00449535	0	0.909961	4	36020436	F3_x_RA
4	37255844	38906951	420	4.89925e-07	0.883198	7.53884e-11	0.00177951	0.115022	1	0.883198	4	37255844	F3_x_RA
4	38908616	40199551	421	0.870291	0.0803337	0.0366078	0.00105389	0.0117135	0	0.870291	4	38908616	F3_x_RA
4	40203022	42210232	422	0.681592	0.26707	0.0215881	0.000410545	0.0293398	0	0.681592	4	40203022	F3_x_RA
4	42215425	43964255	423	0.945373	0.031841	0.0202946	0.000120547	0.00237046	0	0.945373	4	42215425	F3_x_RA
4	43967785	45187835	424	0.959058	0.0233147	0.0161851	7.74625e-05	0.00136432	0	0.959058	4	43967785	F3_x_RA
4	45189719	47411397	425	0.947203	0.0288616	0.0215551	0.000102277	0.00227762	0	0.947203	4	45189719	F3_x_RA
4	47412938	48122948	426	0.63207	0.100568	0.171977	0.00047746	0.0949073	0	0.63207	4	47412938	F3_x_RA
4	48123600	53875867	427	0.00456588	0.142257	0.00747912	0.037562	0.808136	4	0.808136	4	48123600	F3_x_RA
4	53879402	55426911	428	0.907354	0.0751062	0.0134962	0.000169989	0.00387385	0	0.907354	4	53879402	F3_x_RA
4	55430170	55458042	429	0.962394	0.018964	0.0174117	9.5962e-05	0.00113456	0	0.962394	4	55430170	F3_x_RA
4	57494071	58934961	430	0.144534	0.782294	0.00364874	0.00102544	0.0684977	1	0.782294	4	57494071	F3_x_RA
4	58935846	60740397	431	0.947995	0.0375301	0.0126587	7.84938e-05	0.00173799	0	0.947995	4	58935846	F3_x_RA
4	60741951	62366623	432	0.858129	0.113905	0.0189386	0.000308874	0.00871834	0	0.858129	4	60741951	F3_x_RA
4	62373539	64339791	433	0.542365	0.406784	0.0139676	0.000547935	0.0363354	0	0.542365	4	62373539	F3_x_RA
4	64342758	66598615	434	0.86589	0.0285089	0.0946166	0.000179242	0.010805	0	0.86589	4	64342758	F3_x_RA
4	66601185	68058407	435	0.964789	0.0150989	0.0190303	4.89904e-05	0.00103276	0	0.964789	4	66601185	F3_x_RA
4	68059850	68854369	436	0.956929	0.0218695	0.0195597	9.2487e-05	0.00154942	0	0.956929	4	68059850	F3_x_RA
4	68854765	71048920	437	0.67462	0.290003	0.014032	0.000424366	0.0209211	0	0.67462	4	68854765	F3_x_RA
4	71050180	72140399	438	0.674591	0.278652	0.0188316	0.000950973	0.0269741	0	0.674591	4	71050180	F3_x_RA
4	72140569	74591855	439	0.0181453	0.904881	0.000434302	0.00141994	0.0751195	1	0.904881	4	72140569	F3_x_RA
4	74598245	77129840	440	0.966525	0.0135699	0.0189315	5.13623e-05	0.000921754	0	0.966525	4	74598245	F3_x_RA
4	77130707	79089070	441	0.792044	0.174673	0.0185846	0.000483763	0.0142143	0	0.792044	4	77130707	F3_x_RA
4	79095443	80157307	442	0.768155	0.205467	0.0134629	0.000428683	0.0124866	0	0.768155	4	79095443	F3_x_RA
4	82203648	83370834	443	0.903138	0.0794855	0.0132043	0.000142034	0.00402986	0	0.903138	4	82203648	F3_x_RA
4	83372968	84797585	444	0.968578	0.0141706	0.0163757	4.47957e-05	0.000830707	0	0.968578	4	83372968	F3_x_RA
4	84800304	86928773	445	0.013487	0.910656	0.000315407	0.00167636	0.0738652	1	0.910656	4	84800304	F3_x_RA
4	86931379	87532823	446	0.733529	0.234854	0.0146822	0.000640948	0.0162943	0	0.733529	4	86931379	F3_x_RA
4	87534736	89236764	447	0.802441	0.174204	0.0130787	0.000429769	0.00984626	0	0.802441	4	87534736	F3_x_RA
4	89240163	90228238	448	0.360527	0.576765	0.00945611	0.000786766	0.0524649	1	0.576765	4	89240163	F3_x_RA
4	90233754	91559895	449	0.920499	0.0608542	0.0150482	0.000149109	0.00344958	0	0.920499	4	90233754	F3_x_RA
4	91562011	94229465	450	0.785179	0.179691	0.0191619	0.00076005	0.0152079	0	0.785179	4	91562011	F3_x_RA
4	94233723	96180560	451	0.00477775	0.927731	9.21068e-05	0.00538354	0.0620156	1	0.927731	4	94233723	F3_x_RA
4	96183375	97539392	452	0.946302	0.0335396	0.0178713	9.01757e-05	0.00219656	0	0.946302	4	96183375	F3_x_RA
4	97540703	99421741	453	0.973436	0.0117177	0.0142208	3.16883e-05	0.000593599	0	0.973436	4	97540703	F3_x_RA
4	99426471	100676797	454	0.578974	0.386164	0.0101385	0.00127611	0.0234472	0	0.578974	4	99426471	F3_x_RA
4	100679204	101864463	455	0.960453	0.0233598	0.0148625	7.15487e-05	0.00125335	0	0.960453	4	100679204	F3_x_RA
4	104387150	105303155	456	0.929859	0.0390248	0.0268934	0.000312999	0.00391002	0	0.929859	4	104387150	F3_x_RA
4	105305873	107500922	457	0	0.931959	1.70081e-16	0.001194	0.0668474	1	0.931959	4	105305873	F3_x_RA
4	107502557	108812775	458	0.889881	0.0897939	0.0148572	0.000270221	0.00519767	0	0.889881	4	107502557	F3_x_RA
4	108818653	111255275	459	0.0440709	0.888141	0.000940435	0.0011137	0.065734	1	0.888141	4	108818653	F3_x_RA
4	111257452	113866381	460	2.99993e-07	0.883781	7.17396e-12	0.0082277	0.107991	1	0.883781	4	111257452	F3_x_RA
4	113872569	115662804	461	0.840441	0.124941	0.0226806	0.00024293	0.0116942	0	0.840441	4	113872569	F3_x_RA
4	115667176	117275542	462	0.951051	0.0286883	0.0182351	0.000118674	0.00190728	0	0.951051	4	115667176	F3_x_RA
4	117277155	118478880	463	0.764353	0.0163886	0.203784	0.000321712	0.015153	0	0.764353	4	117277155	F3_x_RA
4	118480441	119928463	464	0.968319	0.0193961	0.0114337	5.74918e-05	0.000794032	0	0.968319	4	118480441	F3_x_RA
4	119934644	120392443	465	0.00101012	0.950392	1.4498e-05	0.00127038	0.047313	1	0.950392	4	119934644	F3_x_RA
4	120392684	122657082	466	0.0164336	0.911042	0.000369315	0.00114065	0.0710144	1	0.911042	4	120392684	F3_x_RA
4	122658940	124286340	467	0.0360979	0.00317025	0.732866	0.00464783	0.223218	2	0.732866	4	122658940	F3_x_RA
4	124289698	125210693	468	0.932541	0.0295454	0.0340489	0.000124073	0.00374053	0	0.932541	4	124289698	F3_x_RA
4	125211533	126479280	469	0.754706	0.187378	0.0298924	0.00229405	0.0257292	0	0.754706	4	125211533	F3_x_RA
4	126481636	127273204	470	0.850486	0.11727	0.0216	0.000317058	0.0103272	0	0.850486	4	126481636	F3_x_RA
4	127276599	127829895	471	0.947285	0.00991956	0.0411902	0.000110976	0.00149451	0	0.947285	4	127276599	F3_x_RA
4	127830887	128996298	472	0.944779	0.0102435	0.0432732	7.84781e-05	0.00162606	0	0.944779	4	127830887	F3_x_RA
4	128996665	130590805	473	0.897964	0.0326229	0.0610657	0.000657263	0.00768988	0	0.897964	4	128996665	F3_x_RA
4	130595066	131282886	474	0.929134	0.0512049	0.0163945	0.000134399	0.00313227	0	0.929134	4	130595066	F3_x_RA
4	131284886	132949281	475	0.961676	0.0109134	0.0263301	4.42255e-05	0.00103616	0	0.961676	4	131284886	F3_x_RA
4	132954033	134626218	476	0.968082	0.0175359	0.0134836	5.16068e-05	0.000846957	0	0.968082	4	132954033	F3_x_RA
4	134629540	136565803	477	0.940512	0.0419259	0.0151216	0.00010295	0.00233765	0	0.940512	4	134629540	F3_x_RA
4	136567165	138540735	478	0.000522934	0.912799	1.4076e-05	0.00149859	0.0851654	1	0.912799	4	136567165	F3_x_RA
4	138544044	139554549	479	0.961095	0.0244088	0.0132423	8.77026e-05	0.0011658	0	0.961095	4	138544044	F3_x_RA
4	139557619	141081070	480	0.921839	0.0586384	0.0158394	0.000190022	0.00349331	0	0.921839	4	139557619	F3_x_RA
4	141085551	143441052	481	0.864792	0.104034	0.0218325	0.000232341	0.00910924	0	0.864792	4	141085551	F3_x_RA
4	143443435	146174921	482	3.3935e-07	0.75633	6.49923e-10	0.00106566	0.242604	1	0.75633	4	143443435	F3_x_RA
4	146179152	148519640	483	0.0678595	0.83443	0.00217027	0.0029866	0.0925536	1	0.83443	4	146179152	F3_x_RA
4	148522504	149166990	484	0.87654	0.0919421	0.0229191	0.000266447	0.00833196	0	0.87654	4	148522504	F3_x_RA
4	151210677	152781061	485	0.0133295	0.870752	0.000478231	0.00714825	0.108292	1	0.870752	4	151210677	F3_x_RA
4	152782681	154476475	486	0.860066	0.111971	0.0190748	0.000276378	0.00861215	0	0.860066	4	152782681	F3_x_RA
4	154478300	155054717	487	0.956344	0.00944534	0.0330357	4.42333e-05	0.00113101	0	0.956344	4	154478300	F3_x_RA
4	155056485	157482705	488	3.99999e-08	0.898986	6.26239e-14	0.00103216	0.0999818	1	0.898986	4	155056485	F3_x_RA
4	157486535	158739796	489	0.0211925	0.788625	0.00145414	0.00103641	0.187692	1	0.788625	4	157486535	F3_x_RA
4	158745631	161056173	490	0.882887	0.0909659	0.0190799	0.000249358	0.00681772	0	0.882887	4	158745631	F3_x_RA
4	161062893	161826053	491	0.945544	0.0372516	0.0150369	0.000113695	0.00205376	0	0.945544	4	161062893	F3_x_RA
4	161826756	163242929	492	0.942078	0.0345997	0.0205898	0.000109799	0.00262251	0	0.942078	4	161826756	F3_x_RA
4	163243679	164478104	493	0.474432	0.477576	0.0105166	0.00075972	0.0367152	1	0.477576	4	163243679	F3_x_RA
4	164478874	165822888	494	0.94377	0.0268185	0.0266767	0.000106032	0.00262882	0	0.94377	4	164478874	F3_x_RA
4	165823898	167018223	495	0.959887	0.0155649	0.0231774	6.79214e-05	0.00130311	0	0.959887	4	165823898	F3_x_RA
4	167019816	167850572	496	0.966515	0.0158245	0.0166706	4.31736e-05	0.000946323	0	0.966515	4	167019816	F3_x_RA
4	167852917	169674332	497	0.957517	0.0130333	0.0280594	6.62972e-05	0.00132447	0	0.957517	4	167852917	F3_x_RA
4	169677392	170772962	498	0.96309	0.021451	0.0143084	4.60257e-05	0.00110489	0	0.96309	4	169677392	F3_x_RA
4	170776510	172558186	499	0.948969	0.0257333	0.0230518	7.78072e-05	0.00216794	0	0.948969	4	170776510	F3_x_RA
4	172559687	174263330	500	0.826322	0.143299	0.0185736	0.000638084	0.0111676	0	0.826322	4	172559687	F3_x_RA
4	174264446	176569287	501	0.869028	0.0768226	0.041109	0.000436489	0.0126035	0	0.869028	4	174264446	F3_x_RA
4	176572430	178988575	502	0.955046	0.0246753	0.0185466	6.98515e-05	0.00166188	0	0.955046	4	176572430	F3_x_RA
4	178991910	180119223	503	0.837348	0.141264	0.0133412	0.000241677	0.00780529	0	0.837348	4	178991910	F3_x_RA
4	180123093	182066000	504	0.958968	0.0206114	0.0189415	6.70442e-05	0.00141192	0	0.958968	4	180123093	F3_x_RA
4	182067359	183369436	505	0.945716	0.0287534	0.0229795	0.000128401	0.00242265	0	0.945716	4	182067359	F3_x_RA
4	183373415	184928929	506	0.923905	0.0524913	0.0196243	0.000112376	0.00386684	0	0.923905	4	183373415	F3_x_RA
4	184929455	186906546	507	0.926465	0.0234126	0.0459927	9.83977e-05	0.00403113	0	0.926465	4	184929455	F3_x_RA
4	186910148	188472041	508	0.933154	0.0275074	0.0355873	0.000113091	0.0036381	0	0.933154	4	186910148	F3_x_RA
4	188472981	189693376	509	0.933733	0.0421034	0.020779	0.000135407	0.00324932	0	0.933733	4	188472981	F3_x_RA
4	189693511	190886229	510	0.914714	0.0514089	0.0282051	0.000174451	0.00549732	0	0.914714	4	189693511	F3_x_RA
5	25360	980626	511	0.336404	0.59429	0.00944832	0.00198106	0.0578767	1	0.59429	5	25360	F3_x_RA
5	983506	2132107	512	0.00825281	0.906935	0.000167589	0.0209146	0.06373	1	0.906935	5	983506	F3_x_RA
5	2136017	3360880	513	0.956409	0.0248965	0.0170787	7.37614e-05	0.00154172	0	0.956409	5	2136017	F3_x_RA
5	3362671	4627142	514	0.208239	0.698297	0.00706976	0.00419125	0.0822028	1	0.698297	5	3362671	F3_x_RA
5	4632944	5971166	515	0.934345	0.0198667	0.0425429	0.000108313	0.00313694	0	0.934345	5	4632944	F3_x_RA
5	5973626	7142618	516	0.952961	0.0248512	0.0202691	8.57375e-05	0.00183291	0	0.952961	5	5973626	F3_x_RA
5	7146388	8445657	517	0.966241	0.0140043	0.018757	5.46794e-05	0.000942624	0	0.966241	5	7146388	F3_x_RA
5	8448371	9717016	518	0.945809	0.031749	0.0200001	0.000114334	0.00232802	0	0.945809	5	8448371	F3_x_RA
5	9719723	11172525	519	0.0991993	0.00142769	0.85604	0.000601451	0.0427316	2	0.85604	5	9719723	F3_x_RA
5	11173283	13464505	520	0.959789	0.0135395	0.0253617	6.86653e-05	0.00124067	0	0.959789	5	11173283	F3_x_RA
5	13464832	14756567	521	0.491449	0.0265071	0.404705	0.00163744	0.0757018	0	0.491449	5	13464832	F3_x_RA
5	14759912	16962342	522	0.946902	0.0293732	0.0212729	0.000164238	0.00228802	0	0.946902	5	14759912	F3_x_RA
5	16964534	18048203	523	0.944002	0.0271216	0.0261466	0.0001256	0.00260409	0	0.944002	5	16964534	F3_x_RA
5	18052634	19914537	524	0.959417	0.0158691	0.0232771	0.00010221	0.00133499	0	0.959417	5	18052634	F3_x_RA
5	19918245	22141215	525	0.961442	0.0137107	0.0236256	5.32313e-05	0.00116835	0	0.961442	5	19918245	F3_x_RA
5	22154173	23493191	526	0.960836	0.0197679	0.0180245	8.61331e-05	0.00128564	0	0.960836	5	22154173	F3_x_RA
5	23494324	26183141	527	0.960511	0.0179133	0.0202095	5.90234e-05	0.00130715	0	0.960511	5	23494324	F3_x_RA
5	26186690	26857528	528	0.947386	0.0348558	0.0156608	0.000100291	0.00199748	0	0.947386	5	26186690	F3_x_RA
5	26857604	27984258	529	0.913099	0.0701067	0.0130752	0.00023887	0.00347995	0	0.913099	5	26857604	F3_x_RA
5	27984513	29714766	530	0.960003	0.0221239	0.0164707	8.59015e-05	0.00131622	0	0.960003	5	27984513	F3_x_RA
5	29715664	31388980	531	0.362367	0.592353	0.00666935	0.000797903	0.0378128	1	0.592353	5	29715664	F3_x_RA
5	31391724	31689206	532	0.949265	0.0258387	0.0226527	0.000109258	0.0021345	0	0.949265	5	31391724	F3_x_RA
5	33870175	35047545	533	0.850171	0.0766182	0.0540396	0.00230324	0.016868	0	0.850171	5	33870175	F3_x_RA
5	35050581	36432895	534	0.940514	0.0147438	0.0423609	7.81479e-05	0.00230288	0	0.940514	5	35050581	F3_x_RA
5	36435032	38801367	535	0.946533	0.0272775	0.0237333	8.41301e-05	0.002372	0	0.946533	5	36435032	F3_x_RA
5	38803449	40287522	536	0.926587	0.02575	0.0433637	0.000119804	0.00417933	0	0.926587	5	38803449	F3_x_RA
5	40288749	41888009	537	0.925679	0.0344973	0.0350708	0.000220284	0.00453226	0	0.925679	5	40288749	F3_x_RA
5	41888710	43982795	538	0.505513	0.459763	0.00806812	0.00120988	0.0254464	0	0.505513	5	41888710	F3_x_RA
5	43983661	50162948	539	0.779012	0.198003	0.0119492	0.000503115	0.0105327	0	0.779012	5	43983661	F3_x_RA
5	50163398	52133103	540	0.196524	0.725866	0.0052138	0.00562852	0.0667673	1	0.725866	5	50163398	F3_x_RA
5	52137602	53702734	541	0.0221337	0.851374	0.000877283	0.00861201	0.117003	1	0.851374	5	52137602	F3_x_RA
5	53704319	55416309	542	0.958899	0.0198039	0.0198065	7.19278e-05	0.00141852	0	0.958899	5	53704319	F3_x_RA
5	55418199	56617577	543	0	1.05729e-07	0.000418812	2.2152e-07	0.999581	4	0.999581	5	55418199	F3_x_RA
5	56621102	57338120	544	0.000641957	0.711291	7.39832e-05	0.00351306	0.28448	1	0.711291	5	56621102	F3_x_RA
5	57340961	58523945	545	0.00482158	0.890703	0.000149672	0.00846695	0.0958588	1	0.890703	5	57340961	F3_x_RA
5	58524622	60485886	546	0.915099	0.0616431	0.0186429	0.000260805	0.0043543	0	0.915099	5	58524622	F3_x_RA
5	62945297	63216552	547	0.757191	0.0847234	0.11135	0.00367197	0.0430637	0	0.757191	5	62945297	F3_x_RA
5	63221421	63967322	548	0.564288	0.405026	0.00859978	0.000690383	0.0213963	0	0.564288	5	63221421	F3_x_RA
5	63968465	65909588	549	0.937097	0.0422917	0.017704	0.000136275	0.0027706	0	0.937097	5	63968465	F3_x_RA
5	65911581	67848407	550	0.133303	0.806206	0.00270035	0.0011475	0.0566436	1	0.806206	5	65911581	F3_x_RA
5	67853689	71240015	551	0.109744	0.826364	0.00213619	0.00601121	0.0557441	1	0.826364	5	67853689	F3_x_RA
5	71241513	73755389	552	0.573775	0.388843	0.0108776	0.000938063	0.0255662	0	0.573775	5	71241513	F3_x_RA
5	73762185	75787786	553	0.949826	0.0257947	0.0217203	0.000616605	0.00204245	0	0.949826	5	73762185	F3_x_RA
5	75801583	77621739	554	0.967229	0.0122202	0.0196465	4.35757e-05	0.000860754	0	0.967229	5	75801583	F3_x_RA
5	77624910	79392941	555	0.883333	0.0928463	0.0173187	0.000188545	0.00631308	0	0.883333	5	77624910	F3_x_RA
5	79394419	80479164	556	0.962766	0.0212837	0.0146929	0.000131324	0.0011256	0	0.962766	5	79394419	F3_x_RA
5	80482514	82024431	557	0.85394	0.121227	0.0165004	0.00020937	0.00812354	0	0.85394	5	80482514	F3_x_RA
5	82026431	83970231	558	0.966356	0.0128828	0.0198038	4.16131e-05	0.000915467	0	0.966356	5	82026431	F3_x_RA
5	83974660	85765999	559	0.286809	0.00825464	0.635802	0.00569344	0.0634413	2	0.635802	5	83974660	F3_x_RA
5	85767862	87389608	560	1.79958e-07	0.912355	4.17691e-11	0.00236472	0.0852801	1	0.912355	5	85767862	F3_x_RA
5	87391024	88886453	561	0	0.94046	1.16347e-09	0.00166827	0.0578719	1	0.94046	5	87391024	F3_x_RA
5	88892838	90420644	562	0.585446	0.338161	0.0250434	0.00118507	0.0501646	0	0.585446	5	88892838	F3_x_RA
5	90423764	91840153	563	0.522857	0.271054	0.0734416	0.000589702	0.132058	0	0.522857	5	90423764	F3_x_RA
5	91840637	93804581	564	0.701525	0.265707	0.0139627	0.000465797	0.0183398	0	0.701525	5	91840637	F3_x_RA
5	93811287	95962592	565	0.247285	0.682049	0.00656759	0.00127274	0.0628258	1	0.682049	5	93811287	F3_x_RA
5	95963902	97314960	566	0.0108061	0.929728	0.000193779	0.00144991	0.0578222	1	0.929728	5	95963902	F3_x_RA
5	97316983	99258312	567	0.955591	0.0252617	0.0174738	7.18622e-05	0.00160193	0	0.955591	5	97316983	F3_x_RA
5	99261192	101578185	568	0.545396	0.399967	0.0147827	0.00226	0.0375941	0	0.545396	5	99261192	F3_x_RA
5	101578769	103319087	569	0.00016121	4.38503e-06	0.912978	0.000693605	0.0861628	2	0.912978	5	101578769	F3_x_RA
5	103321514	104847697	570	0.969529	0.0142073	0.0154318	4.81589e-05	0.000784084	0	0.969529	5	103321514	F3_x_RA
5	104855918	105887740	571	0.949829	0.0215287	0.0264955	6.44003e-05	0.00208234	0	0.949829	5	104855918	F3_x_RA
5	105896673	107262251	572	0.477763	0.474903	0.00955095	0.00488675	0.0328961	0	0.477763	5	105896673	F3_x_RA
5	107265024	108632769	573	0.0105381	0.939126	0.000157025	0.00164976	0.0485291	1	0.939126	5	107265024	F3_x_RA
5	108634987	110816289	574	0.950262	0.017057	0.0306981	7.14939e-05	0.00191099	0	0.950262	5	108634987	F3_x_RA
5	110823454	111978989	575	0.594532	0.364066	0.0130619	0.00060029	0.0277403	0	0.594532	5	110823454	F3_x_RA
5	111982773	113395481	576	0.796536	0.13061	0.0462533	0.000295135	0.026306	0	0.796536	5	111982773	F3_x_RA
5	113396378	114829289	577	2.78367e-05	0.913019	7.6329e-07	0.0015705	0.0853819	1	0.913019	5	113396378	F3_x_RA
5	114834318	115826394	578	0.870487	0.0679632	0.0482254	0.000266475	0.0130581	0	0.870487	5	114834318	F3_x_RA
5	115831873	117345933	579	0.964675	0.0165319	0.0176916	4.99529e-05	0.0010514	0	0.964675	5	115831873	F3_x_RA
5	117347414	118608175	580	0.379352	0.340841	0.0677365	0.000971494	0.211099	0	0.379352	5	117347414	F3_x_RA
5	118608839	119664841	581	0.790362	0.180071	0.016281	0.000422766	0.012863	0	0.790362	5	118608839	F3_x_RA
5	119669042	120452124	582	0.89849	0.0798179	0.0164156	0.000219886	0.00505622	0	0.89849	5	119669042	F3_x_RA
5	120452166	122556845	583	3.54885e-06	0.926619	7.11535e-08	0.00399598	0.0693814	1	0.926619	5	120452166	F3_x_RA
5	122556905	123797013	584	0.00113181	0.946384	1.76878e-05	0.0011624	0.0513041	1	0.946384	5	122556905	F3_x_RA
5	123798817	125784782	585	0.877222	0.0918686	0.0224855	0.000257103	0.00816716	0	0.877222	5	123798817	F3_x_RA
5	125786811	126800967	586	0.905693	0.0443269	0.0425139	0.000251305	0.0072148	0	0.905693	5	125786811	F3_x_RA
5	128846570	129517194	587	0.960882	0.00708405	0.0311872	5.00687e-05	0.000796611	0	0.960882	5	128846570	F3_x_RA
5	129519874	132137824	588	0.218914	0.685586	0.00791005	0.00167099	0.0859185	1	0.685586	5	129519874	F3_x_RA
5	132142605	134777042	589	0.0104431	0.0945148	0.0276241	0.000206954	0.867211	4	0.867211	5	132142605	F3_x_RA
5	134779242	136371430	590	0.934287	0.0252429	0.036864	0.000153172	0.00345329	0	0.934287	5	134779242	F3_x_RA
5	136377414	139261005	591	0.738438	0.231704	0.0139675	0.000691914	0.0151981	0	0.738438	5	136377414	F3_x_RA
5	139269757	140644558	592	0.672166	0.287563	0.0158726	0.000854373	0.0235437	0	0.672166	5	139269757	F3_x_RA
5	140645971	142980766	593	0.0436396	0.871554	0.00118845	0.00129266	0.0823253	1	0.871554	5	140645971	F3_x_RA
5	142982126	144943239	594	0.36113	0.601302	0.0054335	0.000756408	0.0313778	1	0.601302	5	142982126	F3_x_RA
5	144943534	147180921	595	0.426263	0.523365	0.00945055	0.000676225	0.0402454	1	0.523365	5	144943534	F3_x_RA
5	147183847	147347148	596	0.96635	0.0214009	0.0113354	4.56348e-05	0.000868035	0	0.96635	5	147183847	F3_x_RA
5	149408581	150560057	597	0.235174	0.00963547	0.659049	0.00250239	0.0936389	2	0.659049	5	149408581	F3_x_RA
5	150564059	152866455	598	0.793042	0.177554	0.0161852	0.000651887	0.0125668	0	0.793042	5	150564059	F3_x_RA
5	152871004	153772268	599	0.681883	0.282809	0.0141597	0.000784273	0.0203636	0	0.681883	5	152871004	F3_x_RA
5	153774120	155372771	600	0.953007	0.0145377	0.0307592	6.95072e-05	0.00162706	0	0.953007	5	153774120	F3_x_RA
5	155374568	156627753	601	0.965366	0.0174892	0.0160892	4.51086e-05	0.00101064	0	0.965366	5	155374568	F3_x_RA
5	156631551	158824979	602	1.9e-07	0.518054	5.88827e-16	0.00333081	0.478615	1	0.518054	5	156631551	F3_x_RA
5	158826247	159972849	603	0.267199	0.419822	0.0483729	0.000980804	0.263625	1	0.419822	5	158826247	F3_x_RA
5	159973944	161480091	604	0.94769	0.0308815	0.0191805	8.08154e-05	0.00216747	0	0.94769	5	159973944	F3_x_RA
5	161483723	162742821	605	0.963166	0.0128855	0.0228366	5.30255e-05	0.00105918	0	0.963166	5	161483723	F3_x_RA
5	162743908	163769136	606	0.939312	0.042036	0.0160526	0.000108066	0.00249091	0	0.939312	5	162743908	F3_x_RA
5	163771940	165638940	607	0.955695	0.0186056	0.0240083	7.06978e-05	0.00162081	0	0.955695	5	163771940	F3_x_RA
5	165644709	166842891	608	0.960769	0.0222217	0.0156856	6.60372e-05	0.00125778	0	0.960769	5	165644709	F3_x_RA
5	166866356	168523417	609	0.139203	0.78738	0.00346326	0.00201731	0.0679362	1	0.78738	5	166866356	F3_x_RA
5	168525884	169505282	610	0.948823	0.0299487	0.0190503	9.29377e-05	0.00208492	0	0.948823	5	168525884	F3_x_RA
5	169506844	171072094	611	0.923975	0.0528058	0.0191774	0.000242267	0.00379988	0	0.923975	5	169506844	F3_x_RA
5	171075618	172293750	612	0.610511	0.275089	0.0442592	0.000974107	0.0691668	0	0.610511	5	171075618	F3_x_RA
5	174399031	175328879	613	0.938337	0.0348006	0.0237221	8.96222e-05	0.00305073	0	0.938337	5	174399031	F3_x_RA
5	175557594	177068695	614	0.0311681	0.743178	0.00239512	0.0254098	0.197849	1	0.743178	5	175557594	F3_x_RA
5	177364156	178411791	615	0.951707	0.0246191	0.0216536	7.84007e-05	0.00194239	0	0.951707	5	177364156	F3_x_RA
5	178413816	179397609	616	0.906966	0.0732234	0.0153483	0.000165781	0.00429647	0	0.906966	5	178413816	F3_x_RA
5	179401490	180557355	617	0.913041	0.0615018	0.0205202	0.000143514	0.00479339	0	0.913041	5	179401490	F3_x_RA
5	180562558	180700176	618	0.897916	0.0502051	0.0431604	0.000366752	0.00835133	0	0.897916	5	180562558	F3_x_RA
6	202452	1451582	619	0.187298	0.00235561	0.775332	0.00119912	0.033815	2	0.775332	6	202452	F3_x_RA
6	1452628	2455853	620	0.6475	0.313556	0.013701	0.00225575	0.0229871	0	0.6475	6	1452628	F3_x_RA
6	2460263	3570361	621	0.960935	0.0223015	0.0154648	5.39985e-05	0.00124455	0	0.960935	6	2460263	F3_x_RA
6	3574471	4613229	622	0.938003	0.0283043	0.0304126	9.79917e-05	0.00318227	0	0.938003	6	3574471	F3_x_RA
6	4620810	5789206	623	0.927898	0.0476709	0.0206415	0.000111982	0.0036776	0	0.927898	6	4620810	F3_x_RA
6	5794709	6783937	624	0.955862	0.0156617	0.0268934	5.49328e-05	0.00152802	0	0.955862	6	5794709	F3_x_RA
6	6786253	7806848	625	0.497587	0.450601	0.0115794	0.00389062	0.0363416	0	0.497587	6	6786253	F3_x_RA
6	7810021	9018416	626	0.927677	0.0521522	0.0167461	0.000160579	0.00326443	0	0.927677	6	7810021	F3_x_RA
6	9022100	10538393	627	0.942693	0.0358146	0.0188611	0.000146646	0.00248464	0	0.942693	6	9022100	F3_x_RA
6	10541103	11789810	628	0.0155856	0.895315	0.000436333	0.0017331	0.08693	1	0.895315	6	10541103	F3_x_RA
6	11791351	13209144	629	0.94439	0.0382506	0.0151214	0.000114256	0.00212352	0	0.94439	6	11791351	F3_x_RA
6	13210458	14802687	630	0.172034	0.723598	0.00663501	0.000935439	0.0967976	1	0.723598	6	13210458	F3_x_RA
6	14804049	17384113	631	0.0687234	0.406389	0.0243691	0.000663457	0.499855	4	0.499855	6	14804049	F3_x_RA
6	17386607	19207107	632	0.74619	0.230347	0.0111223	0.000432715	0.0119075	0	0.74619	6	17386607	F3_x_RA
6	19208250	21682298	633	0.0040307	0.939768	6.68828e-05	0.00204752	0.0540869	1	0.939768	6	19208250	F3_x_RA
6	21686091	22747258	634	9.46358e-05	0.923547	2.1842e-06	0.00232498	0.0740312	1	0.923547	6	21686091	F3_x_RA
6	22748670	23936167	635	0.126169	0.740262	0.00620494	0.00108991	0.126274	1	0.740262	6	22748670	F3_x_RA
6	23938384	24790462	636	0.945617	0.0268767	0.0249178	0.000132581	0.00245545	0	0.945617	6	23938384	F3_x_RA
6	35456830	37572101	642	0.00466869	0.00295042	0.31076	0.000421891	0.681199	4	0.681199	6	35456830	F3_x_RA
6	37574852	39295505	643	0.0158069	0.929351	0.000256759	0.00223259	0.0523528	1	0.929351	6	37574852	F3_x_RA
6	39296114	40343883	644	0.790957	0.174243	0.0195188	0.000369706	0.0149118	0	0.790957	6	39296114	F3_x_RA
6	40345542	42037348	645	0.873802	0.0850793	0.0305755	0.000218095	0.0103252	0	0.873802	6	40345542	F3_x_RA
6	42039253	43753051	646	2.2e-07	0.907851	1.60764e-17	0.00159908	0.0905497	1	0.907851	6	42039253	F3_x_RA
6	43758485	45404170	647	0.000224075	0.00590639	0.0107344	4.3135e-05	0.983092	4	0.983092	6	43758485	F3_x_RA
6	45407654	47311814	648	0.9384	0.0382243	0.0203894	0.000106233	0.00288028	0	0.9384	6	45407654	F3_x_RA
6	47311898	48390367	649	0.969494	0.014973	0.0147037	4.16253e-05	0.000787313	0	0.969494	6	47311898	F3_x_RA
6	48391633	50384793	650	0.877495	0.0939919	0.0205618	0.000313144	0.00763804	0	0.877495	6	48391633	F3_x_RA
6	50386145	52210409	651	0.00511803	0.871015	0.000205143	0.00257283	0.121089	1	0.871015	6	50386145	F3_x_RA
6	52212188	53276743	652	0.898573	0.0610118	0.0325145	0.000245335	0.0076557	0	0.898573	6	52212188	F3_x_RA
6	53280971	55463731	653	0.947762	0.0336388	0.0164782	9.22509e-05	0.00202836	0	0.947762	6	53280971	F3_x_RA
6	55468836	56103747	654	0.829305	0.146878	0.0145383	0.000351357	0.00892733	0	0.829305	6	55468836	F3_x_RA
6	56105754	57299599	655	0.922181	0.0595203	0.0148135	0.000171106	0.00331458	0	0.922181	6	56105754	F3_x_RA
6	57607841	58773240	656	0.207799	0.735854	0.00390376	0.00454177	0.0479015	1	0.735854	6	57607841	F3_x_RA
6	61881006	63552727	657	0.336862	0.626349	0.0046595	0.00208932	0.0300401	1	0.626349	6	61881006	F3_x_RA
6	63552888	65761684	658	0.877623	0.0959697	0.019029	0.000160939	0.00721714	0	0.877623	6	63552888	F3_x_RA
6	65766829	67328940	659	0.949576	0.0327042	0.015753	8.57309e-05	0.00188154	0	0.949576	6	65766829	F3_x_RA
6	67329679	68849257	660	0.96728	0.012776	0.0190316	4.09581e-05	0.000871764	0	0.96728	6	67329679	F3_x_RA
6	68850024	69523066	661	0.966606	0.0178789	0.0145289	5.44202e-05	0.000931595	0	0.966606	6	68850024	F3_x_RA
6	69524373	71608218	662	0.902795	0.0727874	0.018951	0.000167872	0.00529917	0	0.902795	6	69524373	F3_x_RA
6	71609827	73446845	663	0.924016	0.0450275	0.0263042	0.000207058	0.00444518	0	0.924016	6	71609827	F3_x_RA
6	73451906	75461667	664	0.86567	0.109959	0.0165131	0.000585077	0.00727303	0	0.86567	6	73451906	F3_x_RA
6	75462408	77414670	665	0.964304	0.0130159	0.0216173	5.08703e-05	0.00101171	0	0.964304	6	75462408	F3_x_RA
6	77417601	78542878	666	0.956031	0.0139826	0.0284609	8.23395e-05	0.00144324	0	0.956031	6	77417601	F3_x_RA
6	80800778	81924891	667	0.791546	0.182464	0.0142285	0.000386819	0.0113746	0	0.791546	6	80800778	F3_x_RA
6	81929828	83126449	668	0.950032	0.0192416	0.02862	9.61813e-05	0.00200975	0	0.950032	6	81929828	F3_x_RA
6	83128625	85208906	669	0.947593	0.0340335	0.0162618	8.65389e-05	0.00202539	0	0.947593	6	83128625	F3_x_RA
6	85210634	87068077	670	0.444681	0.517575	0.00732448	0.000852616	0.0295671	1	0.517575	6	85210634	F3_x_RA
6	87070493	88819649	671	0.939354	0.0311592	0.0263577	9.69011e-05	0.00303218	0	0.939354	6	87070493	F3_x_RA
6	88824254	89971460	672	0.953987	0.0163667	0.0279198	6.56796e-05	0.00166089	0	0.953987	6	88824254	F3_x_RA
6	89973188	91842224	673	0.886799	0.0245858	0.0805585	0.000311153	0.00774518	0	0.886799	6	89973188	F3_x_RA
6	91844495	93426186	674	0.966637	0.0186026	0.0137762	6.48198e-05	0.000919179	0	0.966637	6	91844495	F3_x_RA
6	93429797	94117894	675	0.921759	0.0572152	0.0171189	0.000223203	0.0036835	0	0.921759	6	93429797	F3_x_RA
6	94118397	94440824	676	0.956529	0.0198411	0.0219873	6.33934e-05	0.00157924	0	0.956529	6	94118397	F3_x_RA
6	94441595	97092523	677	0.00722666	0.764306	0.000611902	0.00335744	0.224498	1	0.764306	6	94441595	F3_x_RA
6	97095207	97841282	678	0.83865	0.0872606	0.0533938	0.00144311	0.0192529	0	0.83865	6	97095207	F3_x_RA
6	97842747	100627492	679	3.7781e-07	0.899891	2.21904e-08	0.0075197	0.0925889	1	0.899891	6	97842747	F3_x_RA
6	100633338	102632325	680	0.969938	0.00933242	0.0200261	3.55884e-05	0.000668185	0	0.969938	6	100633338	F3_x_RA
6	102637705	103981761	681	0.954421	0.029112	0.0148289	6.94127e-05	0.0015685	0	0.954421	6	102637705	F3_x_RA
6	103984167	106055489	682	0.959826	0.0211219	0.0176387	6.728e-05	0.00134608	0	0.959826	6	103984167	F3_x_RA
6	106058177	107447260	683	0.462862	0.024211	0.433829	0.000387598	0.0787107	0	0.462862	6	106058177	F3_x_RA
6	107450585	108462644	684	0.80801	0.166672	0.0143583	0.00069431	0.0102652	0	0.80801	6	107450585	F3_x_RA
6	108464703	110303618	685	0.014245	0.832504	0.00067858	0.0151134	0.137459	1	0.832504	6	108464703	F3_x_RA
6	110305071	112344737	686	0.923514	0.0515759	0.0207591	0.000129946	0.00402077	0	0.923514	6	110305071	F3_x_RA
6	112346182	114218713	687	0.890964	0.0866259	0.0165027	0.000343905	0.00556343	0	0.890964	6	112346182	F3_x_RA
6	114221435	116130143	688	0.868602	0.095014	0.0261859	0.000263245	0.0099344	0	0.868602	6	114221435	F3_x_RA
6	116131741	117669589	689	0.134815	0.785883	0.00368663	0.00107751	0.0745378	1	0.785883	6	116131741	F3_x_RA
6	117673296	118962740	690	0.0112365	0.9407	0.000159965	0.00146171	0.0464418	1	0.9407	6	117673296	F3_x_RA
6	118964623	119962839	691	0.929634	0.0403234	0.0259848	0.000149162	0.00390833	0	0.929634	6	118964623	F3_x_RA
6	119963673	120512077	692	0.221688	0.726238	0.00414476	0.000841636	0.0470875	1	0.726238	6	119963673	F3_x_RA
6	120512570	121897452	693	0.943187	0.0366546	0.0176863	8.84389e-05	0.00238364	0	0.943187	6	120512570	F3_x_RA
6	121907575	123854909	694	0.95723	0.0180291	0.0231728	5.43831e-05	0.00151366	0	0.95723	6	121907575	F3_x_RA
6	123857313	125423907	695	0.956106	0.021369	0.0208328	7.76227e-05	0.00161449	0	0.956106	6	123857313	F3_x_RA
6	125426693	125845089	696	0.0290534	0.91666	0.000481541	0.00112937	0.0526757	1	0.91666	6	125426693	F3_x_RA
6	128247992	129858150	697	0.922802	0.0453798	0.026954	0.0002683	0.0045956	0	0.922802	6	128247992	F3_x_RA
6	129862792	130934771	698	0.306233	0.64352	0.00586322	0.00165766	0.0427262	1	0.64352	6	129862792	F3_x_RA
6	130936385	132765643	699	0.911824	0.0586813	0.0234653	0.000795945	0.00523349	0	0.911824	6	130936385	F3_x_RA
6	132770011	134243918	700	0.180067	0.761604	0.0036053	0.00184168	0.0528822	1	0.761604	6	132770011	F3_x_RA
6	134246605	136222577	701	0.000500036	0.906517	1.4494e-05	0.00184867	0.0911198	1	0.906517	6	134246605	F3_x_RA
6	136225778	137612508	702	0.972022	0.0129235	0.0143573	3.5545e-05	0.000661608	0	0.972022	6	136225778	F3_x_RA
6	137614668	138818837	703	0	1.80561e-13	0.216913	0.000113217	0.782974	4	0.782974	6	137614668	F3_x_RA
6	138823520	139845322	704	0.768351	0.179713	0.0282875	0.000705564	0.0229433	0	0.768351	6	138823520	F3_x_RA
6	139846381	142284988	705	0.14032	0.801088	0.00275029	0.00138516	0.0544563	1	0.801088	6	139846381	F3_x_RA
6	142290540	145319582	706	0.00238167	0.917748	5.84651e-05	0.00168766	0.0781242	1	0.917748	6	142290540	F3_x_RA
6	145320928	146665234	707	0.940815	0.0439404	0.013001	0.000138395	0.00210497	0	0.940815	6	145320928	F3_x_RA
6	146665962	148917941	708	1.8249e-05	0.943214	3.00953e-07	0.00142855	0.0553389	1	0.943214	6	146665962	F3_x_RA
6	148923789	149968158	709	0.531821	0.426258	0.0103857	0.00268552	0.0288493	0	0.531821	6	148923789	F3_x_RA
6	152051854	153086236	710	0.879175	0.101432	0.0137068	0.000202359	0.00548362	0	0.879175	6	152051854	F3_x_RA
6	153095707	154971962	711	0.910465	0.0702191	0.0147522	0.000620083	0.00394391	0	0.910465	6	153095707	F3_x_RA
6	154974120	156756457	712	0.941467	0.0360725	0.0197135	0.000127607	0.00261933	0	0.941467	6	154974120	F3_x_RA
6	156763643	158216341	713	0.938485	0.0174233	0.0413526	7.72517e-05	0.00266212	0	0.938485	6	156763643	F3_x_RA
6	158218719	160578914	714	0	1.20767e-07	0.108514	7.00146e-05	0.891416	4	0.891416	6	158218719	F3_x_RA
6	160581911	162168506	715	0.377915	0.563013	0.00874381	0.00517562	0.0451527	1	0.563013	6	160581911	F3_x_RA
6	162171020	162927769	716	0.967556	0.0141689	0.0173476	4.70711e-05	0.000880646	0	0.967556	6	162171020	F3_x_RA
6	162932218	164381222	717	0.559433	0.404964	0.00989435	0.000869578	0.0248393	0	0.559433	6	162932218	F3_x_RA
6	164384119	165585619	718	0.879511	0.0861288	0.0254439	0.000274926	0.00864116	0	0.879511	6	164384119	F3_x_RA
6	165588607	167021989	719	0.000116327	0.932538	2.35324e-06	0.00211612	0.0652272	1	0.932538	6	165588607	F3_x_RA
6	167026996	167862674	720	1.09922e-07	7.7993e-11	0.888704	0.00133289	0.109963	2	0.888704	6	167026996	F3_x_RA
6	168062166	169381218	721	0.970244	0.0107645	0.018249	4.06862e-05	0.000702026	0	0.970244	6	168062166	F3_x_RA
6	169382398	170279658	722	0.967966	0.0111361	0.0200569	4.13287e-05	0.000800023	0	0.967966	6	169382398	F3_x_RA
6	170330173	170918264	723	0.673299	0.297846	0.0112164	0.000433325	0.0172051	0	0.673299	6	170330173	F3_x_RA
7	3530038	4573146	724	0.953891	0.0172651	0.0270653	8.0174e-05	0.00169864	0	0.953891	7	3530038	F3_x_RA
7	4575430	5412038	725	0.782663	0.190321	0.0144319	0.000414739	0.0121693	0	0.782663	7	4575430	F3_x_RA
7	5417421	5854488	726	0.955381	0.0196256	0.0232584	7.97156e-05	0.00165548	0	0.955381	7	5417421	F3_x_RA
7	5854526	6571960	727	0.93073	0.0377418	0.0275073	0.0001543	0.00386693	0	0.93073	7	5854526	F3_x_RA
7	6573917	7808270	728	2.15194e-05	0.943838	3.60592e-07	0.00140572	0.0547344	1	0.943838	7	6573917	F3_x_RA
7	7811042	9121250	729	0.938279	0.0351153	0.0234162	0.000150391	0.00303898	0	0.938279	7	7811042	F3_x_RA
7	9124395	9987150	730	0.968947	0.013079	0.0171212	5.12408e-05	0.000801264	0	0.968947	7	9124395	F3_x_RA
7	9987850	11298209	731	0.952051	0.0299903	0.0161104	8.88153e-05	0.00175987	0	0.952051	7	9987850	F3_x_RA
7	11299654	12634478	732	0.957175	0.0250039	0.0162658	8.17209e-05	0.00147352	0	0.957175	7	11299654	F3_x_RA
7	12636026	13882367	733	0.27463	0.676888	0.00498368	0.00089546	0.0426031	1	0.676888	7	12636026	F3_x_RA
7	13885628	15143491	734	0.00209603	0.916856	5.26025e-05	0.00120327	0.0797921	1	0.916856	7	13885628	F3_x_RA
7	15144710	16901932	735	0.810083	0.164159	0.014926	0.000341727	0.0104902	0	0.810083	7	15144710	F3_x_RA
7	16902635	19481251	736	0.311699	0.0581813	0.381966	0.000848358	0.247305	2	0.381966	7	16902635	F3_x_RA
7	19481770	20124124	737	0.955104	0.0233814	0.0197583	7.87862e-05	0.00167707	0	0.955104	7	19481770	F3_x_RA
7	20126385	22505918	738	0.00304655	0.927016	6.47027e-05	0.00158425	0.0682885	1	0.927016	7	20126385	F3_x_RA
7	22508611	23467942	739	0.920879	0.0486395	0.0256329	0.000153867	0.0046947	0	0.920879	7	22508611	F3_x_RA
7	23472061	25076112	740	0.845721	0.124452	0.019437	0.000471342	0.00991898	0	0.845721	7	23472061	F3_x_RA
7	25077628	25909208	741	0.969151	0.00822061	0.0219502	3.29301e-05	0.000645497	0	0.969151	7	25077628	F3_x_RA
7	25909695	28358505	742	0.00202305	0.926084	4.43106e-05	0.00152824	0.0703204	1	0.926084	7	25909695	F3_x_RA
7	28361117	31135800	743	0.845426	0.0961254	0.0417063	0.000295048	0.0164477	0	0.845426	7	28361117	F3_x_RA
7	31138096	33551998	744	0.961052	0.0227671	0.0148925	6.45543e-05	0.00122353	0	0.961052	7	31138096	F3_x_RA
7	33556861	36211147	745	0.0204107	0.913813	0.000346594	0.0116481	0.0537816	1	0.913813	7	33556861	F3_x_RA
7	36215239	37553748	746	0.757114	0.0925415	0.10458	0.00143622	0.0443282	0	0.757114	7	36215239	F3_x_RA
7	37555184	38964415	747	0.960341	0.0208446	0.0174389	6.32708e-05	0.00131263	0	0.960341	7	37555184	F3_x_RA
7	38968140	39861723	748	0.841897	0.133971	0.0154044	0.000227484	0.0085004	0	0.841897	7	38968140	F3_x_RA
7	39863558	42000101	749	0.809322	0.15186	0.0228546	0.00109587	0.014868	0	0.809322	7	39863558	F3_x_RA
7	42002632	43158219	750	0.95895	0.0252704	0.0143549	0.000113097	0.00131127	0	0.95895	7	42002632	F3_x_RA
7	43160450	44761516	751	0.816242	0.159811	0.0138946	0.000620802	0.00943197	0	0.816242	7	43160450	F3_x_RA
7	44764152	45951230	752	0.11369	0.814979	0.0020122	0.0194435	0.0498754	1	0.814979	7	44764152	F3_x_RA
7	45953812	46984334	753	0.960634	0.02004	0.0179484	7.95585e-05	0.00129816	0	0.960634	7	45953812	F3_x_RA
7	46987086	49211243	754	0.948154	0.0242829	0.0252234	9.93585e-05	0.00224038	0	0.948154	7	46987086	F3_x_RA
7	49212278	51674217	755	0.852218	0.0476612	0.0827556	0.00131642	0.0160488	0	0.852218	7	49212278	F3_x_RA
7	51677195	53175158	756	0.966532	0.0148866	0.0175953	4.62063e-05	0.000939853	0	0.966532	7	51677195	F3_x_RA
7	53179493	54222267	757	0.80765	0.0318808	0.140975	0.000192934	0.0193015	0	0.80765	7	53179493	F3_x_RA
7	54222976	55690316	758	0.884567	0.0141178	0.0958934	0.000113548	0.00530809	0	0.884567	7	54222976	F3_x_RA
7	55691748	57380130	759	0.900177	0.0776799	0.0168495	0.000251418	0.00504193	0	0.900177	7	55691748	F3_x_RA
7	57383753	63303371	760	0.921243	0.00556637	0.0716287	6.18495e-05	0.00150051	0	0.921243	7	57383753	F3_x_RA
7	63308201	63640688	761	0.975453	0.00775937	0.0163134	2.52118e-05	0.000449444	0	0.975453	7	63308201	F3_x_RA
7	63641194	65686929	762	0.949724	0.0228591	0.0251756	0.000139863	0.002101	0	0.949724	7	63641194	F3_x_RA
7	65689809	68232101	763	0.82899	0.10504	0.0456746	0.000221847	0.020074	0	0.82899	7	65689809	F3_x_RA
7	68234074	69085009	764	0.0153153	0.901714	0.000393459	0.00224446	0.0803328	1	0.901714	7	68234074	F3_x_RA
7	69085364	71873571	765	0.000296316	0.899521	9.36428e-06	0.00144252	0.0987308	1	0.899521	7	69085364	F3_x_RA
7	71874997	73331343	766	0.0887588	0.846794	0.00184525	0.00156694	0.061035	1	0.846794	7	71874997	F3_x_RA
7	73337788	76450479	767	0.319325	0.588402	0.0123153	0.00125211	0.0787052	1	0.588402	7	73337788	F3_x_RA
7	76500940	78092725	768	0.882539	0.0948286	0.0161642	0.000446193	0.00602188	0	0.882539	7	76500940	F3_x_RA
7	78094233	79887794	769	0.941593	0.020815	0.0348463	7.43747e-05	0.00267162	0	0.941593	7	78094233	F3_x_RA
7	79888510	82013761	770	0.910655	0.0662634	0.018299	0.000164632	0.00461783	0	0.910655	7	79888510	F3_x_RA
7	82024661	83798287	771	0.96129	0.0215689	0.0158327	7.65535e-05	0.00123186	0	0.96129	7	82024661	F3_x_RA
7	83803300	85570789	772	0.949539	0.0213435	0.026944	7.30871e-05	0.00210029	0	0.949539	7	83803300	F3_x_RA
7	85574975	87820514	773	0.920006	0.0604797	0.0157883	0.000126016	0.0035995	0	0.920006	7	85574975	F3_x_RA
7	87825689	90661545	774	0.274143	0.661777	0.00605236	0.0073722	0.0506557	1	0.661777	7	87825689	F3_x_RA
7	90662797	92492556	775	0.0016804	0.0270379	0.0157224	0.0789933	0.876566	4	0.876566	7	90662797	F3_x_RA
7	92497427	93964368	776	0.90716	0.0725109	0.0157156	0.000258897	0.00435495	0	0.90716	7	92497427	F3_x_RA
7	93967569	96071086	777	0.641771	0.331251	0.00952601	0.000399099	0.0170528	0	0.641771	7	93967569	F3_x_RA
7	96074544	97098496	778	0.0773122	0.828613	0.00238556	0.00303444	0.0886548	1	0.828613	7	96074544	F3_x_RA
7	97103911	98715034	779	0.951799	0.0228928	0.0232567	0.000112167	0.00193955	0	0.951799	7	97103911	F3_x_RA
7	98717625	100196525	780	0.784999	0.0938653	0.0848458	0.00111255	0.0351772	0	0.784999	7	98717625	F3_x_RA
7	100197871	101198342	781	0.888669	0.0771252	0.0259618	0.000433351	0.00781101	0	0.888669	7	100197871	F3_x_RA
7	101199258	103192782	782	0.929547	0.0421278	0.0241764	0.000350357	0.00379813	0	0.929547	7	101199258	F3_x_RA
7	103198251	104159024	783	0.818672	0.160732	0.0120984	0.0002599	0.00823724	0	0.818672	7	103198251	F3_x_RA
7	104159525	105679812	784	0.832478	0.146255	0.0129915	0.000361298	0.0079144	0	0.832478	7	104159525	F3_x_RA
7	105684947	107778011	785	2.4e-07	0.922477	1.35956e-13	0.00125126	0.0762715	1	0.922477	7	105684947	F3_x_RA
7	107782190	109646846	786	0.889843	0.0844272	0.0192133	0.000194431	0.00632217	0	0.889843	7	107782190	F3_x_RA
7	109648308	112614421	787	0.937029	0.0307631	0.0288237	0.000102621	0.00328199	0	0.937029	7	109648308	F3_x_RA
7	112621897	113606556	788	0.624336	0.348975	0.00888465	0.000584624	0.0172193	0	0.624336	7	112621897	F3_x_RA
7	115683363	116779075	789	0.949445	0.0316741	0.0168353	9.88993e-05	0.00194685	0	0.949445	7	115683363	F3_x_RA
7	116780499	118351333	790	0.912015	0.0700217	0.0140222	0.000207965	0.00373282	0	0.912015	7	116780499	F3_x_RA
7	118351868	121042296	791	0.948545	0.027447	0.021702	0.000128264	0.00217749	0	0.948545	7	118351868	F3_x_RA
7	121047496	121928321	792	0.971847	0.0107061	0.0167678	3.88582e-05	0.000640267	0	0.971847	7	121047496	F3_x_RA
7	121937437	124155859	793	0.886475	0.0933	0.0146481	0.000229896	0.00534657	0	0.886475	7	121937437	F3_x_RA
7	124158900	124167116	794	0.981149	0.00805273	0.0105002	2.55815e-05	0.000272765	0	0.981149	7	124158900	F3_x_RA
7	124168509	126518757	795	0.963452	0.0185783	0.0167881	5.88469e-05	0.00112269	0	0.963452	7	124168509	F3_x_RA
7	126519669	126867905	796	0.967567	0.0178207	0.0136945	4.44411e-05	0.000873412	0	0.967567	7	126519669	F3_x_RA
7	126869221	128777177	797	2.39785e-07	2.14684e-10	0.769178	0.00285976	0.227962	2	0.769178	7	126869221	F3_x_RA
7	128778386	129989200	798	0	0.901737	1.85181e-11	0.00122514	0.0970382	1	0.901737	7	128778386	F3_x_RA
7	132200088	132804981	799	0.818475	0.098362	0.0583795	0.000458764	0.024325	0	0.818475	7	132200088	F3_x_RA
7	132806864	134306586	800	0.000502082	0.941877	8.6279e-06	0.00147969	0.0561326	1	0.941877	7	132806864	F3_x_RA
7	134308254	135590210	801	0.767264	0.192708	0.0211326	0.000487702	0.0184073	0	0.767264	7	134308254	F3_x_RA
7	135591083	136875365	802	0.966514	0.0105847	0.022004	6.23939e-05	0.00083538	0	0.966514	7	135591083	F3_x_RA
7	136877151	138742792	803	0.892121	0.0712283	0.0285087	0.000248049	0.00789385	0	0.892121	7	136877151	F3_x_RA
7	138747732	139931458	804	2.03829e-07	0.875675	6.17135e-09	0.00390279	0.120422	1	0.875675	7	138747732	F3_x_RA
7	139933354	140233931	805	0.081319	0.21823	0.0678717	0.000800301	0.631779	4	0.631779	7	139933354	F3_x_RA
7	140236524	141220011	806	0.0419166	0.878474	0.00104539	0.00260663	0.0759574	1	0.878474	7	140236524	F3_x_RA
7	141228027	142655717	807	0.576784	0.388312	0.0100568	0.00137753	0.0234694	0	0.576784	7	141228027	F3_x_RA
7	142657915	144965064	808	0.945866	0.0377726	0.0142946	8.75192e-05	0.00197955	0	0.945866	7	142657915	F3_x_RA
7	144969743	146427333	809	0.974719	0.0125298	0.0121762	3.21928e-05	0.000542728	0	0.974719	7	144969743	F3_x_RA
7	146429908	147812699	810	0.965986	0.0111673	0.0219306	3.70224e-05	0.000879214	0	0.965986	7	146429908	F3_x_RA
7	147817054	149689539	811	0.783358	0.188911	0.0147775	0.000595229	0.0123579	0	0.783358	7	147817054	F3_x_RA
7	151706109	152244620	812	0.917787	0.0598895	0.0180309	0.000224853	0.00406811	0	0.917787	7	151706109	F3_x_RA
7	152252510	153657480	813	0.953249	0.0226079	0.0222403	7.40954e-05	0.00182917	0	0.953249	7	152252510	F3_x_RA
7	153788895	154963759	814	0.929728	0.0215303	0.044989	0.000140216	0.00361264	0	0.929728	7	153788895	F3_x_RA
7	154965022	156065036	815	0.0747177	0.861252	0.0014592	0.00425918	0.0583119	1	0.861252	7	154965022	F3_x_RA
7	156066865	157629625	816	0.797892	0.169041	0.0185368	0.000912616	0.0136176	0	0.797892	7	156066865	F3_x_RA
7	157637684	159122935	817	0.892689	0.0504062	0.0473685	0.000260158	0.00927615	0	0.892689	7	157637684	F3_x_RA
8	1656769	2042036	818	0.00409516	0.930549	8.01226e-05	0.00215972	0.063116	1	0.930549	8	1656769	F3_x_RA
8	2042954	2572117	819	0.93431	0.0214587	0.0402228	0.000815858	0.00319247	0	0.93431	8	2042954	F3_x_RA
8	2574068	3392200	820	0.9606	0.0190665	0.0189625	6.59944e-05	0.00130519	0	0.9606	8	2574068	F3_x_RA
8	3394470	3782700	821	0.935851	0.041242	0.0197998	8.08429e-05	0.003026	0	0.935851	8	3394470	F3_x_RA
8	3789510	4479992	822	0.898779	0.079483	0.0163493	0.000375234	0.00501304	0	0.898779	8	3789510	F3_x_RA
8	4481743	5145819	823	0.604078	0.361666	0.0109071	0.000702036	0.0226469	0	0.604078	8	4481743	F3_x_RA
8	5146927	6142076	824	0.941913	0.0399241	0.0157319	0.000118657	0.00231253	0	0.941913	8	5146927	F3_x_RA
8	6143155	6974050	825	0.414039	0.541683	0.0076457	0.00194996	0.0346827	1	0.541683	8	6143155	F3_x_RA
8	12895228	13490835	826	0.884986	0.0734406	0.0320908	0.000247068	0.00923533	0	0.884986	8	12895228	F3_x_RA
8	13493056	13942386	827	0.929759	0.0510681	0.0159437	0.000192948	0.00303615	0	0.929759	8	13493056	F3_x_RA
8	13948496	15990512	828	0.483147	0.481402	0.00774015	0.00096181	0.026749	0	0.483147	8	13948496	F3_x_RA
8	15992125	17387002	829	0.662771	0.305481	0.011951	0.000693139	0.0191034	0	0.662771	8	15992125	F3_x_RA
8	17388998	17836201	830	0.68392	0.212782	0.0492566	0.00089323	0.0531479	0	0.68392	8	17388998	F3_x_RA
8	17836399	19490918	831	0.526621	0.0648924	0.285547	0.000891787	0.122048	0	0.526621	8	17836399	F3_x_RA
8	19493448	20059960	832	0.893635	0.0724976	0.0262913	0.000180367	0.00739623	0	0.893635	8	19493448	F3_x_RA
8	20060856	21622509	833	0.924806	0.0134889	0.0586182	0.000121661	0.00296503	0	0.924806	8	20060856	F3_x_RA
8	21662848	22893968	834	0.00628636	0.931174	0.000118003	0.00180414	0.0606175	1	0.931174	8	21662848	F3_x_RA
8	22900949	24673461	835	0.425015	0.524451	0.00944234	0.000679448	0.0404122	1	0.524451	8	22900949	F3_x_RA
8	24677490	25481266	836	0.924164	0.0498911	0.0216529	0.000241079	0.00405132	0	0.924164	8	24677490	F3_x_RA
8	25484685	26681520	837	0	0.940233	2.57214e-15	0.00200264	0.0577645	1	0.940233	8	25484685	F3_x_RA
8	26684458	28158765	838	0.834414	0.142429	0.014375	0.000272266	0.00850986	0	0.834414	8	26684458	F3_x_RA
8	28163935	29326067	839	0.95413	0.0292138	0.0149984	6.55654e-05	0.00159209	0	0.95413	8	28163935	F3_x_RA
8	29327924	31129399	840	0.343874	0.481411	0.0273573	0.0146035	0.132754	1	0.481411	8	29327924	F3_x_RA
8	31134480	31548094	841	0.923667	0.0140943	0.0590384	7.7266e-05	0.00312329	0	0.923667	8	31134480	F3_x_RA
8	31548360	32975372	842	0.949301	0.0286824	0.0198599	7.54052e-05	0.00208086	0	0.949301	8	31548360	F3_x_RA
8	32977757	35313077	843	0.963775	0.0184845	0.0165778	6.01139e-05	0.0011026	0	0.963775	8	32977757	F3_x_RA
8	35319481	37375458	844	0.915458	0.0511169	0.0269687	0.00126148	0.00519453	0	0.915458	8	35319481	F3_x_RA
8	37380017	38938628	845	0.7097	0.232609	0.0265451	0.000978544	0.030167	0	0.7097	8	37380017	F3_x_RA
8	38938933	40701882	846	0.958496	0.0221921	0.0177942	8.87448e-05	0.0014286	0	0.958496	8	38938933	F3_x_RA
8	40704851	41717330	847	0.890211	0.0670188	0.0337616	0.000193923	0.00881483	0	0.890211	8	40704851	F3_x_RA
8	41723693	42773510	848	0.960761	0.0204074	0.0174617	8.48218e-05	0.00128522	0	0.960761	8	41723693	F3_x_RA
8	42774247	43792208	849	0.924516	0.0522664	0.0192823	0.000156423	0.00377871	0	0.924516	8	42774247	F3_x_RA
8	46897119	50081429	850	0.931093	0.0504871	0.0153575	0.000175126	0.00288745	0	0.931093	8	46897119	F3_x_RA
8	50082735	53299639	851	1.08799e-06	0.869422	7.20083e-08	0.00118984	0.129387	1	0.869422	8	50082735	F3_x_RA
8	53304021	54417732	852	0.964438	0.0202399	0.0142394	4.65027e-05	0.0010362	0	0.964438	8	53304021	F3_x_RA
8	54418044	55945100	853	0.952621	0.0298037	0.0157636	0.000101294	0.00170991	0	0.952621	8	54418044	F3_x_RA
8	55945581	56955689	854	0.805691	0.171059	0.0128981	0.0008616	0.00949009	0	0.805691	8	55945581	F3_x_RA
8	56956383	59068537	855	0.933734	0.042412	0.0205011	0.000123716	0.00322955	0	0.933734	8	56956383	F3_x_RA
8	59071414	59724596	856	0.956553	0.0144594	0.0274687	7.921e-05	0.00143923	0	0.956553	8	59071414	F3_x_RA
8	59730059	62328413	857	0.555687	0.356339	0.0270716	0.000688967	0.0602137	0	0.555687	8	59730059	F3_x_RA
8	62329930	63346634	858	0.973104	0.0104522	0.0158193	3.54654e-05	0.000589077	0	0.973104	8	62329930	F3_x_RA
8	63349908	65232744	859	0.118224	0.600443	0.0147917	0.00598778	0.260554	1	0.600443	8	63349908	F3_x_RA
8	65234654	66488718	860	0.95911	0.0181743	0.0211859	0.000138566	0.00139103	0	0.95911	8	65234654	F3_x_RA
8	66489274	69862990	861	0.617284	0.330903	0.0178808	0.000686344	0.0332459	0	0.617284	8	66489274	F3_x_RA
8	69863057	70864054	862	0.962633	0.0175157	0.0186205	5.59777e-05	0.00117463	0	0.962633	8	69863057	F3_x_RA
8	70870194	72287617	863	0.893007	0.0162591	0.0844833	0.000923045	0.00532749	0	0.893007	8	70870194	F3_x_RA
8	72291195	73815971	864	0.135859	0.466746	0.0306827	0.00107962	0.365633	1	0.466746	8	72291195	F3_x_RA
8	73817403	75443742	865	0.907679	0.0221471	0.0644981	0.000218401	0.00545744	0	0.907679	8	73817403	F3_x_RA
8	75445664	76455407	866	0.720167	0.186123	0.0464249	0.0057182	0.0415673	0	0.720167	8	75445664	F3_x_RA
8	76456641	79132323	867	0.000130706	0.925204	2.92358e-06	0.00276677	0.0718956	1	0.925204	8	76456641	F3_x_RA
8	79132861	80363145	868	0.958955	0.0179373	0.0216344	7.04717e-05	0.0014031	0	0.958955	8	79132861	F3_x_RA
8	82441040	82692957	869	7.08668e-06	0.941002	1.33317e-07	0.00164458	0.0573462	1	0.941002	8	82441040	F3_x_RA
8	82694471	84225333	870	4.93291e-07	0.905757	1.67092e-08	0.00183539	0.0924071	1	0.905757	8	82694471	F3_x_RA
8	84226239	85955339	871	0.861885	0.110196	0.0191078	0.000338819	0.0084723	0	0.861885	8	84226239	F3_x_RA
8	85955619	87411554	872	0.917418	0.0677408	0.0116729	0.000180382	0.00298743	0	0.917418	8	85955619	F3_x_RA
8	87412247	89083319	873	0.9473	0.0292112	0.0211314	9.72837e-05	0.00225964	0	0.9473	8	87412247	F3_x_RA
8	89086539	90636144	874	0.21847	0.741426	0.00306222	0.00100018	0.0360421	1	0.741426	8	89086539	F3_x_RA
8	90641512	93554116	875	0.395008	0.567419	0.00602147	0.00155505	0.029996	1	0.567419	8	90641512	F3_x_RA
8	93556129	95004869	876	0.901486	0.0764649	0.0168947	0.000185321	0.00496894	0	0.901486	8	93556129	F3_x_RA
8	95006240	96533604	877	0.0503951	0.875918	0.001179	0.00143312	0.0710748	1	0.875918	8	95006240	F3_x_RA
8	96534990	99398289	878	0.938899	0.0356127	0.0224179	0.00012136	0.00294901	0	0.938899	8	96534990	F3_x_RA
8	99404351	101620171	879	0.943871	0.0225901	0.0308693	0.000107507	0.00256184	0	0.943871	8	99404351	F3_x_RA
8	101625336	104121210	880	0.000294317	0.0508732	0.00157805	0.000150433	0.947104	4	0.947104	8	101625336	F3_x_RA
8	104124017	104988343	881	0.971848	0.0164351	0.0110341	3.55629e-05	0.000646946	0	0.971848	8	104124017	F3_x_RA
8	104989196	107409808	882	0.000467836	0.936963	8.74358e-06	0.00180362	0.0607568	1	0.936963	8	104989196	F3_x_RA
8	107411705	108646193	883	0.935475	0.0280236	0.0329828	9.20974e-05	0.00342657	0	0.935475	8	107411705	F3_x_RA
8	108648739	109248046	884	0.97461	0.0119937	0.012816	3.35538e-05	0.000546497	0	0.97461	8	108648739	F3_x_RA
8	109248653	110483955	885	0.9609	0.0246372	0.013203	8.63606e-05	0.00117353	0	0.9609	8	109248653	F3_x_RA
8	110484517	111850672	886	0.919356	0.0334169	0.0418203	0.000135024	0.00527135	0	0.919356	8	110484517	F3_x_RA
8	111850847	113063291	887	0.673877	0.302184	0.0091595	0.000538205	0.0142413	0	0.673877	8	111850847	F3_x_RA
8	113068212	116094225	888	0.870883	0.102508	0.0187707	0.000174971	0.00766328	0	0.870883	8	113068212	F3_x_RA
8	116099632	119683054	889	0.544997	0.38887	0.0184241	0.00211671	0.045592	0	0.544997	8	116099632	F3_x_RA
8	119687654	121200425	890	0.809382	0.135308	0.0347639	0.000389071	0.0201566	0	0.809382	8	119687654	F3_x_RA
8	121201700	124858301	891	0.93991	0.0394686	0.0179052	0.000108594	0.00260768	0	0.93991	8	121201700	F3_x_RA
8	124862076	125681849	892	0.955644	0.0182942	0.024344	0.000102579	0.00161508	0	0.955644	8	124862076	F3_x_RA
8	125685757	126400432	893	0.966645	0.0150141	0.0173597	4.66718e-05	0.000934666	0	0.966645	8	125685757	F3_x_RA
8	126414451	128657087	894	0.24493	0.604028	0.0156622	0.00140609	0.133974	1	0.604028	8	126414451	F3_x_RA
8	128660826	130379330	895	0.000259444	0.0139618	0.00523936	0.000864396	0.979675	4	0.979675	8	128660826	F3_x_RA
8	130382552	131637585	896	0.0248647	0.00981538	0.406767	0.0015879	0.556965	4	0.556965	8	130382552	F3_x_RA
8	131641013	133349540	897	0.88566	0.0228126	0.0833867	0.000693877	0.0074467	0	0.88566	8	131641013	F3_x_RA
8	133352148	134566686	898	3.13268e-05	0.908557	9.03157e-07	0.00183167	0.0895791	1	0.908557	8	133352148	F3_x_RA
8	134572773	136034541	899	0.154009	0.774802	0.00380708	0.000950025	0.0664316	1	0.774802	8	134572773	F3_x_RA
8	136035927	137522988	900	0.151292	0.802502	0.00231498	0.00130542	0.0425852	1	0.802502	8	136035927	F3_x_RA
8	137525005	139250738	901	0.95182	0.0306495	0.0156636	0.000117961	0.00174894	0	0.95182	8	137525005	F3_x_RA
8	139257768	140724856	902	0.926396	0.0458954	0.0235361	0.000128355	0.00404378	0	0.926396	8	139257768	F3_x_RA
8	140728816	143042350	903	9.09793e-06	0.937446	1.62073e-07	0.00287254	0.0596722	1	0.937446	8	140728816	F3_x_RA
8	143045846	144235413	904	0.00467588	0.901391	0.000138461	0.00122596	0.0925687	1	0.901391	8	143045846	F3_x_RA
8	144239099	146300622	905	0.434008	0.479225	0.0174361	0.00257131	0.0667596	1	0.479225	8	144239099	F3_x_RA
9	202004	1077149	906	0.921695	0.0459526	0.0274578	0.000147443	0.0047475	0	0.921695	9	202004	F3_x_RA
9	1080616	1915483	907	0.964167	0.014326	0.0203878	6.90444e-05	0.00105023	0	0.964167	9	1080616	F3_x_RA
9	1922865	3189696	908	0.00214243	0.396788	0.000933274	0.000616297	0.59952	4	0.59952	9	1922865	F3_x_RA
9	3190407	4492631	909	0.469094	0.48359	0.00948621	0.00393493	0.0338952	1	0.48359	9	3190407	F3_x_RA
9	4496333	4884849	910	0.945746	0.0270146	0.0246976	9.69554e-05	0.00244504	0	0.945746	9	4496333	F3_x_RA
9	4885082	6557409	911	0.83034	0.0353207	0.116896	0.000196349	0.0172468	0	0.83034	9	4885082	F3_x_RA
9	6557589	7154294	912	0.935126	0.0414696	0.0201625	0.000141576	0.00310001	0	0.935126	9	6557589	F3_x_RA
9	7155356	8456219	913	0.854876	0.114277	0.0209708	0.000152617	0.00972312	0	0.854876	9	7155356	F3_x_RA
9	8457691	9164692	914	0.938351	0.0332582	0.0251776	0.000118806	0.00309417	0	0.938351	9	8457691	F3_x_RA
9	9169270	10877194	915	0.442984	0.509627	0.00930904	0.000934932	0.0371446	1	0.509627	9	9169270	F3_x_RA
9	10880753	12273191	916	0.51496	0.433753	0.0125033	0.00226266	0.0365209	0	0.51496	9	10880753	F3_x_RA
9	12278305	14834542	917	0.00711867	0.921912	0.000155439	0.000991491	0.0698224	1	0.921912	9	12278305	F3_x_RA
9	14838860	16658828	918	0.677993	0.226816	0.0414686	0.00562976	0.0480924	0	0.677993	9	14838860	F3_x_RA
9	16659924	18658874	919	0.905038	0.0617436	0.0267372	0.000154875	0.0063266	0	0.905038	9	16659924	F3_x_RA
9	18662282	20430468	920	0.856471	0.109417	0.0232845	0.000511935	0.0103158	0	0.856471	9	18662282	F3_x_RA
9	20464479	22203026	921	0.569366	0.313339	0.0324393	0.0230737	0.0617816	0	0.569366	9	20464479	F3_x_RA
9	22209120	24157796	922	0.926236	0.0314341	0.0377373	0.000151055	0.00444149	0	0.926236	9	22209120	F3_x_RA
9	24158518	25328531	923	0.898591	0.070775	0.0238798	0.000231823	0.00652224	0	0.898591	9	24158518	F3_x_RA
9	25330810	26110869	924	0.962213	0.016017	0.0205286	5.71539e-05	0.00118464	0	0.962213	9	25330810	F3_x_RA
9	26111835	28223982	925	0.674519	0.0178449	0.281532	0.000269829	0.0258342	0	0.674519	9	26111835	F3_x_RA
9	28224351	28811181	926	0.0218742	0.589267	0.00411013	0.000701625	0.384047	1	0.589267	9	28224351	F3_x_RA
9	28811887	30386810	927	0.94401	0.0389252	0.0148564	8.36836e-05	0.0021245	0	0.94401	9	28811887	F3_x_RA
9	30387452	31310035	928	0.917161	0.0268114	0.0507838	9.46381e-05	0.00514869	0	0.917161	9	30387452	F3_x_RA
9	31312460	32019340	929	0.958363	0.0101321	0.0303341	5.92027e-05	0.00111176	0	0.958363	9	31312460	F3_x_RA
9	32019928	33577332	930	0.945563	0.0158268	0.036369	0.000130285	0.00211071	0	0.945563	9	32019928	F3_x_RA
9	33594543	34642024	931	0.0174526	0.846539	0.000769111	0.0059013	0.129338	1	0.846539	9	33594543	F3_x_RA
9	34642653	36742960	932	1.55361e-07	1.46385e-08	0.265554	0.00013983	0.734306	4	0.734306	9	34642653	F3_x_RA
9	36743774	38641322	933	4.02149e-05	0.870747	1.68514e-06	0.0031131	0.126098	1	0.870747	9	36743774	F3_x_RA
9	38643129	39104547	934	0.940125	0.0435101	0.0138894	0.000264605	0.00221097	0	0.940125	9	38643129	F3_x_RA
9	70998089	72512216	935	0.87498	0.0966194	0.0203259	0.000291209	0.00778315	0	0.87498	9	70998089	F3_x_RA
9	72514177	72752901	936	0.976154	0.0126967	0.0106441	2.58659e-05	0.00047922	0	0.976154	9	72514177	F3_x_RA
9	72753755	74250848	937	0.94472	0.0351033	0.0177734	0.000113151	0.00229003	0	0.94472	9	72753755	F3_x_RA
9	74255451	76199926	938	0.869826	0.0878633	0.0307854	0.000742594	0.0107824	0	0.869826	9	74255451	F3_x_RA
9	76205410	76969838	939	0.951053	0.0332109	0.0139622	8.40529e-05	0.00168989	0	0.951053	9	76205410	F3_x_RA
9	76975416	78900103	940	0.689243	0.269294	0.0173808	0.000528762	0.023553	0	0.689243	9	76975416	F3_x_RA
9	78901274	79467864	941	0.955122	0.0268877	0.0162574	0.000147776	0.00158522	0	0.955122	9	78901274	F3_x_RA
9	79471816	81078905	942	0.807064	0.170638	0.0126224	0.000421183	0.00925456	0	0.807064	9	79471816	F3_x_RA
9	81080054	82589771	943	0.87537	0.0540782	0.0578311	0.000330677	0.0123899	0	0.87537	9	81080054	F3_x_RA
9	82591888	84210505	944	0.399113	0.558393	0.00700618	0.00149352	0.0339945	1	0.558393	9	82591888	F3_x_RA
9	84212340	85440281	945	0.952192	0.0311096	0.0148752	0.000139518	0.00168387	0	0.952192	9	84212340	F3_x_RA
9	85441305	86937508	946	0.959502	0.0195656	0.0194836	7.16679e-05	0.00137758	0	0.959502	9	85441305	F3_x_RA
9	86939823	88107762	947	0.947087	0.0158733	0.034903	0.000108286	0.00202821	0	0.947087	9	86939823	F3_x_RA
9	88116374	88586795	948	0.966874	0.0134819	0.0186915	4.95437e-05	0.000902766	0	0.966874	9	88116374	F3_x_RA
9	88590417	90136005	949	0.00570555	0.937565	9.72167e-05	0.00122323	0.055409	1	0.937565	9	88590417	F3_x_RA
9	90136386	92524031	950	0.51734	0.445479	0.00910816	0.00087061	0.0272019	0	0.51734	9	90136386	F3_x_RA
9	92679450	94163515	951	0.962774	0.0135754	0.0224479	0.000105941	0.0010972	0	0.962774	9	92679450	F3_x_RA
9	94169155	96670716	952	0.293524	0.652699	0.00596094	0.00184365	0.0459722	1	0.652699	9	94169155	F3_x_RA
9	96677307	98920637	953	0.953115	0.0243572	0.0206232	7.70952e-05	0.00182774	0	0.953115	9	96677307	F3_x_RA
9	98923510	101589643	954	0.957009	0.0181057	0.0232886	6.83847e-05	0.00152798	0	0.957009	9	98923510	F3_x_RA
9	101594514	104624043	955	0.902924	0.0766195	0.0156688	0.000176704	0.00461138	0	0.902924	9	101594514	F3_x_RA
9	104627014	105965683	956	0.97217	0.0131984	0.0139408	3.41884e-05	0.000656328	0	0.97217	9	104627014	F3_x_RA
9	105969217	107580842	957	0.954441	0.0246291	0.0191142	0.00010506	0.00171034	0	0.954441	9	105969217	F3_x_RA
9	107582780	108834044	958	0.79505	0.15477	0.0295527	0.000677514	0.0199501	0	0.79505	9	107582780	F3_x_RA
9	110849566	111243886	959	0.514089	0.00592769	0.461008	0.000548025	0.0184273	0	0.514089	9	110849566	F3_x_RA
9	113358790	114827406	960	0.942384	0.0290719	0.0256835	0.000112891	0.00274768	0	0.942384	9	113358790	F3_x_RA
9	114832050	115691568	961	0.937041	0.0450002	0.0152959	0.00011579	0.00254664	0	0.937041	9	114832050	F3_x_RA
9	115694221	117018664	962	0.291253	0.661507	0.00505354	0.00239065	0.0397962	1	0.661507	9	115694221	F3_x_RA
9	117021182	117921871	963	0.884403	0.0902586	0.018543	0.000233113	0.00656182	0	0.884403	9	117021182	F3_x_RA
9	117922331	121318886	964	0.24309	0.618353	0.0139865	0.00116468	0.123406	1	0.618353	9	117922331	F3_x_RA
9	121322605	122258204	965	0.896995	0.06861	0.0269678	0.000275859	0.00715088	0	0.896995	9	121322605	F3_x_RA
9	122261319	124870653	966	6.87115e-05	7.29235e-05	0.212892	0.000310365	0.786656	4	0.786656	9	122261319	F3_x_RA
9	124871697	126970367	967	0.0203527	0.90613	0.00045597	0.00265913	0.0704022	1	0.90613	9	124871697	F3_x_RA
9	126972424	129058924	968	0.0294765	0.723205	0.00285589	0.00142557	0.243037	1	0.723205	9	126972424	F3_x_RA
9	129061217	130054946	969	0.79124	0.163575	0.02605	0.00046079	0.0186742	0	0.79124	9	129061217	F3_x_RA
9	130055785	132163254	970	0.201077	0.688349	0.00850071	0.00114044	0.100933	1	0.688349	9	130055785	F3_x_RA
9	132168573	133072737	971	0.194622	0.735404	0.00484564	0.0016312	0.0634976	1	0.735404	9	132168573	F3_x_RA
9	133225455	134126855	972	0.89306	0.0777616	0.0220719	0.000445583	0.00666109	0	0.89306	9	133225455	F3_x_RA
9	134128797	135136515	973	0.917301	0.0553433	0.0224486	0.00021179	0.00469516	0	0.917301	9	134128797	F3_x_RA
9	137155014	137586516	974	0.93358	0.0177348	0.045589	9.44304e-05	0.00300171	0	0.93358	9	137155014	F3_x_RA
9	137594320	138922184	975	0.924642	0.0508053	0.0204904	0.000158269	0.00390427	0	0.924642	9	137594320	F3_x_RA
9	138947799	139491519	976	0.800936	0.14728	0.0314105	0.000345206	0.0200284	0	0.800936	9	138947799	F3_x_RA
9	139502510	139817573	977	6.84702e-05	0.932214	1.40979e-06	0.00165202	0.0660641	1	0.932214	9	139502510	F3_x_RA
10	117636	749040	978	0.963166	0.0163427	0.0192937	6.36496e-05	0.00113399	0	0.963166	10	117636	F3_x_RA
10	753022	1521583	979	0.969511	0.0131887	0.0164758	4.76303e-05	0.000776872	0	0.969511	10	753022	F3_x_RA
10	1524715	2254267	980	0.948205	0.0299839	0.019552	0.000115451	0.00214354	0	0.948205	10	1524715	F3_x_RA
10	2254500	3350264	981	0.917053	0.046676	0.0303059	0.000620276	0.00534505	0	0.917053	10	2254500	F3_x_RA
10	3353681	4571038	982	0.0266251	0.892724	0.000673473	0.00166156	0.0783159	1	0.892724	10	3353681	F3_x_RA
10	4573474	5982797	983	0.950455	0.0273712	0.0200815	8.63005e-05	0.00200555	0	0.950455	10	4573474	F3_x_RA
10	5987844	7170511	984	6.76457e-07	1.25435e-08	0.830755	0.000976311	0.168268	2	0.830755	10	5987844	F3_x_RA
10	7172423	8773048	985	1.30831e-05	3.16929e-07	0.904553	0.0162022	0.0792314	2	0.904553	10	7172423	F3_x_RA
10	8775211	10248236	986	0.505126	0.0135679	0.408361	0.0351629	0.0377821	0	0.505126	10	8775211	F3_x_RA
10	10250793	12585768	987	0.925206	0.0526934	0.0183589	0.000115658	0.00362644	0	0.925206	10	10250793	F3_x_RA
10	12586819	13320848	988	0.959111	0.0227906	0.0166217	0.000107979	0.00136878	0	0.959111	10	12586819	F3_x_RA
10	13321858	15026047	989	0.887672	0.0887996	0.0173299	0.000185458	0.00601256	0	0.887672	10	13321858	F3_x_RA
10	15027214	16550131	990	0.922196	0.0590884	0.0152102	0.000125523	0.00337975	0	0.922196	10	15027214	F3_x_RA
10	16551767	17418701	991	0.791819	0.182818	0.0138615	0.000403781	0.0110977	0	0.791819	10	16551767	F3_x_RA
10	19759727	22772115	992	4.55736e-06	0.934932	9.26414e-08	0.00117665	0.0638867	1	0.934932	10	19759727	F3_x_RA
10	22772283	23174884	993	0.958369	0.0146599	0.0255512	6.5876e-05	0.00135385	0	0.958369	10	22772283	F3_x_RA
10	23175285	25576492	994	0.949929	0.0274212	0.0205161	7.99897e-05	0.00205388	0	0.949929	10	23175285	F3_x_RA
10	25578622	26885226	995	0.953009	0.0194535	0.0256363	8.63851e-05	0.00181466	0	0.953009	10	25578622	F3_x_RA
10	26890657	29322921	996	0.000117003	0.928216	2.55883e-06	0.000991738	0.0706727	1	0.928216	10	26890657	F3_x_RA
10	29323844	29782854	997	0.680091	0.290261	0.0117656	0.000470392	0.0174117	0	0.680091	10	29323844	F3_x_RA
10	29783692	30457347	998	0.940963	0.0299876	0.026091	7.50117e-05	0.00288332	0	0.940963	10	29783692	F3_x_RA
10	30459109	31907445	999	0.472211	0.0194162	0.444396	0.000598867	0.0633776	0	0.472211	10	30459109	F3_x_RA
10	31907650	33704587	1000	0.786906	0.172505	0.0228775	0.000316907	0.0173947	0	0.786906	10	31907650	F3_x_RA
10	33709162	35109177	1001	0.965311	0.0179588	0.0156745	4.50264e-05	0.00101116	0	0.965311	10	33709162	F3_x_RA
10	35109355	36571749	1002	0.566065	0.400002	0.00972219	0.000383676	0.0238274	0	0.566065	10	35109355	F3_x_RA
10	36572508	37789681	1003	0.956945	0.0242685	0.0172147	5.79006e-05	0.00151383	0	0.956945	10	36572508	F3_x_RA
10	37790105	39141922	1004	0.969782	0.0146404	0.0147645	4.06634e-05	0.000772762	0	0.969782	10	37790105	F3_x_RA
10	42418146	43894339	1005	0.890437	0.0824711	0.0202997	0.00027249	0.00651964	0	0.890437	10	42418146	F3_x_RA
10	43895101	44729958	1006	0.934655	0.0483012	0.0143468	0.00012668	0.00257077	0	0.934655	10	43895101	F3_x_RA
10	44730165	48660089	1007	0.646693	0.323994	0.0105349	0.000473382	0.0183051	0	0.646693	10	44730165	F3_x_RA
10	49389869	50836732	1008	0.917446	0.0214714	0.0563391	0.000170587	0.0045725	0	0.917446	10	49389869	F3_x_RA
10	50842185	53615000	1009	0.956729	0.0211145	0.0205093	7.71044e-05	0.0015696	0	0.956729	10	50842185	F3_x_RA
10	53616977	55102427	1010	0.890766	0.051013	0.048474	0.000118116	0.00962865	0	0.890766	10	53616977	F3_x_RA
10	55105345	57028893	1011	0.834087	0.138695	0.016863	0.00063104	0.00972401	0	0.834087	10	55105345	F3_x_RA
10	57034040	57659622	1012	0.934486	0.0388855	0.0229321	0.00039295	0.00330363	0	0.934486	10	57034040	F3_x_RA
10	57665891	58957087	1013	0.972885	0.0135705	0.0128807	4.10059e-05	0.00062298	0	0.972885	10	57665891	F3_x_RA
10	58959779	60289695	1014	0.842551	0.137429	0.0125708	0.000338754	0.00711043	0	0.842551	10	58959779	F3_x_RA
10	60290620	61891018	1015	0.763658	0.211642	0.0124199	0.000343363	0.0119371	0	0.763658	10	60290620	F3_x_RA
10	61893077	62425124	1016	0.840819	0.14056	0.0116547	0.000211986	0.00675442	0	0.840819	10	61893077	F3_x_RA
10	66392233	67548775	1017	0.949665	0.0356288	0.0129085	0.000118116	0.00167912	0	0.949665	10	66392233	F3_x_RA
10	67551139	69893611	1018	0.777376	0.190026	0.016188	0.00269276	0.0137172	0	0.777376	10	67551139	F3_x_RA
10	69900552	70195107	1019	0.951196	0.0289572	0.0178698	9.27595e-05	0.00188452	0	0.951196	10	69900552	F3_x_RA
10	70196183	72212995	1020	0.904869	0.0715535	0.0181625	0.000434455	0.00498006	0	0.904869	10	70196183	F3_x_RA
10	72228093	73506726	1021	0.956241	0.0182334	0.0238817	6.48407e-05	0.00157913	0	0.956241	10	72228093	F3_x_RA
10	73508879	75422314	1022	0.133184	0.798162	0.00306322	0.00192871	0.063662	1	0.798162	10	73508879	F3_x_RA
10	75428296	78705350	1023	0.000642047	0.931413	1.32126e-05	0.00148864	0.0664431	1	0.931413	10	75428296	F3_x_RA
10	78709302	80874092	1024	0.926897	0.0374106	0.031082	0.000260145	0.00435014	0	0.926897	10	78709302	F3_x_RA
10	80879484	82413342	1025	0.335123	0.105539	0.236934	0.0639737	0.25843	0	0.335123	10	80879484	F3_x_RA
10	82416053	84381535	1026	0.964908	0.0142503	0.0197749	5.37416e-05	0.00101278	0	0.964908	10	82416053	F3_x_RA
10	84385052	85456555	1027	0.966543	0.0139533	0.0185321	4.40686e-05	0.000927727	0	0.966543	10	84385052	F3_x_RA
10	85460652	87936157	1028	0.692082	0.273143	0.0135545	0.00267361	0.0185469	0	0.692082	10	85460652	F3_x_RA
10	87939620	88963375	1029	0.589656	0.3265	0.0279348	0.00227605	0.0536327	0	0.589656	10	87939620	F3_x_RA
10	89154747	91012336	1030	0.878357	0.0799135	0.0315063	0.000282297	0.00994109	0	0.878357	10	89154747	F3_x_RA
10	91014351	92002112	1031	0.610104	0.294901	0.0351524	0.000912012	0.0589303	0	0.610104	10	91014351	F3_x_RA
10	92007309	93323535	1032	0.47721	0.470584	0.0116383	0.000764092	0.0398033	0	0.47721	10	92007309	F3_x_RA
10	93339988	94742873	1033	0.0591165	0.873083	0.00125798	0.00211503	0.0644275	1	0.873083	10	93339988	F3_x_RA
10	97133857	97820339	1034	0.0562395	0.881114	0.00110366	0.00158355	0.0599593	1	0.881114	10	97133857	F3_x_RA
10	97822542	100240374	1035	0.954672	0.0156617	0.0279882	8.60537e-05	0.00159224	0	0.954672	10	97822542	F3_x_RA
10	100243279	100666802	1036	0.956568	0.00789017	0.0345045	5.1649e-05	0.000985823	0	0.956568	10	100243279	F3_x_RA
10	100668400	102948934	1037	0	0.930727	3.3671e-12	0.00224921	0.0670241	1	0.930727	10	100668400	F3_x_RA
10	102952293	103571113	1038	0.926677	0.0564787	0.0137758	0.000159922	0.00290858	0	0.926677	10	102952293	F3_x_RA
10	105959658	106694980	1039	3.76475e-05	0.943177	6.12543e-07	0.00347694	0.0533078	1	0.943177	10	105959658	F3_x_RA
10	106695048	108725848	1040	3.89682e-06	0.909207	9.31842e-08	0.00784451	0.0829445	1	0.909207	10	106695048	F3_x_RA
10	108728115	110311425	1041	0.958349	0.0239511	0.0162312	6.22389e-05	0.00140677	0	0.958349	10	108728115	F3_x_RA
10	110321498	112559289	1042	0.909915	0.041795	0.0415392	0.000132812	0.00661772	0	0.909915	10	110321498	F3_x_RA
10	112565941	114781400	1043	0.930971	0.0239746	0.0412467	0.000123948	0.00368378	0	0.930971	10	112565941	F3_x_RA
10	116856071	119520842	1044	0.0693755	0.851466	0.00176169	0.00240786	0.0749889	1	0.851466	10	116856071	F3_x_RA
10	119525249	120589861	1045	0.909833	0.0629704	0.0214685	0.000579217	0.0051484	0	0.909833	10	119525249	F3_x_RA
10	120592439	122405647	1046	0.00959033	0.915055	0.000223158	0.00127681	0.0738547	1	0.915055	10	120592439	F3_x_RA
10	122408159	123229045	1047	0.0106957	0.894892	0.000320133	0.00119523	0.0928969	1	0.894892	10	122408159	F3_x_RA
10	123232602	123897166	1048	0.938002	0.0202188	0.038767	0.000115427	0.00289693	0	0.938002	10	123232602	F3_x_RA
10	123902771	125868364	1049	3.04078e-05	0.829774	1.29224e-06	0.0503213	0.119873	1	0.829774	10	123902771	F3_x_RA
10	125919795	128000489	1050	0.832809	0.134772	0.0201301	0.000993489	0.0112953	0	0.832809	10	125919795	F3_x_RA
10	128001098	129153758	1051	0.960364	0.0173329	0.0209386	5.46217e-05	0.0013103	0	0.960364	10	128001098	F3_x_RA
10	129154862	130840798	1052	0.0136805	0.922095	0.000266389	0.00168438	0.0622737	1	0.922095	10	129154862	F3_x_RA
10	130845836	131738340	1053	0.949906	0.0259632	0.0218863	0.000170693	0.00207336	0	0.949906	10	130845836	F3_x_RA
10	131745290	132579281	1054	0.966654	0.0137171	0.0186617	4.86273e-05	0.000918192	0	0.966654	10	131745290	F3_x_RA
10	132581351	134336131	1055	0.903166	0.0738883	0.017757	0.000149992	0.00503848	0	0.903166	10	132581351	F3_x_RA
10	134338337	134493428	1056	8.74246e-05	0.443916	3.14054e-05	0.00111217	0.554853	4	0.554853	10	134338337	F3_x_RA
10	134496279	135435808	1057	0.832874	0.129638	0.0240777	0.000415185	0.0129954	0	0.832874	10	134496279	F3_x_RA
11	197557	873771	1058	0.176719	0.758902	0.00390907	0.0022711	0.0581987	1	0.758902	11	197557	F3_x_RA
11	3024462	3659768	1059	0.955558	0.0151903	0.0276457	8.36692e-05	0.00152268	0	0.955558	11	3024462	F3_x_RA
11	3674399	4746193	1060	0.867727	0.0794881	0.0398502	0.000274439	0.01266	0	0.867727	11	3674399	F3_x_RA
11	4747367	6322006	1061	0.966847	0.0122571	0.0199743	4.29361e-05	0.000878171	0	0.966847	11	4747367	F3_x_RA
11	6326376	7388171	1062	0.971111	0.00944683	0.018774	3.54956e-05	0.000633173	0	0.971111	11	6326376	F3_x_RA
11	11371404	12563133	1063	0.859262	0.117183	0.0157579	0.000345743	0.00745166	0	0.859262	11	11371404	F3_x_RA
11	12565643	13372240	1064	4.2e-07	0.920682	2.85066e-18	0.00443228	0.0748853	1	0.920682	11	12565643	F3_x_RA
11	13374910	15254396	1065	0.0271976	0.879677	0.00080843	0.00163015	0.0906868	1	0.879677	11	13374910	F3_x_RA
11	17375185	17573329	1066	9.80537e-05	0.947158	1.53631e-06	0.00149831	0.0512441	1	0.947158	11	17375185	F3_x_RA
11	17583423	19568706	1067	0.927218	0.0382198	0.0301249	0.000130632	0.00430655	0	0.927218	11	17583423	F3_x_RA
11	19570054	21015641	1068	0.942879	0.0345021	0.019971	0.000114143	0.00253414	0	0.942879	11	19570054	F3_x_RA
11	21017219	21500014	1069	0.971526	0.0130462	0.0147065	3.70537e-05	0.000684211	0	0.971526	11	21017219	F3_x_RA
11	23521330	24087801	1070	0.948444	0.0286587	0.0205897	0.000152701	0.00215531	0	0.948444	11	23521330	F3_x_RA
11	24090098	26045522	1071	0.936083	0.0408136	0.0199773	0.000105323	0.00302092	0	0.936083	11	24090098	F3_x_RA
11	26046918	27020178	1072	0.95102	0.0286787	0.0182749	0.000115985	0.00191077	0	0.95102	11	26046918	F3_x_RA
11	27020683	28480924	1073	0.000679717	0.935905	1.30327e-05	0.00115185	0.0622504	1	0.935905	11	27020683	F3_x_RA
11	28481593	30139542	1074	0.741297	0.229279	0.0136371	0.00116412	0.0146225	0	0.741297	11	28481593	F3_x_RA
11	30141645	32274691	1075	0.00170624	0.883709	6.26216e-05	0.00200214	0.11252	1	0.883709	11	30141645	F3_x_RA
11	32277178	33958079	1076	0.923808	0.0522096	0.0199475	0.000125691	0.00390966	0	0.923808	11	32277178	F3_x_RA
11	33959376	35500592	1077	0.936341	0.0373536	0.0230085	0.000113935	0.00318322	0	0.936341	11	33959376	F3_x_RA
11	35503631	37115843	1078	0.26642	0.0112782	0.625339	0.00517164	0.0917909	2	0.625339	11	35503631	F3_x_RA
11	37117826	39374656	1079	0.949255	0.0280258	0.0204792	0.000143649	0.00209659	0	0.949255	11	37117826	F3_x_RA
11	39389058	42309384	1080	0.964077	0.0162979	0.0184854	5.57409e-05	0.00108378	0	0.964077	11	39389058	F3_x_RA
11	42311865	44692422	1081	8.81464e-06	0.93804	1.61357e-07	0.000922224	0.0610288	1	0.93804	11	42311865	F3_x_RA
11	44694538	46290615	1082	0.0490584	0.882704	0.0010492	0.00171728	0.0654711	1	0.882704	11	44694538	F3_x_RA
11	50614986	51544837	1083	3.46205e-06	0.924442	6.79509e-08	0.00281947	0.072735	1	0.924442	11	50614986	F3_x_RA
11	56129779	58455737	1084	0	0.942758	9.8747e-10	0.00126862	0.0559734	1	0.942758	11	56129779	F3_x_RA
11	58459236	58780018	1085	0.963808	0.0144749	0.0205819	6.46091e-05	0.00107045	0	0.963808	11	58459236	F3_x_RA
11	58780846	60255251	1086	0.969277	0.0122654	0.0176384	4.54565e-05	0.000773791	0	0.969277	11	58780846	F3_x_RA
11	62287828	63802617	1087	0.896739	0.0831798	0.0150529	0.00018732	0.00484127	0	0.896739	11	62287828	F3_x_RA
11	63804569	64426933	1088	0.0300358	0.768619	0.00222648	0.00152171	0.197597	1	0.768619	11	63804569	F3_x_RA
11	66464561	68004435	1089	0.857115	0.108189	0.0238877	0.000355043	0.0104532	0	0.857115	11	66464561	F3_x_RA
11	68006171	69514970	1090	0.208572	0.713502	0.00591439	0.00184572	0.0701657	1	0.713502	11	68006171	F3_x_RA
11	69521358	70924229	1091	0.644939	0.308309	0.0173124	0.000737648	0.0287019	0	0.644939	11	69521358	F3_x_RA
11	70928271	72284046	1092	0.372924	0.563926	0.00996819	0.000902829	0.0522789	1	0.563926	11	70928271	F3_x_RA
11	72288664	74412268	1093	0.0100625	0.941927	0.000142387	0.00164572	0.0462224	1	0.941927	11	72288664	F3_x_RA
11	74413786	76793734	1094	0.0516561	0.793422	0.00268751	0.00909142	0.143143	1	0.793422	11	74413786	F3_x_RA
11	76799004	78354201	1095	0.0374048	0.868632	0.00113718	0.00123278	0.0915932	1	0.868632	11	76799004	F3_x_RA
11	78356116	80721178	1096	0.909305	0.0627017	0.0224379	0.00018908	0.00536603	0	0.909305	11	78356116	F3_x_RA
11	80723712	81266423	1097	0.965281	0.00954974	0.0243002	3.59636e-05	0.000833409	0	0.965281	11	80723712	F3_x_RA
11	81266712	84380621	1098	0.757519	0.205958	0.0186165	0.000350364	0.0175561	0	0.757519	11	81266712	F3_x_RA
11	84381474	86618374	1099	0.0373567	0.868647	0.00105214	0.00811995	0.0848242	1	0.868647	11	84381474	F3_x_RA
11	86619325	87429422	1100	0.950405	0.00979303	0.0383116	0.000121713	0.00136826	0	0.950405	11	86619325	F3_x_RA
11	87430571	89208590	1101	0.962433	0.0171624	0.0191576	6.1919e-05	0.00118467	0	0.962433	11	87430571	F3_x_RA
11	89209985	90966414	1102	0.975497	0.0105485	0.0134226	2.87949e-05	0.000503286	0	0.975497	11	89209985	F3_x_RA
11	90966877	92075775	1103	0.757827	0.211145	0.015341	0.000868275	0.014819	0	0.757827	11	90966877	F3_x_RA
11	92077144	93275919	1104	0.962565	0.0128464	0.0234487	5.5111e-05	0.001085	0	0.962565	11	92077144	F3_x_RA
11	93276674	94241991	1105	0.932774	0.0307118	0.0326312	0.000158121	0.00372499	0	0.932774	11	93276674	F3_x_RA
11	94242655	95725083	1106	0.243502	0.568891	0.0202681	0.00311046	0.164228	1	0.568891	11	94242655	F3_x_RA
11	95726469	97056638	1107	0.599834	0.355113	0.0145179	0.000728254	0.0298073	0	0.599834	11	95726469	F3_x_RA
11	97058870	98704495	1108	0.970396	0.0123796	0.0164532	4.2863e-05	0.000727878	0	0.970396	11	97058870	F3_x_RA
11	98706385	99461002	1109	0.94396	0.0355536	0.0180346	9.65701e-05	0.00235539	0	0.94396	11	98706385	F3_x_RA
11	101682396	103958221	1110	0.285287	0.663654	0.00550007	0.00118198	0.0443766	1	0.663654	11	101682396	F3_x_RA
11	103960309	104871322	1111	0.432854	0.536546	0.00563975	0.000719632	0.0242411	1	0.536546	11	103960309	F3_x_RA
11	104874826	106071721	1112	0.944406	0.0367327	0.0164831	0.00015599	0.00222228	0	0.944406	11	104874826	F3_x_RA
11	108129657	108436952	1113	0.0422238	0.0202076	0.34472	0.0220996	0.570749	4	0.570749	11	108129657	F3_x_RA
11	108437454	109861664	1114	0.959812	0.0141851	0.0246672	7.16955e-05	0.00126377	0	0.959812	11	108437454	F3_x_RA
11	109866707	111112246	1115	0.760336	0.17034	0.0386904	0.000572072	0.0300617	0	0.760336	11	109866707	F3_x_RA
11	111116479	112457935	1116	0.000558407	0.839697	3.04227e-05	0.00122217	0.158492	1	0.839697	11	111116479	F3_x_RA
11	112460018	114254744	1117	1.75136e-06	0.857476	8.86442e-08	0.00159816	0.140924	1	0.857476	11	112460018	F3_x_RA
11	114262887	114829563	1118	0.689718	0.293228	0.0066719	0.000553481	0.00982868	0	0.689718	11	114262887	F3_x_RA
11	114830666	116383211	1119	0.950195	0.0239735	0.023679	8.07077e-05	0.00207169	0	0.950195	11	114830666	F3_x_RA
11	116383348	117743822	1120	5.46532e-06	0.829388	2.34681e-07	0.0590903	0.111516	1	0.829388	11	116383348	F3_x_RA
11	117747277	119209979	1121	1.99998e-07	2.08273e-12	0.557314	0.0223828	0.420303	2	0.557314	11	117747277	F3_x_RA
11	119217254	120764218	1122	0.424019	0.497578	0.0142686	0.00609622	0.0580383	1	0.497578	11	119217254	F3_x_RA
11	120767546	121173349	1123	0.980212	0.00808868	0.0113579	1.69341e-05	0.000324647	0	0.980212	11	120767546	F3_x_RA
11	121176185	122589723	1124	0.000239082	0.92279	5.65779e-06	0.00136916	0.0755961	1	0.92279	11	121176185	F3_x_RA
11	122593299	123496314	1125	0.187371	0.720181	0.0063965	0.000778561	0.0852729	1	0.720181	11	122593299	F3_x_RA
11	123502045	124493945	1126	0.891444	0.0669222	0.0328571	0.000222097	0.00855424	0	0.891444	11	123502045	F3_x_RA
11	124499119	126309770	1127	0.90585	0.0720796	0.0171511	0.000186799	0.00473286	0	0.90585	11	124499119	F3_x_RA
11	126313708	127313328	1128	0.956682	0.0275467	0.0142751	7.10161e-05	0.00142513	0	0.956682	11	126313708	F3_x_RA
11	127318354	128187194	1129	0.859778	0.0120473	0.122098	0.000143453	0.00593289	0	0.859778	11	127318354	F3_x_RA
11	128190758	130338005	1130	0.00859419	0.00119902	0.666982	0.000437792	0.322787	2	0.666982	11	128190758	F3_x_RA
11	130344224	131072045	1131	0.919343	0.0417005	0.0334554	0.000239869	0.00526081	0	0.919343	11	130344224	F3_x_RA
11	131075829	132994604	1132	0.845286	0.127791	0.017518	0.000219904	0.00918543	0	0.845286	11	131075829	F3_x_RA
11	133005131	134201864	1133	0.706786	0.246498	0.0209363	0.000456224	0.0253235	0	0.706786	11	133005131	F3_x_RA
11	134206797	134945765	1134	0.819722	0.141341	0.0236762	0.00110913	0.0141516	0	0.819722	11	134206797	F3_x_RA
12	188285	1078225	1135	0.869471	0.104542	0.0180915	0.000354566	0.00754086	0	0.869471	12	188285	F3_x_RA
12	1080938	2541799	1136	0.0537911	0.865279	0.00137819	0.00266863	0.0768831	1	0.865279	12	1080938	F3_x_RA
12	2546519	3674831	1137	0.933398	0.0312166	0.0316241	9.30903e-05	0.00366779	0	0.933398	12	2546519	F3_x_RA
12	3679779	4416104	1138	0.958311	0.0129901	0.0273565	5.73211e-05	0.00128548	0	0.958311	12	3679779	F3_x_RA
12	4419973	5320728	1139	0.876103	0.101292	0.0159161	0.000308928	0.00637954	0	0.876103	12	4419973	F3_x_RA
12	5322962	6415994	1140	0.957876	0.0208543	0.0197157	6.54306e-05	0.0014883	0	0.957876	12	5322962	F3_x_RA
12	6422579	8355856	1141	0.93617	0.0427427	0.0181089	0.000111406	0.0028672	0	0.93617	12	6422579	F3_x_RA
12	8598324	9031328	1142	0.000120218	0.937696	2.26162e-06	0.00124032	0.0609412	1	0.937696	12	8598324	F3_x_RA
12	9033872	10480872	1143	0.906798	0.0403189	0.0457319	9.90247e-05	0.00705249	0	0.906798	12	9033872	F3_x_RA
12	10482186	11752040	1144	0.969804	0.00869528	0.0208194	3.43445e-05	0.000647212	0	0.969804	12	10482186	F3_x_RA
12	11763373	12729029	1145	0.949817	0.0262712	0.021673	0.0001617	0.00207756	0	0.949817	12	11763373	F3_x_RA
12	12736119	15236299	1146	0.548551	0.403739	0.0132579	0.00060695	0.0338451	0	0.548551	12	12736119	F3_x_RA
12	15245265	16308214	1147	0.922264	0.0528521	0.0205973	0.000195057	0.00409113	0	0.922264	12	15245265	F3_x_RA
12	16310460	18086610	1148	0.941409	0.0332096	0.0225287	9.70758e-05	0.00275603	0	0.941409	12	16310460	F3_x_RA
12	18088443	19344218	1149	0.958955	0.0138285	0.025859	6.4032e-05	0.00129302	0	0.958955	12	18088443	F3_x_RA
12	21373815	23819001	1150	0.928381	0.0474873	0.0203259	0.00020006	0.00360538	0	0.928381	12	21373815	F3_x_RA
12	23821733	25370426	1151	0.484938	0.325613	0.0567225	0.000619862	0.132107	0	0.484938	12	23821733	F3_x_RA
12	25371462	26320656	1152	0.779316	0.180698	0.0217655	0.000721787	0.0174991	0	0.779316	12	25371462	F3_x_RA
12	28321558	29650870	1153	0.977333	0.0089273	0.013293	2.60124e-05	0.000421009	0	0.977333	12	28321558	F3_x_RA
12	29651457	30512187	1154	0.964889	0.012505	0.0215762	6.03475e-05	0.000969469	0	0.964889	12	29651457	F3_x_RA
12	30512439	32165075	1155	0.93152	0.0494111	0.0159235	0.000216605	0.0029287	0	0.93152	12	30512439	F3_x_RA
12	32165764	33076921	1156	0.0526753	0.869456	0.001321	0.000920976	0.0756267	1	0.869456	12	32165764	F3_x_RA
12	33080406	34840661	1157	0.827958	0.153095	0.0113999	0.000236881	0.00731063	0	0.827958	12	33080406	F3_x_RA
12	37857207	39225583	1158	0.89472	0.0816629	0.017694	0.000324169	0.00559936	0	0.89472	12	37857207	F3_x_RA
12	39228055	40815560	1159	0.85136	0.112126	0.0248013	0.000385305	0.0113277	0	0.85136	12	39228055	F3_x_RA
12	40816481	41658193	1160	0.924538	0.0491602	0.0220872	0.000142317	0.00407241	0	0.924538	12	40816481	F3_x_RA
12	41658586	43981464	1161	0.861882	0.0353801	0.0897943	0.000158821	0.0127852	0	0.861882	12	41658586	F3_x_RA
12	43986174	46022118	1162	0.861795	0.0646421	0.0582103	0.000208176	0.0151441	0	0.861795	12	43986174	F3_x_RA
12	46025650	47713678	1163	0.922836	0.0177643	0.0555984	8.97982e-05	0.00371171	0	0.922836	12	46025650	F3_x_RA
12	47715856	49001224	1164	2.09935e-07	0.912823	6.52777e-11	0.00123339	0.0859434	1	0.912823	12	47715856	F3_x_RA
12	49001866	51771430	1165	7.65127e-07	0.947652	4.87328e-09	0.00426683	0.0480804	1	0.947652	12	49001866	F3_x_RA
12	51781754	53037639	1166	0.924933	0.038191	0.0321139	0.000164065	0.00459818	0	0.924933	12	51781754	F3_x_RA
12	53039757	53432978	1167	0.620517	0.337904	0.0139907	0.00118373	0.026405	0	0.620517	12	53039757	F3_x_RA
12	57497005	57547205	1168	0.955965	0.0105393	0.0322297	5.50477e-05	0.00121133	0	0.955965	12	57497005	F3_x_RA
12	57558505	59308627	1169	0.01571	0.00187011	0.683434	0.0169139	0.282072	2	0.683434	12	57558505	F3_x_RA
12	59310025	61122915	1170	0.94135	0.0378581	0.0181494	0.000111581	0.00253112	0	0.94135	12	59310025	F3_x_RA
12	61124744	64031341	1171	0.959226	0.0216006	0.0177268	6.25869e-05	0.00138444	0	0.959226	12	61124744	F3_x_RA
12	64032461	65559282	1172	0.944417	0.0312443	0.0217409	0.000103531	0.00249397	0	0.944417	12	64032461	F3_x_RA
12	65560152	67180476	1173	0.849007	0.128127	0.0146312	0.00057991	0.00765446	0	0.849007	12	65560152	F3_x_RA
12	67182264	67906568	1174	0.234355	0.654316	0.0100121	0.00440518	0.0969116	1	0.654316	12	67182264	F3_x_RA
12	67916448	69825991	1175	0.703652	0.26662	0.0126807	0.000383292	0.0166645	0	0.703652	12	67916448	F3_x_RA
12	69827140	70955005	1176	3.65407e-05	0.941775	6.19285e-07	0.00335044	0.0548374	1	0.941775	12	69827140	F3_x_RA
12	70959544	72644298	1177	0.94609	0.0342526	0.0173627	0.000115433	0.00217974	0	0.94609	12	70959544	F3_x_RA
12	72648077	73818346	1178	0.966749	0.0168053	0.0154593	5.42859e-05	0.000931705	0	0.966749	12	72648077	F3_x_RA
12	73818508	76496714	1179	0.925343	0.0282292	0.0418628	0.000135219	0.00442936	0	0.925343	12	73818508	F3_x_RA
12	76516599	78570124	1180	0.886792	0.0774866	0.027256	0.000204823	0.00826008	0	0.886792	12	76516599	F3_x_RA
12	78571862	78647258	1181	0.794975	0.179705	0.0138865	0.000621028	0.0108126	0	0.794975	12	78571862	F3_x_RA
12	80685745	81467102	1182	0.823558	0.0391126	0.117677	0.000270661	0.0193822	0	0.823558	12	80685745	F3_x_RA
12	81467827	83500342	1183	0.881434	0.0876696	0.0228052	0.000224383	0.00786685	0	0.881434	12	81467827	F3_x_RA
12	83502773	84303690	1184	0.954011	0.0267438	0.0174494	0.000100028	0.00169581	0	0.954011	12	83502773	F3_x_RA
12	84303997	85990038	1185	0.955466	0.0214095	0.02141	5.08143e-05	0.00166371	0	0.955466	12	84303997	F3_x_RA
12	85990477	88941011	1186	0.943068	0.032581	0.0216737	8.04281e-05	0.00259702	0	0.943068	12	85990477	F3_x_RA
12	91113281	92065305	1187	0.948679	0.0188825	0.0302608	9.00035e-05	0.00208819	0	0.948679	12	91113281	F3_x_RA
12	92067259	94512683	1188	0.423337	0.208798	0.135498	0.000555406	0.231812	0	0.423337	12	92067259	F3_x_RA
12	94515804	96017874	1189	0.934265	0.0471332	0.0157374	0.000110882	0.00275341	0	0.934265	12	94515804	F3_x_RA
12	96022599	97108240	1190	0.78006	0.176332	0.0241901	0.000453928	0.0189637	0	0.78006	12	96022599	F3_x_RA
12	97108839	99304547	1191	0.366085	0.557238	0.0120234	0.00117662	0.0634773	1	0.557238	12	97108839	F3_x_RA
12	99307434	101446278	1192	0.898496	0.0799697	0.0163292	0.000164956	0.00504042	0	0.898496	12	99307434	F3_x_RA
12	101448112	101862585	1193	0.972696	0.0095558	0.017136	2.86722e-05	0.000583183	0	0.972696	12	101448112	F3_x_RA
12	101863385	102964280	1194	0.952381	0.019253	0.0264314	8.15216e-05	0.00185262	0	0.952381	12	101863385	F3_x_RA
12	102965329	104846221	1195	0.956935	0.016532	0.0249429	9.5395e-05	0.00149422	0	0.956935	12	102965329	F3_x_RA
12	104853067	106435173	1196	0.590315	0.324878	0.0287224	0.00126024	0.0548239	0	0.590315	12	104853067	F3_x_RA
12	106437940	106958594	1197	0.78932	0.0112916	0.189803	0.000171608	0.00941423	0	0.78932	12	106437940	F3_x_RA
12	106959125	109024949	1198	0.613878	0.353982	0.0103449	0.00110899	0.0206862	0	0.613878	12	106959125	F3_x_RA
12	109030446	110336546	1199	0.00105222	0.937045	1.92581e-05	0.00240402	0.0594795	1	0.937045	12	109030446	F3_x_RA
12	110336875	113261104	1200	0	0.865987	1.74473e-16	0.00894972	0.125064	1	0.865987	12	110336875	F3_x_RA
12	113264897	113986418	1201	0.96882	0.0135506	0.0167753	4.1344e-05	0.00081319	0	0.96882	12	113264897	F3_x_RA
12	113990137	114536295	1202	0.711233	0.25636	0.0134939	0.00206813	0.0168451	0	0.711233	12	113990137	F3_x_RA
12	116949810	117086844	1203	0.943512	0.0327455	0.0211045	0.000104213	0.00253403	0	0.943512	12	116949810	F3_x_RA
12	117089898	118134772	1204	0.889754	0.0595567	0.039373	0.00219663	0.00911951	0	0.889754	12	117089898	F3_x_RA
12	118137365	119752475	1205	0.96383	0.0167104	0.0182762	8.44067e-05	0.00109858	0	0.96383	12	118137365	F3_x_RA
12	119758202	121993808	1206	2.12453e-06	0.867322	9.54668e-08	0.00244278	0.130233	1	0.867322	12	119758202	F3_x_RA
12	122009818	124971802	1207	0.236806	0.707592	0.00478758	0.0011974	0.0496167	1	0.707592	12	122009818	F3_x_RA
12	124980431	126445124	1208	0.724526	0.224846	0.0240847	0.000620497	0.0259225	0	0.724526	12	124980431	F3_x_RA
12	126447101	127871515	1209	0.967042	0.0122617	0.0197816	4.52593e-05	0.000869758	0	0.967042	12	126447101	F3_x_RA
12	127875923	129235183	1210	0.958893	0.0177066	0.0219228	7.39382e-05	0.00140365	0	0.958893	12	127875923	F3_x_RA
12	129238314	130367994	1211	0.949461	0.0109346	0.0379826	0.000105821	0.00151641	0	0.949461	12	129238314	F3_x_RA
12	130382291	131775718	1212	0.948471	0.025996	0.023141	0.000193009	0.00219886	0	0.948471	12	130382291	F3_x_RA
12	131797608	132706778	1213	0.949543	0.0323378	0.0160995	0.000118956	0.00190055	0	0.949543	12	131797608	F3_x_RA
12	132807990	133815501	1214	0.000856228	0.924193	1.93617e-05	0.00243641	0.072495	1	0.924193	12	132807990	F3_x_RA
13	19213878	20681156	1215	0.965647	0.0135361	0.0198067	4.75028e-05	0.000962769	0	0.965647	13	19213878	F3_x_RA
13	20688032	22241214	1216	0.874503	0.0713168	0.0384991	0.00482704	0.0108538	0	0.874503	13	20688032	F3_x_RA
13	22246789	23592890	1217	2.27922e-06	0.933781	5.07774e-08	0.00155917	0.0646575	1	0.933781	13	22246789	F3_x_RA
13	23595568	24530539	1218	0.942239	0.0368613	0.0181848	0.000248836	0.00246591	0	0.942239	13	23595568	F3_x_RA
13	24533038	24825422	1219	0.917451	0.0158268	0.0628855	7.54731e-05	0.00376115	0	0.917451	13	24533038	F3_x_RA
13	26842889	26878027	1220	0.760906	0.013638	0.212059	0.000271718	0.0131255	0	0.760906	13	26842889	F3_x_RA
13	28882471	29255890	1221	0.939947	0.0097804	0.0484577	6.80497e-05	0.00174692	0	0.939947	13	28882471	F3_x_RA
13	29258325	30482073	1222	0.126655	0.814578	0.00246731	0.00126572	0.055034	1	0.814578	13	29258325	F3_x_RA
13	30484396	32300561	1223	0.000361829	0.918611	9.05115e-06	0.00132952	0.0796886	1	0.918611	13	30484396	F3_x_RA
13	32302001	33776506	1224	0.0614949	0.85465	0.00167399	0.00149265	0.0806885	1	0.85465	13	32302001	F3_x_RA
13	33777402	35024100	1225	0.48734	0.460183	0.0121366	0.000592459	0.0397477	0	0.48734	13	33777402	F3_x_RA
13	35028367	36044559	1226	0.962317	0.0162374	0.0202098	5.36855e-05	0.00118221	0	0.962317	13	35028367	F3_x_RA
13	36047541	37493676	1227	0.879036	0.0989427	0.015631	0.00028973	0.00610092	0	0.879036	13	36047541	F3_x_RA
13	37499143	38876012	1228	0.903897	0.076848	0.0145875	0.000367553	0.00429958	0	0.903897	13	37499143	F3_x_RA
13	38878163	41067990	1229	6.3055e-05	6.91503e-06	0.722941	0.00139503	0.275594	2	0.722941	13	38878163	F3_x_RA
13	41069662	43099889	1230	0.0404325	0.180219	0.0472583	0.00143322	0.730657	4	0.730657	13	41069662	F3_x_RA
13	43103247	44900481	1231	0.760594	0.206092	0.0168937	0.000545296	0.015875	0	0.760594	13	43103247	F3_x_RA
13	44904741	46489949	1232	0.928958	0.0475113	0.0198634	0.000144356	0.00352272	0	0.928958	13	44904741	F3_x_RA
13	46497352	47428611	1233	0.0234987	0.880281	0.000710557	0.00321637	0.0922934	1	0.880281	13	46497352	F3_x_RA
13	47431108	49383020	1234	0.942108	0.0220805	0.033039	8.73358e-05	0.00268555	0	0.942108	13	47431108	F3_x_RA
13	49384626	51589685	1235	5.28961e-05	0.909208	1.51386e-06	0.00112319	0.0896144	1	0.909208	13	49384626	F3_x_RA
13	51593027	53337121	1236	0.907098	0.046185	0.0394918	0.000252364	0.00697241	0	0.907098	13	51593027	F3_x_RA
13	53341545	54681048	1237	0.937408	0.0374378	0.0219973	0.000109884	0.00304653	0	0.937408	13	53341545	F3_x_RA
13	54683466	55816142	1238	0.270547	0.685959	0.00427334	0.00165089	0.0375694	1	0.685959	13	54683466	F3_x_RA
13	55817131	57552216	1239	0.732607	0.240459	0.0124189	0.000378707	0.014136	0	0.732607	13	55817131	F3_x_RA
13	57555117	58410236	1240	0.901873	0.0768657	0.0162122	0.000260016	0.00478904	0	0.901873	13	57555117	F3_x_RA
13	58410814	59301217	1241	0.953332	0.0320659	0.0130094	7.54898e-05	0.00151698	0	0.953332	13	58410814	F3_x_RA
13	59302860	60852276	1242	0.888804	0.0879092	0.0169834	0.000479108	0.00582382	0	0.888804	13	59302860	F3_x_RA
13	60855317	61591152	1243	0.882427	0.101406	0.0113948	0.000232949	0.00453944	0	0.882427	13	60855317	F3_x_RA
13	61591949	63970551	1244	0.914958	0.0652537	0.0157042	0.000200106	0.00388412	0	0.914958	13	61591949	F3_x_RA
13	63972771	65199956	1245	0.451042	0.507775	0.00825063	0.000717827	0.0322144	1	0.507775	13	63972771	F3_x_RA
13	65201508	67841934	1246	0.948101	0.0264918	0.0230994	6.89546e-05	0.00223855	0	0.948101	13	65201508	F3_x_RA
13	67844935	70724305	1247	0.952975	0.0285946	0.0166132	8.80501e-05	0.00172886	0	0.952975	13	67844935	F3_x_RA
13	70725967	71524055	1248	0.968621	0.0127824	0.0177413	4.38962e-05	0.000811605	0	0.968621	13	70725967	F3_x_RA
13	71527250	73929891	1249	0.200714	0.6336	0.0137418	0.00148055	0.150464	1	0.6336	13	71527250	F3_x_RA
13	73934191	75667543	1250	0.942955	0.0380165	0.016623	8.15679e-05	0.00232423	0	0.942955	13	73934191	F3_x_RA
13	75671978	77407652	1251	0.944859	0.0258588	0.0266688	8.21912e-05	0.00253128	0	0.944859	13	75671978	F3_x_RA
13	77412077	78807439	1252	0.0755737	0.73691	0.00530046	0.00295787	0.179258	1	0.73691	13	77412077	F3_x_RA
13	78810189	79706999	1253	0.879294	0.0990773	0.0153759	0.00024581	0.00600668	0	0.879294	13	78810189	F3_x_RA
13	81717218	82580321	1254	0.888193	0.0766548	0.0267749	0.000365916	0.00801181	0	0.888193	13	81717218	F3_x_RA
13	82582710	84132298	1255	0.976002	0.00954834	0.0139464	3.03319e-05	0.000473072	0	0.976002	13	82582710	F3_x_RA
13	84135026	85610236	1256	0.911318	0.0699003	0.0147367	0.000125222	0.0039201	0	0.911318	13	84135026	F3_x_RA
13	85611277	88556507	1257	0.934036	0.0279238	0.034297	0.000187526	0.00355596	0	0.934036	13	85611277	F3_x_RA
13	88564058	90520148	1258	0.887522	0.0909962	0.0155559	0.000395676	0.00553049	0	0.887522	13	88564058	F3_x_RA
13	90522777	93127836	1259	0.930585	0.0480825	0.0180049	0.000101387	0.00322657	0	0.930585	13	90522777	F3_x_RA
13	93130805	93585825	1260	0.971404	0.0124536	0.0154224	3.50432e-05	0.000684915	0	0.971404	13	93130805	F3_x_RA
13	93586675	96087164	1261	0.942312	0.0362594	0.0188322	8.34935e-05	0.0025133	0	0.942312	13	93586675	F3_x_RA
13	96088702	97518188	1262	0.946953	0.0346699	0.0162179	0.000100029	0.00205881	0	0.946953	13	96088702	F3_x_RA
13	97522621	98937071	1263	0.746342	0.225021	0.0138136	0.000379929	0.0144432	0	0.746342	13	97522621	F3_x_RA
13	98939810	100572377	1264	0.911154	0.0569238	0.0261351	0.000123858	0.00566297	0	0.911154	13	98939810	F3_x_RA
13	100575630	102299498	1265	0.946638	0.0278675	0.0230499	9.12541e-05	0.00235317	0	0.946638	13	100575630	F3_x_RA
13	102301653	104065534	1266	0.958815	0.0188132	0.0208855	6.50363e-05	0.00142114	0	0.958815	13	102301653	F3_x_RA
13	104067291	104842764	1267	0.9121	0.0615752	0.0210587	0.000337962	0.00492781	0	0.9121	13	104067291	F3_x_RA
13	104867769	106246380	1268	0.962799	0.0135635	0.0224803	5.92571e-05	0.00109806	0	0.962799	13	104867769	F3_x_RA
13	106247865	106745754	1269	0.958169	0.0223581	0.0179677	5.21687e-05	0.00145347	0	0.958169	13	106247865	F3_x_RA
13	106752417	108186690	1270	0.96622	0.0152937	0.0174806	4.64909e-05	0.000959407	0	0.96622	13	106752417	F3_x_RA
13	108191378	109119968	1271	0.923514	0.0514486	0.0207494	0.000280778	0.00400676	0	0.923514	13	108191378	F3_x_RA
13	109122608	109814452	1272	0.793241	0.176159	0.0170525	0.000416339	0.0131315	0	0.793241	13	109122608	F3_x_RA
13	109816384	111231864	1273	0.0764132	0.863633	0.00146172	0.00119357	0.0572985	1	0.863633	13	109816384	F3_x_RA
13	111234046	112245313	1274	0.165645	0.735116	0.00597314	0.00132692	0.0919386	1	0.735116	13	111234046	F3_x_RA
13	112247798	113570014	1275	0.92601	0.0538277	0.0166797	0.000120719	0.00336218	0	0.92601	13	112247798	F3_x_RA
13	113572874	113997940	1276	0.0118487	0.920132	0.000238549	0.0036475	0.0641333	1	0.920132	13	113572874	F3_x_RA
14	20425051	21587269	1277	0.960662	0.0186209	0.0193517	6.5174e-05	0.00130063	0	0.960662	14	20425051	F3_x_RA
14	21590138	22452805	1278	0.971283	0.0128222	0.0151629	3.76299e-05	0.000693813	0	0.971283	14	21590138	F3_x_RA
14	24477593	24904240	1279	0.00643524	0.87532	0.000235475	0.00716929	0.11084	1	0.87532	14	24477593	F3_x_RA
14	24905533	26134049	1280	0.918428	0.0564389	0.0206007	0.000141815	0.00439026	0	0.918428	14	24905533	F3_x_RA
14	26136611	28465658	1281	0.947804	0.0259364	0.0238634	0.000131764	0.00226447	0	0.947804	14	26136611	F3_x_RA
14	28467571	29968890	1282	0.178232	0.72035	0.0066095	0.00216613	0.092642	1	0.72035	14	28467571	F3_x_RA
14	29972973	32382628	1283	0.832385	0.13272	0.0223367	0.000205173	0.0123527	0	0.832385	14	29972973	F3_x_RA
14	32384997	34843649	1284	0.929245	0.0422368	0.0243525	0.00032716	0.00383807	0	0.929245	14	32384997	F3_x_RA
14	34846935	35858238	1285	0.940595	0.0125369	0.0447233	7.73708e-05	0.00206708	0	0.940595	14	34846935	F3_x_RA
14	35860681	38666514	1286	0.123878	0.698995	0.00847322	0.00282295	0.165831	1	0.698995	14	35860681	F3_x_RA
14	38669257	40338517	1287	0.344519	0.602191	0.00744685	0.000697019	0.0451464	1	0.602191	14	38669257	F3_x_RA
14	40343493	41610108	1288	0.760575	0.21582	0.0117257	0.000339116	0.0115397	0	0.760575	14	40343493	F3_x_RA
14	41670653	43136091	1289	0.96543	0.0160033	0.0175107	4.97858e-05	0.00100651	0	0.96543	14	41670653	F3_x_RA
14	43138538	44541699	1290	0.850547	0.126877	0.0146262	0.00038382	0.00756585	0	0.850547	14	43138538	F3_x_RA
14	44543978	46079883	1291	0.948563	0.0309924	0.0182739	0.000100447	0.00207025	0	0.948563	14	44543978	F3_x_RA
14	46083061	46746780	1292	0.953002	0.00965136	0.036021	6.13619e-05	0.00126442	0	0.953002	14	46083061	F3_x_RA
14	46749460	48571887	1293	0.420338	0.547047	0.00580241	0.000621345	0.0261912	1	0.547047	14	46749460	F3_x_RA
14	48574036	49002316	1294	0.948123	0.0307353	0.0189172	9.89299e-05	0.00212537	0	0.948123	14	48574036	F3_x_RA
14	49006348	49849253	1295	0.956765	0.0105567	0.0314269	4.8992e-05	0.00120225	0	0.956765	14	49006348	F3_x_RA
14	51849674	52320871	1296	0.958412	0.0250749	0.0150674	7.98475e-05	0.00136601	0	0.958412	14	51849674	F3_x_RA
14	54425147	55230447	1297	0.915522	0.0684072	0.0126602	0.000130824	0.00327943	0	0.915522	14	54425147	F3_x_RA
14	55234244	56214844	1298	0.892471	0.0249532	0.0740607	0.00134662	0.00716841	0	0.892471	14	55234244	F3_x_RA
14	56218755	57479461	1299	0.840619	0.134695	0.0156314	0.000369056	0.00868543	0	0.840619	14	56218755	F3_x_RA
14	57482541	59447499	1300	0.370979	0.582996	0.006736	0.00258453	0.0367043	1	0.582996	14	57482541	F3_x_RA
14	59448878	61677994	1301	0.782151	0.170909	0.026483	0.000386422	0.0200709	0	0.782151	14	59448878	F3_x_RA
14	61681545	63788142	1302	0.939125	0.0269586	0.0307494	0.000105646	0.00306133	0	0.939125	14	61681545	F3_x_RA
14	63791051	65218457	1303	0.784521	0.187267	0.0149248	0.000937781	0.0123492	0	0.784521	14	63791051	F3_x_RA
14	65222190	66399245	1304	0.805888	0.164737	0.0169497	0.000410807	0.0120148	0	0.805888	14	65222190	F3_x_RA
14	66399997	67990648	1305	0.953284	0.0299523	0.0150462	7.80175e-05	0.00163934	0	0.953284	14	66399997	F3_x_RA
14	67992340	71130839	1306	0	0.0264978	2.34106e-06	7.68925e-05	0.973423	4	0.973423	14	67992340	F3_x_RA
14	71138682	72885171	1307	0.0221435	0.907143	0.000470188	0.0034507	0.0667926	1	0.907143	14	71138682	F3_x_RA
14	72891476	76444469	1308	0.000847294	0.772972	4.63055e-05	0.0798214	0.146313	1	0.772972	14	72891476	F3_x_RA
14	76444767	77227695	1309	0.961786	0.0185238	0.0184011	6.08139e-05	0.00122861	0	0.961786	14	76444767	F3_x_RA
14	77231068	78561755	1310	0.939756	0.029722	0.0273064	0.000220982	0.00299429	0	0.939756	14	77231068	F3_x_RA
14	78562248	80185045	1311	0.680769	0.282279	0.0147849	0.000907956	0.0212589	0	0.680769	14	78562248	F3_x_RA
14	80187155	81578543	1312	0.967261	0.014081	0.0177119	5.22167e-05	0.000894002	0	0.967261	14	80187155	F3_x_RA
14	81579714	83135348	1313	0.93193	0.0392915	0.0249921	0.000132146	0.00365413	0	0.93193	14	81579714	F3_x_RA
14	83139537	84237964	1314	0.725249	0.00913998	0.254278	0.000219464	0.0111139	0	0.725249	14	83139537	F3_x_RA
14	84243988	85745746	1315	0.948059	0.0309762	0.0187393	0.000102773	0.00212318	0	0.948059	14	84243988	F3_x_RA
14	85747096	86639321	1316	0.810161	0.16187	0.0163588	0.000275932	0.0113344	0	0.810161	14	85747096	F3_x_RA
14	86651427	87635079	1317	0.908232	0.0697085	0.017262	0.000203488	0.00459378	0	0.908232	14	86651427	F3_x_RA
14	87639381	89495593	1318	0.386512	0.546042	0.00971288	0.0101863	0.0475465	1	0.546042	14	87639381	F3_x_RA
14	89499467	91295930	1319	0.796801	0.167318	0.0204649	0.000512938	0.0149034	0	0.796801	14	89499467	F3_x_RA
14	91297500	93129982	1320	0.735513	0.140441	0.0744404	0.000303409	0.0493021	0	0.735513	14	91297500	F3_x_RA
14	93132938	93756500	1321	0.896315	0.0563178	0.0385583	0.000410636	0.00839789	0	0.896315	14	93132938	F3_x_RA
14	95757106	96262156	1322	0.941266	0.0130523	0.0434772	0.000115359	0.00208932	0	0.941266	14	95757106	F3_x_RA
14	96262648	98340428	1323	0.850569	0.116779	0.0215598	0.000828952	0.0102631	0	0.850569	14	96262648	F3_x_RA
14	98341683	99137925	1324	0.00042584	0.73432	3.17601e-05	0.0758974	0.189325	1	0.73432	14	98341683	F3_x_RA
14	99138753	99572766	1325	0.957309	0.0204614	0.020627	7.42363e-05	0.00152806	0	0.957309	14	99138753	F3_x_RA
14	101586764	103009367	1326	0.897938	0.0684372	0.0263434	0.000319394	0.00696195	0	0.897938	14	101586764	F3_x_RA
14	103016070	105000775	1327	4.62914e-06	0.936495	8.08572e-08	0.00136819	0.0621321	1	0.936495	14	103016070	F3_x_RA
14	105003060	106014599	1328	0.475286	0.469484	0.0116814	0.00357534	0.0399728	0	0.475286	14	105003060	F3_x_RA
14	106952296	107288377	1329	0.973696	0.00981103	0.0159047	3.3779e-05	0.000554336	0	0.973696	14	106952296	F3_x_RA
15	20159930	20193260	1330	0.970197	0.004507	0.0248869	2.36135e-05	0.000385638	0	0.970197	15	20159930	F3_x_RA
15	22791795	24192073	1331	0.953808	0.0248094	0.0195505	6.94284e-05	0.00176266	0	0.953808	15	22791795	F3_x_RA
15	24195501	25106554	1332	0.972921	0.00781873	0.0187126	2.58608e-05	0.000521423	0	0.972921	15	24195501	F3_x_RA
15	25109585	27294269	1333	0.924717	0.0453732	0.0254374	0.000143716	0.00432883	0	0.924717	15	25109585	F3_x_RA
15	27298112	29337873	1334	0.0742215	0.86694	0.00134958	0.00283163	0.0546573	1	0.86694	15	27298112	F3_x_RA
15	29343628	30165049	1335	0.950381	0.0272222	0.0203025	7.84022e-05	0.0020161	0	0.950381	15	29343628	F3_x_RA
15	30165696	31589768	1336	0.95783	0.0142038	0.0265429	5.85625e-05	0.00136451	0	0.95783	15	30165696	F3_x_RA
15	31597978	32437603	1337	0.926062	0.0471982	0.0226139	0.000130201	0.0039959	0	0.926062	15	31597978	F3_x_RA
15	32443923	34012197	1338	0.943958	0.0350358	0.0185294	9.22678e-05	0.00238493	0	0.943958	15	32443923	F3_x_RA
15	34017202	35080939	1339	0.92454	0.0547993	0.01702	0.000142775	0.00349785	0	0.92454	15	34017202	F3_x_RA
15	35086562	37454665	1340	0.886374	0.0863267	0.0202229	0.000245406	0.00683079	0	0.886374	15	35086562	F3_x_RA
15	37459173	38529172	1341	0.886709	0.0941615	0.0138595	0.000166306	0.00510353	0	0.886709	15	37459173	F3_x_RA
15	38532110	39316187	1342	3.99403e-07	5.96606e-10	0.933062	0.0130002	0.0539374	2	0.933062	15	38532110	F3_x_RA
15	42464376	42775660	1343	0.933224	0.0519003	0.0123667	0.000129331	0.00237997	0	0.933224	15	42464376	F3_x_RA
15	42777190	44196621	1344	0.1649	0.800338	0.00188927	0.0010861	0.0317868	1	0.800338	15	42777190	F3_x_RA
15	44198049	46618157	1345	0.604195	0.348658	0.0153903	0.000956727	0.0308003	0	0.604195	15	44198049	F3_x_RA
15	46619928	48133797	1346	0.821727	0.0736872	0.079572	0.000264325	0.0247493	0	0.821727	15	46619928	F3_x_RA
15	48137708	50006577	1347	0.940364	0.0295625	0.0269412	0.00019581	0.0029363	0	0.940364	15	48137708	F3_x_RA
15	50008443	51676216	1348	0.000101007	0.948085	1.54317e-06	0.00133505	0.0504774	1	0.948085	15	50008443	F3_x_RA
15	51679783	53067755	1349	0.937894	0.0433438	0.0160291	0.000165205	0.00256809	0	0.937894	15	51679783	F3_x_RA
15	53069874	54507899	1350	0.727534	0.218363	0.0262771	0.000471632	0.0273546	0	0.727534	15	53069874	F3_x_RA
15	54508594	55135971	1351	0.964031	0.018306	0.0165269	4.82041e-05	0.00108808	0	0.964031	15	54508594	F3_x_RA
15	55136269	56899043	1352	0.956853	0.0176757	0.023886	5.45333e-05	0.00153027	0	0.956853	15	55136269	F3_x_RA
15	56901916	58439159	1353	0.812786	0.149778	0.0225599	0.000458714	0.0144174	0	0.812786	15	56901916	F3_x_RA
15	58442332	59692593	1354	0.877853	0.0776395	0.0338266	0.000305677	0.010375	0	0.877853	15	58442332	F3_x_RA
15	59695178	61265086	1355	0.929578	0.0467038	0.0199805	0.000257334	0.00348043	0	0.929578	15	59695178	F3_x_RA
15	61266411	63213892	1356	0.517461	0.439136	0.0107977	0.000824481	0.0317808	0	0.517461	15	61266411	F3_x_RA
15	63218102	65101626	1357	0.777659	0.19462	0.0144935	0.00064964	0.0125778	0	0.777659	15	63218102	F3_x_RA
15	65104668	67094138	1358	0.000537804	0.937043	1.01357e-05	0.00116906	0.06124	1	0.937043	15	65104668	F3_x_RA
15	67095191	69017421	1359	0.0663421	0.828684	0.0021023	0.011853	0.0910186	1	0.828684	15	67095191	F3_x_RA
15	69018917	70130696	1360	0	1.73882e-15	0.00948316	1.91283e-05	0.990498	4	0.990498	15	69018917	F3_x_RA
15	70134449	71919205	1361	0.869764	0.104777	0.01776	0.000279776	0.00741941	0	0.869764	15	70134449	F3_x_RA
15	71923488	73628224	1362	0.94094	0.03801	0.0183492	0.000130879	0.00256985	0	0.94094	15	71923488	F3_x_RA
15	73628847	73711720	1363	0.944992	0.0380548	0.0148071	9.32548e-05	0.00205286	0	0.944992	15	73628847	F3_x_RA
15	76399681	78509994	1364	0.726013	0.208381	0.0324567	0.000840462	0.0323086	0	0.726013	15	76399681	F3_x_RA
15	78517329	80016070	1365	0.0202457	0.926155	0.000324297	0.00182781	0.0514472	1	0.926155	15	78517329	F3_x_RA
15	82042817	84259565	1366	0.934468	0.0438081	0.0186063	9.28739e-05	0.00302483	0	0.934468	15	82042817	F3_x_RA
15	84260468	86649091	1367	0.376571	0.403977	0.0461753	0.00145815	0.171819	1	0.403977	15	84260468	F3_x_RA
15	86654795	88369881	1368	0.45803	0.362814	0.0476243	0.000680484	0.130851	0	0.45803	15	86654795	F3_x_RA
15	88372507	90395300	1369	0.822491	0.149126	0.0172591	0.000270782	0.0108527	0	0.822491	15	88372507	F3_x_RA
15	92534134	93779558	1370	0.000301373	0.931527	6.20666e-06	0.00165822	0.0665072	1	0.931527	15	92534134	F3_x_RA
15	93787350	94311823	1371	0.000622553	0.926304	1.35874e-05	0.00300486	0.070055	1	0.926304	15	93787350	F3_x_RA
15	96322559	98026481	1372	0.133271	0.793564	0.00332144	0.00124915	0.0685949	1	0.793564	15	96322559	F3_x_RA
15	98032739	99242635	1373	0.930242	0.0222925	0.0437473	8.25454e-05	0.00363593	0	0.930242	15	98032739	F3_x_RA
15	99246970	100636586	1374	0.437481	0.514758	0.00923426	0.000842961	0.0376837	1	0.514758	15	99246970	F3_x_RA
15	100637827	101552180	1375	0.961133	0.0179528	0.0195853	6.00958e-05	0.00126846	0	0.961133	15	100637827	F3_x_RA
15	101554863	102399429	1376	0.442871	0.508515	0.00958791	0.000847984	0.038178	1	0.508515	15	101554863	F3_x_RA
16	83807	1202336	1377	0.0123417	0.894141	0.000344811	0.0065898	0.0865827	1	0.894141	16	83807	F3_x_RA
16	1230674	2754260	1378	0.0577551	0.870739	0.00128517	0.00303461	0.0671861	1	0.870739	16	1230674	F3_x_RA
16	2781843	3946485	1379	0.00421282	0.924662	8.84263e-05	0.00374675	0.06729	1	0.924662	16	2781843	F3_x_RA
16	5952909	6893118	1380	0.808261	0.164382	0.0158749	0.000284766	0.0111974	0	0.808261	16	5952909	F3_x_RA
16	6893676	7525410	1381	0.920937	0.0569868	0.0180811	0.000115307	0.00388014	0	0.920937	16	6893676	F3_x_RA
16	7529956	8337763	1382	0.943202	0.0404458	0.0141177	0.000135431	0.00209908	0	0.943202	16	7529956	F3_x_RA
16	8338606	9798986	1383	0.844175	0.127151	0.0186761	0.000241167	0.00975653	0	0.844175	16	8338606	F3_x_RA
16	9799495	10424872	1384	0.79112	0.175647	0.0185466	0.000407186	0.0142791	0	0.79112	16	9799495	F3_x_RA
16	10427128	11519548	1385	0.946321	0.0364503	0.0151245	8.37255e-05	0.00202015	0	0.946321	16	10427128	F3_x_RA
16	11520701	12612471	1386	0.0578272	0.0209629	0.407729	0.000791864	0.512689	4	0.512689	16	11520701	F3_x_RA
16	12614742	13152579	1387	0.162673	0.773065	0.00362413	0.000905084	0.0597327	1	0.773065	16	12614742	F3_x_RA
16	13154643	14462949	1388	0.947657	0.0297292	0.02029	0.000116517	0.00220718	0	0.947657	16	13154643	F3_x_RA
16	14472409	16153189	1389	0.910791	0.0710784	0.0141385	0.000166776	0.00382515	0	0.910791	16	14472409	F3_x_RA
16	16154918	17644347	1390	0.431327	0.444375	0.0268242	0.00162901	0.0958446	1	0.444375	16	16154918	F3_x_RA
16	17645929	18267701	1391	0.972885	0.0118518	0.0146102	3.6247e-05	0.000616704	0	0.972885	16	17645929	F3_x_RA
16	18777731	19352499	1392	0.90194	0.0781264	0.0152067	0.000161495	0.00456549	0	0.90194	16	18777731	F3_x_RA
16	21604030	22438630	1393	0.97082	0.0118516	0.016579	4.98325e-05	0.000699555	0	0.97082	16	21604030	F3_x_RA
16	22712979	23728373	1394	0.965165	0.0144314	0.0193517	4.85922e-05	0.00100317	0	0.965165	16	22712979	F3_x_RA
16	25880643	25986559	1395	0.976626	0.00709361	0.0158603	2.17546e-05	0.000398331	0	0.976626	16	25880643	F3_x_RA
16	25986862	27444711	1396	0.950279	0.0264827	0.0211196	7.78281e-05	0.00204111	0	0.950279	16	25986862	F3_x_RA
16	27446054	29027425	1397	0.0385163	0.318172	0.02127	0.0127437	0.609298	4	0.609298	16	27446054	F3_x_RA
16	29038582	31376849	1398	8.7008e-05	0.0257623	0.000947212	0.00256948	0.970634	4	0.970634	16	29038582	F3_x_RA
16	31384756	35132006	1399	0.95643	0.0203827	0.0215367	6.02458e-05	0.0015907	0	0.95643	16	31384756	F3_x_RA
16	46558868	49005874	1400	0.386029	0.532281	0.0139672	0.00092824	0.0667949	1	0.532281	16	46558868	F3_x_RA
16	49008733	52034029	1401	1.72235e-06	0.94655	2.765e-08	0.00173395	0.0517143	1	0.94655	16	49008733	F3_x_RA
16	52036960	53375951	1402	0.186683	0.733063	0.00541048	0.00115705	0.0736863	1	0.733063	16	52036960	F3_x_RA
16	53393876	55902957	1403	0	0.705127	1.66162e-12	0.000634917	0.294239	1	0.705127	16	53393876	F3_x_RA
16	55907722	57662632	1404	0.906815	0.0645471	0.0227654	0.000252785	0.00561955	0	0.906815	16	55907722	F3_x_RA
16	57664521	59044149	1405	0.877287	0.0990387	0.0166495	0.000508091	0.00651669	0	0.877287	16	57664521	F3_x_RA
16	59047136	60744157	1406	0.00632625	0.890825	0.000172855	0.0183551	0.0843208	1	0.890825	16	59047136	F3_x_RA
16	60746327	62225137	1407	0.907271	0.0442029	0.0413659	0.00017121	0.00698915	0	0.907271	16	60746327	F3_x_RA
16	62230739	63690189	1408	0.918537	0.0624769	0.0152588	0.000127976	0.00359908	0	0.918537	16	62230739	F3_x_RA
16	63692004	65937774	1409	0.747454	0.218387	0.0168078	0.000318625	0.0170328	0	0.747454	16	63692004	F3_x_RA
16	65939657	68839302	1410	0.108885	0.775484	0.00360524	0.023091	0.0889351	1	0.775484	16	65939657	F3_x_RA
16	68842480	70953208	1411	0.185034	0.773194	0.00260309	0.00145098	0.0377177	1	0.773194	16	68842480	F3_x_RA
16	71124637	72934356	1412	4.2548e-05	0.92243	1.00202e-06	0.00185585	0.0756706	1	0.92243	16	71124637	F3_x_RA
16	72935911	74969065	1413	0.00340407	0.929501	6.78198e-05	0.00281201	0.0642151	1	0.929501	16	72935911	F3_x_RA
16	74974238	75976837	1414	1.55264e-06	0.802243	4.73641e-08	0.0263374	0.171418	1	0.802243	16	74974238	F3_x_RA
16	75979442	77522735	1415	0.956216	0.015759	0.0264288	8.55424e-05	0.00151044	0	0.956216	16	75979442	F3_x_RA
16	77524377	78455974	1416	0.955033	0.0234062	0.019795	8.3383e-05	0.00168234	0	0.955033	16	77524377	F3_x_RA
16	78457658	79132498	1417	0.757373	0.21421	0.0141739	0.000340213	0.0139033	0	0.757373	16	78457658	F3_x_RA
16	79137414	80296771	1418	0.898434	0.0775655	0.0182906	0.000233945	0.00547609	0	0.898434	16	79137414	F3_x_RA
16	80297861	81771416	1419	3.35685e-06	0.894096	1.03147e-07	0.00106654	0.104834	1	0.894096	16	80297861	F3_x_RA
16	81773209	82747470	1420	0.729385	0.219038	0.0250458	0.000444844	0.0260868	0	0.729385	16	81773209	F3_x_RA
16	82747728	83476148	1421	0.711859	0.258562	0.0128517	0.000538978	0.0161885	0	0.711859	16	82747728	F3_x_RA
16	83479147	84443529	1422	0.543026	0.391308	0.0186102	0.000540964	0.0465148	0	0.543026	16	83479147	F3_x_RA
16	84446526	85147779	1423	0.791512	0.18583	0.0123391	0.000272112	0.0100466	0	0.791512	16	84446526	F3_x_RA
16	85150740	86155050	1424	0.0179232	0.0158404	0.237606	0.000219372	0.728411	4	0.728411	16	85150740	F3_x_RA
16	86157168	86813460	1425	0.0173984	0.895456	0.000472879	0.00227105	0.0844017	1	0.895456	16	86157168	F3_x_RA
16	86817046	87644636	1426	0.854466	0.119211	0.0175908	0.000221922	0.00851077	0	0.854466	16	86817046	F3_x_RA
16	87648088	89040329	1427	0.801968	0.159261	0.0225752	0.000649163	0.0155467	0	0.801968	16	87648088	F3_x_RA
16	89042615	90155533	1428	0.738373	0.0750167	0.137507	0.000650271	0.0484532	0	0.738373	16	89042615	F3_x_RA
17	7214	958514	1429	0.921159	0.0559852	0.0185416	0.000409872	0.00390396	0	0.921159	17	7214	F3_x_RA
17	3248471	3691600	1430	0.823646	0.00986174	0.159667	0.000198288	0.00662648	0	0.823646	17	3248471	F3_x_RA
17	3707723	4695179	1431	4.25885e-05	0.687952	5.31152e-06	0.0161621	0.295838	1	0.687952	17	3707723	F3_x_RA
17	4697255	5734868	1432	0.459808	0.0175265	0.460065	0.00178927	0.0608113	2	0.460065	17	4697255	F3_x_RA
17	5743894	6184195	1433	0.961083	0.0245292	0.0131642	5.96188e-05	0.00116424	0	0.961083	17	5743894	F3_x_RA
17	8461955	9964932	1434	0.843128	0.128602	0.0183539	0.000206413	0.00970926	0	0.843128	17	8461955	F3_x_RA
17	9967707	11100665	1435	0.962801	0.0125274	0.0235538	5.49497e-05	0.0010625	0	0.962801	17	9967707	F3_x_RA
17	11104238	12532592	1436	0.660586	0.303636	0.0136114	0.000468023	0.0216982	0	0.660586	17	11104238	F3_x_RA
17	12534892	13176812	1437	0.921633	0.0246005	0.0491071	0.000114424	0.00454531	0	0.921633	17	12534892	F3_x_RA
17	13182779	13890703	1438	0.963552	0.017705	0.0175726	5.12271e-05	0.00111949	0	0.963552	17	13182779	F3_x_RA
17	13894861	15017636	1439	0.958978	0.0266475	0.0130585	5.80709e-05	0.00125826	0	0.958978	17	13894861	F3_x_RA
17	15021593	16410488	1440	0.684205	0.203991	0.0508402	0.00847201	0.0524915	0	0.684205	17	15021593	F3_x_RA
17	16412352	18851326	1441	0.0602027	0.647295	0.00759882	0.00151144	0.283392	1	0.647295	17	16412352	F3_x_RA
17	18859699	21284673	1442	0.303701	0.655613	0.00463454	0.00136039	0.0346913	1	0.655613	17	18859699	F3_x_RA
17	21294163	27333896	1443	0.830963	0.126258	0.0276846	0.000506034	0.014588	0	0.830963	17	21294163	F3_x_RA
17	27341776	29785128	1444	0.551533	0.399738	0.013619	0.000877865	0.0342319	0	0.551533	17	27341776	F3_x_RA
17	29790522	31537152	1445	0.902916	0.0762212	0.0160071	0.000169845	0.00468598	0	0.902916	17	29790522	F3_x_RA
17	31539143	32911226	1446	0.913446	0.0573622	0.0236972	0.000335183	0.0051598	0	0.913446	17	31539143	F3_x_RA
17	32916327	34441443	1447	0.956921	0.0219874	0.0194588	8.23636e-05	0.00155016	0	0.956921	17	32916327	F3_x_RA
17	34815551	36805740	1448	0.726841	0.243341	0.0135974	0.000434529	0.0157858	0	0.726841	17	34815551	F3_x_RA
17	36809513	38876636	1449	5.9125e-07	2.35775e-06	0.0722492	0.000501851	0.927246	4	0.927246	17	36809513	F3_x_RA
17	38878827	39896843	1450	0.966287	0.0103281	0.0225029	4.84472e-05	0.000833794	0	0.966287	17	38878827	F3_x_RA
17	39901356	41770159	1451	0.349698	0.55008	0.0153176	0.00133908	0.0835658	1	0.55008	17	39901356	F3_x_RA
17	41774270	43055664	1452	0.0450599	0.85034	0.00151623	0.00387246	0.0992114	1	0.85034	17	41774270	F3_x_RA
17	43056952	45874355	1453	4.5e-08	0.81542	6.07309e-17	0.000679955	0.1839	1	0.81542	17	43056952	F3_x_RA
17	45881390	47515176	1454	0	0.932866	1.98353e-15	0.000972527	0.0661619	1	0.932866	17	45881390	F3_x_RA
17	47518042	49892805	1455	0.599084	0.33811	0.0209765	0.000768869	0.0410609	0	0.599084	17	47518042	F3_x_RA
17	49901067	50718362	1456	0.639205	0.327892	0.011686	0.000429212	0.0207879	0	0.639205	17	49901067	F3_x_RA
17	50719581	51825886	1457	0.907573	0.0671362	0.0198917	0.000297967	0.00510161	0	0.907573	17	50719581	F3_x_RA
17	51826118	53598932	1458	0.934845	0.0428187	0.019178	0.000112132	0.00304631	0	0.934845	17	51826118	F3_x_RA
17	53601168	55356940	1459	0.922511	0.0545935	0.0188401	0.000188946	0.0038661	0	0.922511	17	53601168	F3_x_RA
17	55358728	57486793	1460	0.000506671	0.806745	3.40394e-05	0.00476929	0.187945	1	0.806745	17	55358728	F3_x_RA
17	57489618	59308785	1461	0.0223473	0.915777	0.000417687	0.00212095	0.0593371	1	0.915777	17	57489618	F3_x_RA
17	59314176	61545486	1462	1.48027e-06	0.939978	1.97317e-08	0.0013832	0.0586373	1	0.939978	17	59314176	F3_x_RA
17	61548476	63145074	1463	0	0.927325	6.70165e-10	0.00286692	0.0698083	1	0.927325	17	61548476	F3_x_RA
17	63149361	64796882	1464	0.631723	0.227549	0.0620829	0.0010814	0.077564	0	0.631723	17	63149361	F3_x_RA
17	64802544	67858387	1465	0.834187	0.140258	0.0156342	0.000806017	0.009115	0	0.834187	17	64802544	F3_x_RA
17	67860195	69386951	1466	0.961888	0.0198603	0.0169755	6.03249e-05	0.0012154	0	0.961888	17	67860195	F3_x_RA
17	69387817	72671889	1467	0.953384	0.0261129	0.018637	9.53496e-05	0.00177034	0	0.953384	17	69387817	F3_x_RA
17	72673549	74375061	1468	0.553933	0.367954	0.0217788	0.00619908	0.0501355	0	0.553933	17	72673549	F3_x_RA
17	74376352	76262244	1469	0	0.916053	4.20455e-14	0.016264	0.067683	1	0.916053	17	74376352	F3_x_RA
17	76266119	77297672	1470	7.43079e-06	0.498036	2.21621e-06	0.000910353	0.501044	4	0.501044	17	76266119	F3_x_RA
17	77299103	78835678	1471	0.904982	0.0734074	0.0167258	0.000180052	0.00470489	0	0.904982	17	77299103	F3_x_RA
17	78839034	80030971	1472	0.506134	0.427326	0.0160852	0.00337436	0.0470804	0	0.506134	17	78839034	F3_x_RA
17	80034896	81046464	1473	0.968089	0.0137333	0.0172816	4.62377e-05	0.000849977	0	0.968089	17	80034896	F3_x_RA
18	128598	907983	1474	4.97508e-06	0.899911	1.64922e-07	0.00180596	0.0982779	1	0.899911	18	128598	F3_x_RA
18	914435	1908848	1475	0.0850971	0.860263	0.00147642	0.00140499	0.0517585	1	0.860263	18	914435	F3_x_RA
18	1977572	3886887	1476	0.774492	0.199964	0.0132701	0.000390926	0.0118826	0	0.774492	18	1977572	F3_x_RA
18	3895121	5834014	1477	0.948812	0.0241318	0.0247854	8.48911e-05	0.00218618	0	0.948812	18	3895121	F3_x_RA
18	5834606	7089479	1478	0.936377	0.0419185	0.0186395	0.000172167	0.0028929	0	0.936377	18	5834606	F3_x_RA
18	7096977	8495813	1479	0.955126	0.0203348	0.0227442	0.000115709	0.00167886	0	0.955126	18	7096977	F3_x_RA
18	8502101	11074407	1480	0.542706	0.410407	0.0127635	0.000645609	0.0334781	0	0.542706	18	8502101	F3_x_RA
18	11077792	11904159	1481	0.969356	0.0121963	0.0176343	4.44738e-05	0.000769073	0	0.969356	18	11077792	F3_x_RA
18	11906482	14429096	1482	3.92778e-05	1.43216e-06	0.885404	0.00132129	0.113234	2	0.885404	18	11906482	F3_x_RA
18	14552584	19484826	1483	0.970059	0.0103681	0.0188431	3.17167e-05	0.000697983	0	0.970059	18	14552584	F3_x_RA
18	19486471	20648724	1484	0.0940552	0.746708	0.00542991	0.00431892	0.149488	1	0.746708	18	19486471	F3_x_RA
18	20650526	22991439	1485	0.0506458	0.808873	0.00235568	0.00766055	0.130465	1	0.808873	18	20650526	F3_x_RA
18	23000825	24023872	1486	0.839279	0.140702	0.0124162	0.00038622	0.00721641	0	0.839279	18	23000825	F3_x_RA
18	24026839	25926175	1487	0.744768	0.22155	0.0164305	0.000299647	0.0169521	0	0.744768	18	24026839	F3_x_RA
18	25929233	26872313	1488	0.0108703	0.943013	0.000147812	0.00150819	0.0444607	1	0.943013	18	25929233	F3_x_RA
18	26876282	27865969	1489	0.960437	0.0201287	0.0180438	7.91888e-05	0.00131095	0	0.960437	18	26876282	F3_x_RA
18	27866478	30259192	1490	0.961324	0.0207771	0.0164622	0.00020338	0.00123329	0	0.961324	18	27866478	F3_x_RA
18	30265684	31775194	1491	0.596304	0.364219	0.0123814	0.000871182	0.0262247	0	0.596304	18	30265684	F3_x_RA
18	31780067	33860358	1492	0.88429	0.0887998	0.0198163	0.000192745	0.00690138	0	0.88429	18	31780067	F3_x_RA
18	33862419	35072855	1493	0.836061	0.143443	0.0126753	0.000280339	0.00754026	0	0.836061	18	33862419	F3_x_RA
18	35075768	36364691	1494	0.00577924	0.906551	0.000158009	0.00155295	0.0859588	1	0.906551	18	35075768	F3_x_RA
18	36365883	37682827	1495	0.962693	0.0175173	0.0185576	6.15908e-05	0.00117072	0	0.962693	18	36365883	F3_x_RA
18	37685765	39891215	1496	0.953561	0.0244682	0.0200883	9.5391e-05	0.00178756	0	0.953561	18	37685765	F3_x_RA
18	39893621	41143137	1497	0.964173	0.0208354	0.0138893	6.21257e-05	0.00104057	0	0.964173	18	39893621	F3_x_RA
18	43260700	44298996	1498	0.958684	0.020449	0.0193706	6.3467e-05	0.00143254	0	0.958684	18	43260700	F3_x_RA
18	44299616	45939648	1499	0.953479	0.0230196	0.0216224	6.84939e-05	0.0018103	0	0.953479	18	44299616	F3_x_RA
18	45940004	47726297	1500	0.940084	0.0356463	0.0213486	0.000113898	0.00280732	0	0.940084	18	45940004	F3_x_RA
18	47731764	50866884	1501	0.000231252	0.883651	8.65776e-06	0.00115909	0.11495	1	0.883651	18	47731764	F3_x_RA
18	52868092	55212040	1502	0.303085	0.648414	0.00561596	0.00121534	0.0416694	1	0.648414	18	52868092	F3_x_RA
18	55215205	56529377	1503	0.180122	0.737105	0.0050842	0.00555543	0.0721335	1	0.737105	18	55215205	F3_x_RA
18	56535601	57626359	1504	0.791675	0.181976	0.014383	0.000502017	0.0114641	0	0.791675	18	56535601	F3_x_RA
18	57631956	59019270	1505	0.454336	0.49061	0.0114795	0.000580461	0.0429945	1	0.49061	18	57631956	F3_x_RA
18	59021579	60275240	1506	0.858269	0.0600646	0.0653885	0.000407409	0.0158703	0	0.858269	18	59021579	F3_x_RA
18	60278229	61816489	1507	0.949744	0.0250402	0.0229521	0.000165585	0.00209771	0	0.949744	18	60278229	F3_x_RA
18	61823897	63461201	1508	0.665762	0.297404	0.0141792	0.000687362	0.021967	0	0.665762	18	61823897	F3_x_RA
18	63464943	64251832	1509	0.869403	0.107958	0.0156691	0.00022308	0.00674674	0	0.869403	18	63464943	F3_x_RA
18	64253268	66124498	1510	0.962671	0.0139853	0.0221694	5.77631e-05	0.00111691	0	0.962671	18	64253268	F3_x_RA
18	66129796	67175142	1511	0.970724	0.0100864	0.0184904	3.27644e-05	0.000666127	0	0.970724	18	66129796	F3_x_RA
18	67175820	68620826	1512	0.936075	0.0343794	0.0260953	0.00012623	0.00332361	0	0.936075	18	67175820	F3_x_RA
18	68621179	69620429	1513	0.826445	0.142416	0.0193153	0.0002803	0.0115435	0	0.826445	18	68621179	F3_x_RA
18	69622283	71037807	1514	0.953048	0.0202669	0.0247527	0.000107373	0.00182511	0	0.953048	18	69622283	F3_x_RA
18	71039138	71971309	1515	0.96159	0.0198922	0.0172171	6.57693e-05	0.00123486	0	0.96159	18	71039138	F3_x_RA
18	71971462	73526369	1516	0.327505	0.629622	0.00541666	0.00134375	0.0361124	1	0.629622	18	71971462	F3_x_RA
18	73526987	74813171	1517	0.928305	0.0509972	0.0172089	0.000211191	0.00327781	0	0.928305	18	73526987	F3_x_RA
18	74815703	75975035	1518	0.955063	0.0241468	0.0190322	8.89529e-05	0.00166861	0	0.955063	18	74815703	F3_x_RA
18	75977921	77148098	1519	0.936633	0.0195736	0.0406979	0.000146751	0.00294907	0	0.936633	18	75977921	F3_x_RA
18	77150792	78017073	1520	0.931227	0.0181584	0.0472854	0.000132471	0.00319685	0	0.931227	18	77150792	F3_x_RA
19	254304	588305	1521	0.946958	0.0376168	0.0134608	0.000116213	0.00184802	0	0.946958	19	254304	F3_x_RA
19	615262	2091460	1522	0.00187537	0.93531	3.54718e-05	0.00144546	0.0613337	1	0.93531	19	615262	F3_x_RA
19	2100346	3014273	1523	0.736212	0.229356	0.0162322	0.000665598	0.0175341	0	0.736212	19	2100346	F3_x_RA
19	3019660	4347301	1524	0.859155	0.111776	0.0198813	0.000217286	0.00896999	0	0.859155	19	3019660	F3_x_RA
19	4351572	5809619	1525	4.43042e-06	0.865326	1.78581e-07	0.000749391	0.13392	1	0.865326	19	4351572	F3_x_RA
19	5813231	6254973	1526	0.968543	0.0126149	0.0179854	4.56446e-05	0.000811339	0	0.968543	19	5813231	F3_x_RA
19	8280261	8336778	1527	0.926943	0.0522073	0.0172909	0.00020612	0.00335298	0	0.926943	19	8280261	F3_x_RA
19	8366914	9238226	1528	0.050405	0.493225	0.0130184	0.00149659	0.441855	1	0.493225	19	8366914	F3_x_RA
19	9238636	11279008	1529	0	2.01011e-09	0.179036	0.266213	0.554751	4	0.554751	19	9238636	F3_x_RA
19	11284483	13470522	1530	0.000114699	0.897413	3.68117e-06	0.00286312	0.0996055	1	0.897413	19	11284483	F3_x_RA
19	13472583	14482872	1531	0.966174	0.0170557	0.0157596	4.6415e-05	0.000964277	0	0.966174	19	13472583	F3_x_RA
19	14494651	15646970	1532	0.948781	0.0273482	0.021619	9.12324e-05	0.0021608	0	0.948781	19	14494651	F3_x_RA
19	15649147	16372158	1533	0.890218	0.0876291	0.0163767	0.000185784	0.00559015	0	0.890218	19	15649147	F3_x_RA
19	16380327	18408470	1534	0	0.158288	2.28472e-08	0.000974248	0.840738	4	0.840738	19	16380327	F3_x_RA
19	18411921	19876747	1535	1.23601e-06	0.161788	1.61799e-06	0.000562146	0.837647	4	0.837647	19	18411921	F3_x_RA
19	19878814	20904614	1536	0.907416	0.0163902	0.0715209	0.000193711	0.00447915	0	0.907416	19	19878814	F3_x_RA
19	20905979	22730738	1537	0.266152	0.664402	0.00706689	0.00119166	0.0611876	1	0.664402	19	20905979	F3_x_RA
19	22735847	23464754	1538	0.964106	0.0101825	0.024759	4.62336e-05	0.000906508	0	0.964106	19	22735847	F3_x_RA
19	23468510	28556722	1539	0.967861	0.00985939	0.0214792	4.19005e-05	0.00075873	0	0.967861	19	23468510	F3_x_RA
19	28557893	29788971	1540	0.833661	0.0288618	0.122296	0.000498217	0.0146834	0	0.833661	19	28557893	F3_x_RA
19	29793376	30726034	1541	4.25193e-07	0.939608	4.80679e-09	0.00287837	0.0575132	1	0.939608	19	29793376	F3_x_RA
19	30730082	32745238	1542	2.68097e-06	0.943464	4.90318e-08	0.00100697	0.0555263	1	0.943464	19	30730082	F3_x_RA
19	32747302	34260623	1543	0.948429	0.0172556	0.032195	8.9423e-05	0.00203123	0	0.948429	19	32747302	F3_x_RA
19	34264354	36467641	1544	0.953667	0.0217659	0.0226908	7.99936e-05	0.00179596	0	0.953667	19	34264354	F3_x_RA
19	36471264	37526942	1545	0.859078	0.0638718	0.0610044	0.000316611	0.0157291	0	0.859078	19	36471264	F3_x_RA
19	37527157	40170553	1546	0.633816	0.32445	0.0148686	0.000466495	0.0263992	0	0.633816	19	37527157	F3_x_RA
19	40172548	40983034	1547	0.955379	0.0231403	0.0197378	8.55424e-05	0.00165702	0	0.955379	19	40172548	F3_x_RA
19	40984993	42131442	1548	0.948757	0.0291166	0.0199098	9.82131e-05	0.00211825	0	0.948757	19	40984993	F3_x_RA
19	42132836	43855219	1549	0.830451	0.017416	0.141532	0.000313703	0.0102873	0	0.830451	19	42132836	F3_x_RA
19	46105596	47148580	1552	0.874948	0.0993725	0.0180946	0.000460727	0.00712448	0	0.874948	19	46105596	F3_x_RA
19	47153701	49281838	1553	0	0.888983	8.94825e-09	0.000838225	0.110179	1	0.888983	19	47153701	F3_x_RA
19	49286286	51530693	1554	0.083228	0.810917	0.00254198	0.0174981	0.0858149	1	0.810917	19	49286286	F3_x_RA
19	51536287	52984080	1555	0.954512	0.0149249	0.0288807	0.000116318	0.00156577	0	0.954512	19	51536287	F3_x_RA
19	52987449	54599229	1556	0.922835	0.0489147	0.0236868	0.000209739	0.00435388	0	0.922835	19	52987449	F3_x_RA
19	54603173	55724583	1557	0.963815	0.0176936	0.0173325	5.56605e-05	0.00110315	0	0.963815	19	54603173	F3_x_RA
19	55728750	57520814	1558	0.888759	0.0473232	0.0537693	0.000218433	0.00992978	0	0.888759	19	55728750	F3_x_RA
19	57522625	59098134	1559	0.940344	0.0241613	0.0324679	0.000134365	0.00289278	0	0.940344	19	57522625	F3_x_RA
20	61098	696203	1560	0.955535	0.0137556	0.0291864	6.6942e-05	0.00145616	0	0.955535	20	61098	F3_x_RA
20	697916	2468296	1561	0.946334	0.0356254	0.0157988	0.000179695	0.00206209	0	0.946334	20	697916	F3_x_RA
20	2469501	3826141	1562	0.770775	0.198148	0.0162432	0.000352034	0.0144818	0	0.770775	20	2469501	F3_x_RA
20	3831519	5476863	1563	0.683727	0.275019	0.0170289	0.000467872	0.0237572	0	0.683727	20	3831519	F3_x_RA
20	5478363	7078143	1564	4.20687e-07	0.892183	9.31303e-09	0.00115157	0.106665	1	0.892183	20	5478363	F3_x_RA
20	7087736	8115136	1565	0.971564	0.0133477	0.0143697	3.37546e-05	0.000684477	0	0.971564	20	7087736	F3_x_RA
20	8117304	9726706	1566	9e-08	0.916607	7.24181e-21	0.00284301	0.0805499	1	0.916607	20	8117304	F3_x_RA
20	9731922	9736473	1567	0.951163	0.0341919	0.0130443	7.70962e-05	0.00152393	0	0.951163	20	9731922	F3_x_RA
20	11985938	12447073	1568	0.369426	0.591751	0.00581963	0.00068429	0.0323192	1	0.591751	20	11985938	F3_x_RA
20	12447777	13673388	1569	0.965562	0.0157725	0.017611	5.66905e-05	0.000997469	0	0.965562	20	12447777	F3_x_RA
20	13690637	15957841	1570	0.952455	0.0259034	0.0196983	8.58742e-05	0.00185791	0	0.952455	20	13690637	F3_x_RA
20	15959743	17486758	1571	0.934065	0.0465318	0.0163833	0.000189726	0.00283009	0	0.934065	20	15959743	F3_x_RA
20	17487232	18966746	1572	0.156963	0.794185	0.00255834	0.00140053	0.0448929	1	0.794185	20	17487232	F3_x_RA
20	18972387	20958719	1573	0.79717	0.174888	0.0155939	0.000484433	0.011864	0	0.79717	20	18972387	F3_x_RA
20	20961292	22489386	1574	0.488413	0.449351	0.0141078	0.00313594	0.0449924	0	0.488413	20	20961292	F3_x_RA
20	22491456	23293585	1575	0.973782	0.0101093	0.0155199	3.00732e-05	0.000558445	0	0.973782	20	22491456	F3_x_RA
20	23294041	24717096	1576	0.957759	0.0219678	0.0187292	5.39233e-05	0.00148981	0	0.957759	20	23294041	F3_x_RA
20	24717724	25344089	1577	0.833904	0.145963	0.0123557	0.000278806	0.00749828	0	0.833904	20	24717724	F3_x_RA
20	25344231	31614788	1578	0.000751877	0.916617	1.92634e-05	0.00119416	0.0814177	1	0.916617	20	25344231	F3_x_RA
20	31616237	32809249	1579	0.00015313	0.953523	2.06956e-06	0.0015439	0.0447779	1	0.953523	20	31616237	F3_x_RA
20	32819871	34954223	1580	0.535707	0.25076	0.0809958	0.00103389	0.131503	0	0.535707	20	32819871	F3_x_RA
20	34961245	36905894	1581	0.902299	0.0539785	0.0358524	0.000434182	0.00743606	0	0.902299	20	34961245	F3_x_RA
20	36918874	38435425	1582	0.968502	0.0111332	0.0195387	4.69477e-05	0.000778693	0	0.968502	20	36918874	F3_x_RA
20	38437069	39609343	1583	0.960765	0.0207401	0.0171487	6.28084e-05	0.00128345	0	0.960765	20	38437069	F3_x_RA
20	39614075	40584448	1584	0.63958	0.320532	0.0141586	0.00113033	0.0245995	0	0.63958	20	39614075	F3_x_RA
20	40587374	41614131	1585	0.924241	0.0553356	0.0168202	0.000110866	0.00349207	0	0.924241	20	40587374	F3_x_RA
20	41615460	42678359	1586	0.76432	0.205856	0.0151641	0.000497544	0.0141619	0	0.76432	20	41615460	F3_x_RA
20	42681088	44837826	1587	1.86819e-07	4.58067e-09	0.00828277	1.10386e-05	0.991706	4	0.991706	20	42681088	F3_x_RA
20	44841179	46410015	1588	0.855055	0.114016	0.0210153	0.000195232	0.00971877	0	0.855055	20	44841179	F3_x_RA
20	48457070	49238038	1589	0.822541	0.126093	0.0332543	0.000434151	0.0176772	0	0.822541	20	48457070	F3_x_RA
20	49240476	52469033	1590	0.0157336	0.794589	0.00107052	0.00107684	0.18753	1	0.794589	20	49240476	F3_x_RA
20	52473679	54046711	1591	0.940666	0.026366	0.029927	0.000131964	0.00290877	0	0.940666	20	52473679	F3_x_RA
20	54056103	56446969	1592	0.808866	0.14666	0.0270247	0.000453994	0.016995	0	0.808866	20	54056103	F3_x_RA
20	56448369	56701962	1593	0.932105	0.0423088	0.0219657	0.000166554	0.00345356	0	0.932105	20	56448369	F3_x_RA
20	58754994	59550790	1594	0.957903	0.014606	0.0260492	6.49898e-05	0.00137691	0	0.957903	20	58754994	F3_x_RA
20	59562538	61298966	1595	0.0756856	0.865681	0.00140593	0.00145473	0.0557727	1	0.865681	20	59562538	F3_x_RA
20	61303579	62186269	1596	0.170671	0.777364	0.00292035	0.00293171	0.0461134	1	0.777364	20	61303579	F3_x_RA
20	62193019	62894995	1597	9.39988e-07	0.682569	1.15184e-11	0.00531006	0.31212	1	0.682569	20	62193019	F3_x_RA
21	14640400	15949158	1598	0.94304	0.00835946	0.0471049	4.76316e-05	0.00144786	0	0.94304	21	14640400	F3_x_RA
21	15952507	18049291	1599	0.00189552	0.889636	6.56523e-05	0.00149883	0.106904	1	0.889636	21	15952507	F3_x_RA
21	18055803	19479015	1600	0.95274	0.0283832	0.0170166	0.000102964	0.00175766	0	0.95274	21	18055803	F3_x_RA
21	19481308	20961204	1601	0.953986	0.018388	0.0258253	7.39839e-05	0.00172624	0	0.953986	21	19481308	F3_x_RA
21	20962397	22072161	1602	0.949577	0.0220986	0.0254233	0.000856512	0.00204495	0	0.949577	21	20962397	F3_x_RA
21	22073607	23362412	1603	0.841175	0.136976	0.0136605	0.000475815	0.00771314	0	0.841175	21	22073607	F3_x_RA
21	23363841	24695869	1604	0.966114	0.0135302	0.0193682	4.66486e-05	0.000940536	0	0.966114	21	23363841	F3_x_RA
21	24696921	26467858	1605	0.949019	0.0293494	0.0194169	0.000132738	0.00208235	0	0.949019	21	24696921	F3_x_RA
21	26473634	27268537	1606	0.954645	0.0227604	0.0208019	7.3403e-05	0.00171939	0	0.954645	21	26473634	F3_x_RA
21	27272159	29124982	1607	0.953412	0.0165436	0.0282648	7.85707e-05	0.00170087	0	0.953412	21	27272159	F3_x_RA
21	29126637	31196557	1608	0.947304	0.0267764	0.023498	0.00011872	0.00230333	0	0.947304	21	29126637	F3_x_RA
21	31197028	32666326	1609	0.915502	0.0626708	0.0175317	0.000133921	0.00416207	0	0.915502	21	31197028	F3_x_RA
21	32672692	34376145	1610	0.893061	0.0449599	0.0526368	0.000150915	0.00919094	0	0.893061	21	32672692	F3_x_RA
21	34377552	35224134	1611	0.00627845	0.00220996	0.4434	0.00690159	0.54121	4	0.54121	21	34377552	F3_x_RA
21	35226786	36523040	1612	0.00279454	0.00562646	0.111091	0.10565	0.774838	4	0.774838	21	35226786	F3_x_RA
21	36524938	37867187	1613	7.8943e-08	0.00230097	6.71507e-07	9.27955e-06	0.997689	4	0.997689	21	36524938	F3_x_RA
21	37872509	38710854	1614	0.388427	0.434611	0.0359246	0.00162704	0.13941	1	0.434611	21	37872509	F3_x_RA
21	38712209	40478687	1615	0.27891	0.673513	0.00496824	0.000999324	0.0416098	1	0.673513	21	38712209	F3_x_RA
21	40484878	41387480	1616	0.71961	0.247791	0.0144158	0.000973394	0.01721	0	0.71961	21	40484878	F3_x_RA
21	41390334	43321426	1617	0.951384	0.0194252	0.027165	0.00010274	0.00192349	0	0.951384	21	41390334	F3_x_RA
21	43322304	44501372	1618	0.0110035	0.000465131	0.859776	0.00270641	0.126049	2	0.859776	21	43322304	F3_x_RA
21	44507418	46174341	1619	1.24617e-05	0.418272	5.08826e-06	0.00338345	0.578327	4	0.578327	21	44507418	F3_x_RA
21	46178515	47490970	1620	0.928515	0.0458193	0.0206294	0.00151548	0.00352041	0	0.928515	21	46178515	F3_x_RA
21	47500830	48101335	1621	0.958283	0.0167546	0.0234736	6.5956e-05	0.00142275	0	0.958283	21	47500830	F3_x_RA
22	17051775	17670256	1622	0.977574	0.00773639	0.0142748	2.3803e-05	0.000391372	0	0.977574	22	17051775	F3_x_RA
22	17676102	18295213	1623	0.392755	0.542729	0.0108136	0.00190053	0.051802	1	0.542729	22	17676102	F3_x_RA
22	18296438	19911831	1624	0.175938	0.74652	0.00486447	0.00108889	0.0715883	1	0.74652	22	18296438	F3_x_RA
22	19912358	22353549	1625	0.00332733	0.186672	0.00413905	0.000310624	0.805551	4	0.805551	22	19912358	F3_x_RA
22	22358201	23709950	1626	0.948946	0.0272321	0.0215827	9.14992e-05	0.00214747	0	0.948946	22	22358201	F3_x_RA
22	23713237	24976045	1627	0.890273	0.0808782	0.0217946	0.000188233	0.00686611	0	0.890273	22	23713237	F3_x_RA
22	24986145	26790999	1628	0.653449	0.313931	0.0119333	0.000804948	0.0198814	0	0.653449	22	24986145	F3_x_RA
22	26792324	27834539	1629	0.958932	0.0231633	0.0164583	6.82171e-05	0.00137848	0	0.958932	22	26792324	F3_x_RA
22	27837468	28453166	1630	0.91053	0.0632455	0.0209957	0.00017268	0.00505588	0	0.91053	22	27837468	F3_x_RA
22	30453341	31439650	1631	0.215339	0.399619	0.0514069	0.00275039	0.330885	1	0.399619	22	30453341	F3_x_RA
22	31439918	32663153	1632	0.721921	0.247945	0.0134328	0.000704668	0.0159968	0	0.721921	22	31439918	F3_x_RA
22	32665789	34493939	1633	0.535898	0.432331	0.00807231	0.00111477	0.0225842	0	0.535898	22	32665789	F3_x_RA
22	34495816	35529141	1634	0.964077	0.0179941	0.0167891	5.27687e-05	0.0010866	0	0.964077	22	34495816	F3_x_RA
22	35532734	37568670	1635	0.781672	0.0325976	0.16208	0.000205998	0.0234445	0	0.781672	22	35532734	F3_x_RA
22	37571498	39302783	1636	0.000317828	0.789809	2.4182e-05	0.00148199	0.208367	1	0.789809	22	37571498	F3_x_RA
22	39314195	40545595	1637	0.00874187	0.000334082	0.873869	0.00122605	0.115829	2	0.873869	22	39314195	F3_x_RA
22	40546153	42690311	1638	0.0032304	0.869857	0.000133231	0.00237237	0.124407	1	0.869857	22	40546153	F3_x_RA
22	42691688	43713668	1639	0.0139354	0.921455	0.000275166	0.00123025	0.0631042	1	0.921455	22	42691688	F3_x_RA
22	43714693	44988595	1640	0.930065	0.0484383	0.0181233	0.000100534	0.00327335	0	0.930065	22	43714693	F3_x_RA
22	44996215	46462517	1641	0.944921	0.0360945	0.0166813	9.3497e-05	0.00220969	0	0.944921	22	44996215	F3_x_RA
22	46475899	47573485	1642	0.916836	0.0630412	0.0161438	0.000129773	0.00384941	0	0.916836	22	46475899	F3_x_RA
22	47599841	48902769	1643	0.948145	0.0271151	0.0224321	8.33135e-05	0.00222468	0	0.948145	22	47599841	F3_x_RA
22	48904896	49824381	1644	0.957558	0.0264771	0.0145086	6.5058e-05	0.00139118	0	0.957558	22	48904896	F3_x_RA
22	49826381	51186276	1645	0.666776	0.286988	0.0177095	0.00210198	0.0264247	0	0.666776	22	49826381	F3_x_RA
1	3275822	3581961	0	0.957497	0.0348042	0.00659546	0.000195889	0.000907174	0	0.957497	1	3275822	F4_x_RA
1	3583478	4379727	1	0.344339	0.627282	0.00327586	0.0024898	0.0226129	1	0.627282	1	3583478	F4_x_RA
1	4381729	5850902	2	0.848661	0.139313	0.00692883	0.000786987	0.00431018	0	0.848661	1	4381729	F4_x_RA
1	12375782	12776161	3	0.946659	0.0291687	0.0213371	0.00034643	0.00248851	0	0.946659	1	12375782	F4_x_RA
1	12784132	14889750	4	0.943991	0.0495832	0.00517498	0.000220731	0.00102992	0	0.943991	1	12784132	F4_x_RA
1	14892668	16302982	5	0.487125	0.494839	0.00342753	0.00141378	0.013195	1	0.494839	1	14892668	F4_x_RA
1	27907201	28573226	6	0.94309	0.0503166	0.00528945	0.00023516	0.0010683	0	0.94309	1	27907201	F4_x_RA
1	30602343	31073347	7	0.946746	0.04688	0.00521154	0.000184864	0.000977355	0	0.946746	1	30602343	F4_x_RA
1	34910499	35100770	8	0.968329	0.0242184	0.00663724	0.000188275	0.000626758	0	0.968329	1	34910499	F4_x_RA
1	42822089	43757521	9	0.0234657	0.95505	0.000128212	0.00158177	0.0197743	1	0.95505	1	42822089	F4_x_RA
1	43764084	44764677	10	0.31297	0.660864	0.00277815	0.00115716	0.0222311	1	0.660864	1	43764084	F4_x_RA
1	46766751	46892812	11	0.760639	0.221719	0.00760651	0.00165867	0.00837717	0	0.760639	1	46766751	F4_x_RA
1	46900652	48001549	12	0.000357025	0.351564	2.69749e-05	0.548576	0.099476	3	0.548576	1	46900652	F4_x_RA
1	48002576	48269410	13	0.907576	0.084585	0.00549804	0.000402908	0.0019378	0	0.907576	1	48002576	F4_x_RA
1	53028811	53723495	14	0.657481	0.326062	0.00509275	0.00179749	0.00956638	0	0.657481	1	53028811	F4_x_RA
1	57783448	58864670	15	0.0200735	0.95743	0.000110898	0.0023415	0.0200441	1	0.95743	1	57783448	F4_x_RA
1	58866521	59887771	16	0.901183	0.0916599	0.00488114	0.000394682	0.00188087	0	0.901183	1	58866521	F4_x_RA
1	59891260	61918683	17	0.10392	0.86844	0.0007858	0.00196719	0.0248872	1	0.86844	1	59891260	F4_x_RA
1	61925076	62562578	18	6.28423e-06	0.977478	3.57677e-08	0.00202258	0.0204931	1	0.977478	1	61925076	F4_x_RA
1	66967395	67627828	19	0.882382	0.105502	0.00805579	0.000410306	0.00364953	0	0.882382	1	66967395	F4_x_RA
1	69632581	69686152	20	0.84189	0.149659	0.00482775	0.000397255	0.00322594	0	0.84189	1	69632581	F4_x_RA
1	69688540	71371576	21	0.908708	0.0834311	0.00554653	0.000384391	0.0019296	0	0.908708	1	69688540	F4_x_RA
1	71373684	71681377	22	0.951824	0.0442514	0.00316115	0.00020774	0.000555274	0	0.951824	1	71373684	F4_x_RA
1	71687454	74325845	23	0.742153	0.24856	0.00345062	0.00146468	0.00437185	0	0.742153	1	71687454	F4_x_RA
1	74327078	76728002	24	0.0049737	0.96911	2.96626e-05	0.00398234	0.0219043	1	0.96911	1	74327078	F4_x_RA
1	76729016	76910399	25	0.897032	0.0742683	0.02111	0.000975491	0.00661422	0	0.897032	1	76729016	F4_x_RA
1	80476583	81352554	26	0.758611	0.2311	0.00444755	0.000708018	0.00513384	0	0.758611	1	80476583	F4_x_RA
1	81355714	83989898	27	0.000437784	0.978699	2.25647e-06	0.00175136	0.0191096	1	0.978699	1	81355714	F4_x_RA
1	83991748	84779641	28	0.0179526	0.939821	0.000115321	0.0192863	0.0228248	1	0.939821	1	83991748	F4_x_RA
1	87922411	88127939	29	0.872068	0.114149	0.00896725	0.000372208	0.00444389	0	0.872068	1	87922411	F4_x_RA
1	88128663	90063846	30	0.0236735	0.942365	0.000210828	0.00194335	0.0318073	1	0.942365	1	88128663	F4_x_RA
1	90067302	91201451	31	0.800713	0.183134	0.00787124	0.00146226	0.0068195	0	0.800713	1	90067302	F4_x_RA
1	95890977	96145385	32	0.746748	0.244136	0.00362608	0.00100761	0.00448281	0	0.746748	1	95890977	F4_x_RA
1	96151539	97777918	33	0	0.975585	3.32899e-12	0.00147937	0.0229359	1	0.975585	1	96151539	F4_x_RA
1	99780891	99799082	34	0.902178	0.0921331	0.00382481	0.000430589	0.00143355	0	0.902178	1	99780891	F4_x_RA
1	99801960	100826011	35	0.973619	0.020027	0.00579509	0.000107561	0.000451547	0	0.973619	1	99801960	F4_x_RA
1	100826703	102039858	36	0.515181	0.427552	0.0129896	0.00342421	0.0408534	0	0.515181	1	100826703	F4_x_RA
1	102042430	102751311	37	0.0494875	0.918552	0.000355864	0.00658498	0.0250197	1	0.918552	1	102042430	F4_x_RA
1	104754479	106087237	38	0.777198	0.20762	0.00707081	0.000953225	0.00715834	0	0.777198	1	104754479	F4_x_RA
1	106088996	108409038	39	0.00281966	0.952059	3.28931e-05	0.00299305	0.0420954	1	0.952059	1	106088996	F4_x_RA
1	108409665	108757756	40	0.955571	0.039529	0.00409222	0.000166954	0.000640765	0	0.955571	1	108409665	F4_x_RA
1	114268791	114873230	41	6.5e-07	2.69039e-63	0.745868	0.00166635	0.252465	2	0.745868	1	114268791	F4_x_RA
1	114877435	115879065	42	0.0140943	0.936855	0.00016045	0.00848644	0.0404038	1	0.936855	1	114877435	F4_x_RA
1	115880675	117848822	43	0.0022789	0.00506901	0.105191	0.000690092	0.886771	4	0.886771	1	115880675	F4_x_RA
1	121350213	121350213	44	0.985573	0.0106402	0.00375249	3.41328e-05	0	0	0.985573	1	121350213	F4_x_RA
1	145395103	147829352	45	0.239148	0.729968	0.00227583	0.00228537	0.0263229	1	0.729968	1	145395103	F4_x_RA
1	152590124	153178237	46	0.958132	0.0163013	0.0238149	0.000217425	0.00153478	0	0.958132	1	152590124	F4_x_RA
1	153182291	153522350	47	0.978713	0.0167404	0.00420648	6.7471e-05	0.000272236	0	0.978713	1	153182291	F4_x_RA
1	157896362	158027147	48	0.946425	0.0470529	0.00528644	0.000243777	0.000991862	0	0.946425	1	157896362	F4_x_RA
1	158028847	159912329	49	0.884556	0.105552	0.00647765	0.000485606	0.00292924	0	0.884556	1	158028847	F4_x_RA
1	159913812	161596649	50	0.0100191	0.000444383	0.790988	0.0656925	0.132856	2	0.790988	1	159913812	F4_x_RA
1	163727923	165189839	51	0.940017	0.03776	0.0190714	0.000248285	0.00290327	0	0.940017	1	163727923	F4_x_RA
1	165193113	166459285	52	0.930531	0.0631373	0.00475787	0.000351247	0.00122298	0	0.930531	1	165193113	F4_x_RA
1	166461251	169025033	53	0.76027	0.107401	0.0854513	0.00112492	0.0457528	0	0.76027	1	166461251	F4_x_RA
1	186816033	188755377	54	0.775576	0.211266	0.0060673	0.000827175	0.00626352	0	0.775576	1	186816033	F4_x_RA
1	188761289	189135372	55	0.970499	0.0233426	0.00554113	0.000112503	0.000504366	0	0.970499	1	188761289	F4_x_RA
1	192443556	194106150	56	0.15948	0.818516	0.000921128	0.00316861	0.0179145	1	0.818516	1	192443556	F4_x_RA
1	194108024	196175301	57	0.0174548	0.963833	8.13688e-05	0.00160191	0.0170289	1	0.963833	1	194108024	F4_x_RA
1	196177784	197100556	58	0.00022251	0.970736	1.66029e-06	0.00164473	0.0273951	1	0.970736	1	196177784	F4_x_RA
1	199322583	199893881	59	0.609557	0.380136	0.0023909	0.00227074	0.00564489	0	0.609557	1	199322583	F4_x_RA
1	206823367	207026835	60	0.966624	0.0256676	0.00675177	0.000282769	0.000674259	0	0.966624	1	206823367	F4_x_RA
1	209082262	209911734	61	4.32761e-06	0.978793	2.23945e-08	0.00303605	0.0181666	1	0.978793	1	209082262	F4_x_RA
1	220911959	221857548	62	0.960367	0.032661	0.00605117	0.000141064	0.000779707	0	0.960367	1	220911959	F4_x_RA
1	221859456	222227986	63	0.163554	0.783469	0.00179294	0.0187658	0.032418	1	0.783469	1	221859456	F4_x_RA
1	222230500	223523973	64	0.160777	0.811062	0.00124342	0.00314915	0.0237683	1	0.811062	1	222230500	F4_x_RA
1	229622162	229982892	65	0.980045	0.016063	0.00359539	7.43482e-05	0.000222608	0	0.980045	1	229622162	F4_x_RA
1	232555353	233428002	66	5.51727e-05	0.977032	3.07282e-07	0.00215272	0.0207598	1	0.977032	1	232555353	F4_x_RA
1	233433362	234262610	67	0.958544	0.0305445	0.00952073	0.000241167	0.00114934	0	0.958544	1	233433362	F4_x_RA
1	237878947	238566456	68	0.89954	0.0927169	0.00520254	0.000509009	0.00203124	0	0.89954	1	237878947	F4_x_RA
1	238571415	239924550	69	0.932195	0.0594617	0.00605948	0.000820068	0.0014638	0	0.932195	1	238571415	F4_x_RA
1	239926815	240562391	70	0.959755	0.0352052	0.00429704	0.000146025	0.000597028	0	0.959755	1	239926815	F4_x_RA
1	240564616	241581604	71	0.923039	0.0696271	0.00546941	0.00030175	0.0015631	0	0.923039	1	240564616	F4_x_RA
1	241582948	242067521	72	0.45294	0.530865	0.00255249	0.0023132	0.0113292	1	0.530865	1	241582948	F4_x_RA
1	242072749	243138354	73	0.720283	0.266552	0.00470257	0.00186938	0.00659261	0	0.720283	1	242072749	F4_x_RA
1	245167331	245506118	74	0.936998	0.051941	0.00839913	0.000902829	0.00175912	0	0.936998	1	245167331	F4_x_RA
1	245507724	247343348	75	0.919988	0.0716027	0.00625839	0.000305288	0.00184591	0	0.919988	1	245507724	F4_x_RA
1	247344750	249222325	76	0.834737	0.157453	0.00426512	0.000496068	0.00304869	0	0.834737	1	247344750	F4_x_RA
2	4642448	5397757	77	0.925559	0.0656082	0.00676334	0.000253422	0.00181637	0	0.925559	2	4642448	F4_x_RA
2	7427313	8417498	78	0.759332	0.231809	0.00372593	0.000823736	0.00430899	0	0.759332	2	7427313	F4_x_RA
2	8424313	8996878	79	0.917677	0.0746918	0.00532602	0.000665535	0.00164009	0	0.917677	2	8424313	F4_x_RA
2	12493049	14333416	80	0.200172	0.770662	0.00173537	0.00210941	0.0253212	1	0.770662	2	12493049	F4_x_RA
2	14335308	15122108	81	0.768549	0.222237	0.00407464	0.000675126	0.00446402	0	0.768549	2	14335308	F4_x_RA
2	17790442	18647310	82	0.933362	0.051076	0.010841	0.00247794	0.00224326	0	0.933362	2	17790442	F4_x_RA
2	18648996	19142858	83	0.958698	0.0355804	0.00489981	0.000133134	0.000688651	0	0.958698	2	18648996	F4_x_RA
2	21620269	22871904	84	0.788181	0.2028	0.00410767	0.000908126	0.00400344	0	0.788181	2	21620269	F4_x_RA
2	29531307	30458596	85	0.19659	0.0579908	0.350497	0.00304946	0.391873	4	0.391873	2	29531307	F4_x_RA
2	30465122	31549974	86	0.0292505	0.946553	0.000180683	0.0018576	0.0221582	1	0.946553	2	30465122	F4_x_RA
2	31550672	31580794	87	0.954983	0.0389012	0.00518338	0.000142184	0.000790501	0	0.954983	2	31550672	F4_x_RA
2	34618915	35344062	88	0.826024	0.16651	0.0039801	0.000445994	0.00303981	0	0.826024	2	34618915	F4_x_RA
2	35345123	35685408	89	0.0188907	0.958626	9.49981e-05	0.00413867	0.0182496	1	0.958626	2	35345123	F4_x_RA
2	37707482	38132650	90	0.582681	0.403459	0.00339711	0.00155415	0.00890867	0	0.582681	2	37707482	F4_x_RA
2	38132712	39030302	91	0.762442	0.229446	0.00338901	0.000858854	0.00386364	0	0.762442	2	38132712	F4_x_RA
2	39031979	39678068	92	0.964885	0.0250531	0.00900852	0.000167917	0.000885673	0	0.964885	2	39031979	F4_x_RA
2	49531903	50022031	93	0.960387	0.0322862	0.00628885	0.000237873	0.00080036	0	0.960387	2	49531903	F4_x_RA
2	50022257	50164317	94	0.971536	0.0231333	0.00479272	0.000107321	0.000430602	0	0.971536	2	50022257	F4_x_RA
2	52298898	52490058	95	0.935301	0.0540284	0.00844168	0.000385624	0.00184354	0	0.935301	2	52298898	F4_x_RA
2	52493438	53435984	96	0.0061297	0.97185	3.33289e-05	0.00196137	0.0200256	1	0.97185	2	52493438	F4_x_RA
2	57259991	57427953	97	0.414907	0.558962	0.00391629	0.00224384	0.0199706	1	0.558962	2	57259991	F4_x_RA
2	57430709	58296890	98	0.475876	0.492428	0.0051305	0.00645723	0.0201085	1	0.492428	2	57430709	F4_x_RA
2	58297664	59545416	99	4.3e-07	0.977777	4.78328e-18	0.00172877	0.0204938	1	0.977777	2	58297664	F4_x_RA
2	61560080	62420656	100	0.928194	0.0321654	0.0299061	0.00582915	0.00390555	0	0.928194	2	61560080	F4_x_RA
2	62430402	64623165	101	3.15582e-05	0.72958	2.74181e-06	0.0329997	0.237386	1	0.72958	2	62430402	F4_x_RA
2	64625913	64938289	102	0.909792	0.0826531	0.00542919	0.000259366	0.00186663	0	0.909792	2	64625913	F4_x_RA
2	66943810	67224874	103	0.935005	0.0537364	0.00898021	0.000324854	0.00195325	0	0.935005	2	66943810	F4_x_RA
2	67227143	67333578	104	0.451563	0.535192	0.00215681	0.00142282	0.00966546	1	0.535192	2	67227143	F4_x_RA
2	73103463	73170730	105	0.923057	0.0721008	0.00355552	0.000253871	0.0010326	0	0.923057	2	73103463	F4_x_RA
2	73200100	73628643	106	0.782722	0.204801	0.00565941	0.00121342	0.00560392	0	0.782722	2	73200100	F4_x_RA
2	75873465	76911953	107	0.337098	0.640765	0.0023255	0.00306275	0.0167491	1	0.640765	2	75873465	F4_x_RA
2	76914899	78077972	108	0.298303	0.652815	0.0046249	0.00590402	0.0383532	1	0.652815	2	76914899	F4_x_RA
2	78079829	80048954	109	0.890783	0.100858	0.00559224	0.000366875	0.00239957	0	0.890783	2	78079829	F4_x_RA
2	80051572	81618653	110	0.604904	0.384162	0.00292898	0.000956203	0.00704889	0	0.604904	2	80051572	F4_x_RA
2	81620841	84740960	111	0.929716	0.061269	0.00695869	0.000318801	0.00173795	0	0.929716	2	81620841	F4_x_RA
2	87025759	87117882	112	0.956333	0.0285264	0.0134748	0.000149587	0.00151588	0	0.956333	2	87025759	F4_x_RA
2	90135957	90144685	113	0.966569	0.0203995	0.0121925	0.000185615	0.00065309	0	0.966569	2	90135957	F4_x_RA
2	95354903	98993035	114	0.940223	0.024387	0.0309266	0.00143055	0.0030329	0	0.940223	2	95354903	F4_x_RA
2	98998344	101819666	115	3.58242e-07	5.31153e-07	4.31035e-07	4.67957e-06	0.999994	4	0.999994	2	98998344	F4_x_RA
2	101822432	102095080	116	0.952013	0.0431342	0.00388294	0.000307591	0.000662373	0	0.952013	2	101822432	F4_x_RA
2	104182857	104950170	117	0.0240318	0.951556	0.000139784	0.00330576	0.0209667	1	0.951556	2	104182857	F4_x_RA
2	107812176	108427959	118	0.973267	0.0216354	0.00460141	0.000108899	0.000387311	0	0.973267	2	107812176	F4_x_RA
2	108429937	110484028	119	0.203277	0.756891	0.00253828	0.00147368	0.0358205	1	0.756891	2	108429937	F4_x_RA
2	110852875	110871129	120	0.943114	0.0328854	0.0209566	0.000466844	0.00257745	0	0.943114	2	110852875	F4_x_RA
2	114765187	116772246	121	0.962915	0.029207	0.00687417	0.000213596	0.000789985	0	0.962915	2	114765187	F4_x_RA
2	116774529	118367108	122	0.940925	0.0527407	0.00505149	0.000210233	0.0010729	0	0.940925	2	116774529	F4_x_RA
2	118368256	118531587	123	0.976375	0.0195434	0.00373047	6.87757e-05	0.000282317	0	0.976375	2	118368256	F4_x_RA
2	122623951	123302901	124	0.952872	0.0298235	0.0149493	0.000584073	0.00177092	0	0.952872	2	122623951	F4_x_RA
2	123304753	124730999	125	0.969344	0.0251957	0.00488161	9.77516e-05	0.000480803	0	0.969344	2	123304753	F4_x_RA
2	124733246	125840449	126	0.956442	0.0337366	0.0081393	0.000594848	0.00108694	0	0.956442	2	124733246	F4_x_RA
2	125840921	126849595	127	0.914969	0.0795506	0.00386316	0.000345077	0.0012724	0	0.914969	2	125840921	F4_x_RA
2	128890280	129473199	128	0.957401	0.0359332	0.00571523	0.000137783	0.000812554	0	0.957401	2	128890280	F4_x_RA
2	129476285	130066311	129	0.954415	0.0360425	0.00814531	0.000232195	0.00116503	0	0.954415	2	129476285	F4_x_RA
2	130068289	130077640	130	0.956643	0.0238042	0.0173378	0.000651006	0.00156444	0	0.956643	2	130068289	F4_x_RA
2	132104403	132897498	131	0.969181	0.0221415	0.00787459	0.00012135	0.000681201	0	0.969181	2	132104403	F4_x_RA
2	133100935	135158254	132	0.1561	0.803678	0.000888455	0.0220213	0.0173123	1	0.803678	2	133100935	F4_x_RA
2	135161631	137041842	133	0.0388845	0.928692	0.000340276	0.00128197	0.0308013	1	0.928692	2	135161631	F4_x_RA
2	137044438	138691934	134	0.665411	0.30703	0.00959425	0.00118641	0.0167779	0	0.665411	2	137044438	F4_x_RA
2	138699045	140100107	135	0.137128	0.819711	0.00176607	0.00138263	0.040012	1	0.819711	2	138699045	F4_x_RA
2	140100271	141804368	136	0.710633	0.280028	0.0033521	0.000981011	0.00500565	0	0.710633	2	140100271	F4_x_RA
2	141806410	142518164	137	0.765026	0.227893	0.00309001	0.000503287	0.0034879	0	0.765026	2	141806410	F4_x_RA
2	142519240	144344933	138	0.00086546	0.960592	8.70033e-06	0.00193424	0.0365996	1	0.960592	2	142519240	F4_x_RA
2	146380852	146441828	139	0.937049	0.0278799	0.0308467	0.000801791	0.0034226	0	0.937049	2	146380852	F4_x_RA
2	146446673	147275935	140	0.953802	0.0405327	0.00474487	0.000156863	0.000763557	0	0.953802	2	146446673	F4_x_RA
2	147277162	150209707	141	7.6802e-05	0.978982	3.97955e-07	0.0016295	0.0193113	1	0.978982	2	147277162	F4_x_RA
2	150211918	151730175	142	0.212357	0.769092	0.00112387	0.00200264	0.0154244	1	0.769092	2	150211918	F4_x_RA
2	151732979	152485754	143	0.935581	0.0208036	0.0397896	0.000473891	0.00335219	0	0.935581	2	151732979	F4_x_RA
2	152486782	154002910	144	0.701897	0.272258	0.00995668	0.00125208	0.0146365	0	0.701897	2	152486782	F4_x_RA
2	154006492	155390974	145	0.493914	0.489964	0.0028859	0.0023889	0.0108474	0	0.493914	2	154006492	F4_x_RA
2	155392126	157556595	146	0.00491946	0.968875	3.17883e-05	0.00244945	0.0237243	1	0.968875	2	155392126	F4_x_RA
2	157562500	158091785	147	0.232043	0.74195	0.00179537	0.00246969	0.0217421	1	0.74195	2	157562500	F4_x_RA
2	160170887	160201955	148	0.704309	0.287355	0.00303081	0.00066749	0.00463795	0	0.704309	2	160170887	F4_x_RA
2	162229061	163502770	149	0.551388	0.415741	0.00738818	0.00438477	0.0210976	0	0.551388	2	162229061	F4_x_RA
2	163504609	164463486	150	0.704082	0.265367	0.0114376	0.00278207	0.0163314	0	0.704082	2	163504609	F4_x_RA
2	164469186	164501755	151	0.979251	0.0163593	0.00407133	7.27129e-05	0.000245368	0	0.979251	2	164469186	F4_x_RA
2	166564112	166977478	152	0.371375	0.619064	0.00110804	0.00146227	0.00699088	1	0.619064	2	166564112	F4_x_RA
2	170753618	170764077	153	0.984168	0.0122341	0.00340412	3.96109e-05	0.000154593	0	0.984168	2	170753618	F4_x_RA
2	179210281	179477476	154	0.946614	0.0443587	0.00742005	0.000293489	0.0013135	0	0.946614	2	179210281	F4_x_RA
2	181477658	182155154	155	9.68435e-05	0.973798	6.16491e-07	0.00258284	0.0235217	1	0.973798	2	181477658	F4_x_RA
2	184704917	185277576	156	0.467006	0.520832	0.00211436	0.00111399	0.00893392	1	0.520832	2	184704917	F4_x_RA
2	185281730	188882476	157	0.0734733	0.904898	0.0003771	0.0036508	0.0176008	1	0.904898	2	185281730	F4_x_RA
2	192843949	195858497	158	0.000183766	0.976034	1.10358e-06	0.00158883	0.0221923	1	0.976034	2	192843949	F4_x_RA
2	195861380	196445225	159	0.942254	0.048383	0.00764482	0.000230605	0.00148714	0	0.942254	2	195861380	F4_x_RA
2	196448505	197146226	160	0.746953	0.242855	0.00429532	0.000605927	0.00529078	0	0.746953	2	196448505	F4_x_RA
2	205364321	205799152	161	0	0.974383	3.06853e-15	0.00892151	0.0166959	1	0.974383	2	205364321	F4_x_RA
2	205799713	206029423	162	0.00101809	0.972182	5.88419e-06	0.00556423	0.0212298	1	0.972182	2	205799713	F4_x_RA
2	209767321	209941478	163	0.943254	0.0528062	0.00310651	0.000176494	0.000656522	0	0.943254	2	209767321	F4_x_RA
2	209941861	210549474	164	0.975394	0.0184428	0.00565958	9.81894e-05	0.00040533	0	0.975394	2	209941861	F4_x_RA
2	214926858	215371139	165	0.751517	0.225815	0.00519555	0.0116207	0.00585206	0	0.751517	2	214926858	F4_x_RA
2	221257351	222520241	166	0.00186552	0.966053	8.98155e-06	0.0144694	0.0176031	1	0.966053	2	221257351	F4_x_RA
2	222523887	222831526	167	0.939796	0.0318194	0.0249042	0.000288188	0.00319243	0	0.939796	2	222523887	F4_x_RA
2	228659755	229368530	168	3.22693e-06	0.9801	1.30659e-08	0.00443746	0.0154593	1	0.9801	2	228659755	F4_x_RA
2	229371068	231241190	169	2.5e-07	0.979654	3.1633e-13	0.00178025	0.0185655	1	0.979654	2	229371068	F4_x_RA
2	234895673	235149263	170	0.979097	0.0161295	0.0044272	7.04148e-05	0.000275855	0	0.979097	2	234895673	F4_x_RA
2	235152388	236040653	171	0.366173	0.619718	0.00165292	0.00185607	0.0105997	1	0.619718	2	235152388	F4_x_RA
2	236044868	237344926	172	0.000453533	0.964766	2.86679e-06	0.0116735	0.0231041	1	0.964766	2	236044868	F4_x_RA
3	60197	1440911	173	0.122899	0.83456	0.00149606	0.00254146	0.038503	1	0.83456	3	60197	F4_x_RA
3	1442951	2990400	174	0.0127077	0.961289	6.88348e-05	0.0062042	0.0197303	1	0.961289	3	1442951	F4_x_RA
3	2993515	4431232	175	0.940763	0.0515555	0.00615309	0.000250115	0.0012778	0	0.940763	3	2993515	F4_x_RA
3	4434423	6082275	176	0.472655	0.510569	0.00306992	0.00113778	0.012568	1	0.510569	3	4434423	F4_x_RA
3	6083625	7081121	177	0.92963	0.0638857	0.00494499	0.000251902	0.00128762	0	0.92963	3	6083625	F4_x_RA
3	7084945	7608493	178	0.131949	0.848719	0.000698832	0.00160121	0.0170315	1	0.848719	3	7084945	F4_x_RA
3	16085120	16281182	179	0.967415	0.0279602	0.00406837	0.000111828	0.000444616	0	0.967415	3	16085120	F4_x_RA
3	16284840	17890615	180	8.632e-08	2.40167e-05	0.000879253	4.64398e-06	0.999092	4	0.999092	3	16284840	F4_x_RA
3	17892165	19122845	181	0.453363	0.532185	0.0023344	0.00173527	0.0103828	1	0.532185	3	17892165	F4_x_RA
3	19195578	20091075	182	0.804982	0.185631	0.00464753	0.000679669	0.00405962	0	0.804982	3	19195578	F4_x_RA
3	20091348	21641957	183	0.551264	0.434741	0.00329387	0.000856075	0.00984489	0	0.551264	3	20091348	F4_x_RA
3	21645256	22034709	184	0.846164	0.146649	0.00408078	0.000426343	0.00267948	0	0.846164	3	21645256	F4_x_RA
3	28575128	29141911	185	0.799321	0.1912	0.00458843	0.000733113	0.00415732	0	0.799321	3	28575128	F4_x_RA
3	29142926	30716972	186	0.000308837	0.939565	4.90338e-06	0.00364376	0.0564775	1	0.939565	3	29142926	F4_x_RA
3	30718429	31924098	187	0.00135374	0.97966	6.41214e-06	0.00139225	0.0175876	1	0.97966	3	30718429	F4_x_RA
3	34773915	35282229	188	0.0529763	0.907577	0.000459388	0.00919318	0.0297941	1	0.907577	3	34773915	F4_x_RA
3	35283709	36484468	189	6.11964e-05	0.964842	5.23558e-07	0.00361188	0.0314844	1	0.964842	3	35283709	F4_x_RA
3	36486983	37018991	190	0.056875	0.921721	0.00029845	0.00278564	0.0183199	1	0.921721	3	36486983	F4_x_RA
3	43791805	45019060	191	0.00656467	0.969784	3.82133e-05	0.00222252	0.0213906	1	0.969784	3	43791805	F4_x_RA
3	58320507	60272630	192	0.423592	0.41099	0.0349174	0.00209338	0.128407	0	0.423592	3	58320507	F4_x_RA
3	60273192	60557852	193	0.415761	0.555281	0.00339869	0.00839954	0.0171601	1	0.555281	3	60273192	F4_x_RA
3	62559717	63666956	194	0.000651849	0.916897	4.95149e-06	0.0561292	0.026317	1	0.916897	3	62559717	F4_x_RA
3	63671034	65272717	195	0.020966	0.941754	0.000207518	0.00174425	0.0353282	1	0.941754	3	63671034	F4_x_RA
3	65274417	66056557	196	0.740057	0.246934	0.00517624	0.00129006	0.00654291	0	0.740057	3	65274417	F4_x_RA
3	66270570	68286023	197	0.590555	0.393071	0.00400362	0.00227268	0.010098	0	0.590555	3	66270570	F4_x_RA
3	68287952	69274891	198	0.961342	0.0313205	0.00637078	0.000180621	0.000786302	0	0.961342	3	68287952	F4_x_RA
3	69276762	70445977	199	0.803041	0.189097	0.00381372	0.000645741	0.00340264	0	0.803041	3	69276762	F4_x_RA
3	70449845	71106496	200	0.0782877	0.893831	0.000508367	0.00540256	0.0219704	1	0.893831	3	70449845	F4_x_RA
3	73403150	74318707	201	0.956617	0.03636	0.00599248	0.000167854	0.000862911	0	0.956617	3	73403150	F4_x_RA
3	74323298	75397418	202	0.909736	0.0843001	0.00421945	0.000262946	0.00148137	0	0.909736	3	74323298	F4_x_RA
3	75803061	76302955	203	0.974256	0.0180691	0.00706334	0.000115782	0.000495787	0	0.974256	3	75803061	F4_x_RA
3	78320772	79024220	204	0.0928592	0.789319	0.00328889	0.0085999	0.105933	1	0.789319	3	78320772	F4_x_RA
3	79024541	81426637	205	0.708737	0.180544	0.053513	0.00554375	0.0516619	0	0.708737	3	79024541	F4_x_RA
3	81430196	82643496	206	0.000912954	0.953673	7.54636e-06	0.0155527	0.0298538	1	0.953673	3	81430196	F4_x_RA
3	82643886	83964609	207	0.00981427	0.959667	5.1933e-05	0.0112398	0.019227	1	0.959667	3	82643886	F4_x_RA
3	89299741	94252510	208	0	0.951615	1.64206e-15	0.00146148	0.0469237	1	0.951615	3	89299741	F4_x_RA
3	94255612	95311668	209	0.0436276	0.929793	0.000224316	0.0082501	0.018105	1	0.929793	3	94255612	F4_x_RA
3	95311981	97436246	210	0.880459	0.111767	0.004995	0.000375775	0.00240282	0	0.880459	3	95311981	F4_x_RA
3	102267396	103084392	211	0.385798	0.596934	0.00229247	0.00153496	0.0134406	1	0.596934	3	102267396	F4_x_RA
3	103086267	104580544	212	0.941974	0.0464123	0.00955181	0.000278125	0.0017835	0	0.941974	3	103086267	F4_x_RA
3	104581866	106981020	213	0.0947408	0.686071	0.00764306	0.00176216	0.209783	1	0.686071	3	104581866	F4_x_RA
3	106984325	109518982	214	0.0425586	0.936988	0.000212297	0.00252782	0.0177133	1	0.936988	3	106984325	F4_x_RA
3	109525140	110510093	215	0.507288	0.480111	0.00253987	0.000951619	0.0091091	0	0.507288	3	109525140	F4_x_RA
3	110514100	112814664	216	0.91334	0.0790508	0.00542569	0.000404255	0.00177955	0	0.91334	3	110514100	F4_x_RA
3	112815699	113520576	217	0.959197	0.0340171	0.00584865	0.000151789	0.00078572	0	0.959197	3	112815699	F4_x_RA
3	115884986	116799086	218	0.893086	0.0998645	0.00472263	0.000325668	0.00200086	0	0.893086	3	115884986	F4_x_RA
3	116801048	118527624	219	0.173603	0.794105	0.00166901	0.00168769	0.0289349	1	0.794105	3	116801048	F4_x_RA
3	118532109	120522716	220	0.921272	0.0611158	0.0110418	0.00379849	0.002772	0	0.921272	3	118532109	F4_x_RA
3	120524205	121972635	221	0.801288	0.0761166	0.0832156	0.00943278	0.0299472	0	0.801288	3	120524205	F4_x_RA
3	121975224	123516240	222	2.31233e-05	0.948484	3.06688e-07	0.00325257	0.04824	1	0.948484	3	121975224	F4_x_RA
3	123518258	124935366	223	0.290004	0.67772	0.00297628	0.00294096	0.0263584	1	0.67772	3	123518258	F4_x_RA
3	124937662	126213467	224	0.225809	0.745006	0.00162777	0.0072117	0.0203454	1	0.745006	3	124937662	F4_x_RA
3	126216150	127228117	225	0.890309	0.101744	0.00525449	0.000417425	0.00227505	0	0.890309	3	126216150	F4_x_RA
3	130070412	130244212	226	0.958454	0.0325911	0.00776986	0.000185581	0.000999252	0	0.958454	3	130070412	F4_x_RA
3	130246502	131120015	227	0.970508	0.0226995	0.00613453	0.000114202	0.000543432	0	0.970508	3	130246502	F4_x_RA
3	135383668	135447944	228	0.961128	0.0255553	0.0119175	0.000266519	0.001133	0	0.961128	3	135383668	F4_x_RA
3	135464527	137369181	229	0.0110696	0.0660208	0.0390376	0.00136503	0.882507	4	0.882507	3	135464527	F4_x_RA
3	137371659	139952995	230	0.00782216	0.968307	4.63729e-05	0.00206967	0.0217548	1	0.968307	3	137371659	F4_x_RA
3	139955475	140033390	231	0.949052	0.0399171	0.00933029	0.000222115	0.00147809	0	0.949052	3	139955475	F4_x_RA
3	144867672	145664133	232	0.971437	0.0143076	0.0133865	0.000121533	0.000747018	0	0.971437	3	144867672	F4_x_RA
3	145665218	146726124	233	0.908703	0.082816	0.00608839	0.000290353	0.00210263	0	0.908703	3	145665218	F4_x_RA
3	146726629	149042910	234	0.958288	0.0356265	0.00517835	0.000179134	0.000728188	0	0.958288	3	146726629	F4_x_RA
3	149044079	149056373	235	0.9453	0.0265674	0.0251889	0.00040988	0.00253369	0	0.9453	3	149044079	F4_x_RA
3	158828643	159477436	236	0.945249	0.044494	0.00853041	0.000205716	0.00152078	0	0.945249	3	158828643	F4_x_RA
3	159479421	160406325	237	0.154205	0.591739	0.0156762	0.0104042	0.227976	1	0.591739	3	159479421	F4_x_RA
3	162425521	163251056	238	0.759305	0.234969	0.00243038	0.000445611	0.00284976	0	0.759305	3	162425521	F4_x_RA
3	163256918	165040863	239	0.31229	0.667638	0.00188122	0.00295006	0.0152403	1	0.667638	3	163256918	F4_x_RA
3	165065144	167116849	240	0.952296	0.0394469	0.00698722	0.0001734	0.00109686	0	0.952296	3	165065144	F4_x_RA
3	167117845	168091528	241	0.9052	0.0884968	0.00416479	0.000596906	0.00154153	0	0.9052	3	167117845	F4_x_RA
3	173270074	173473386	242	0.76049	0.230195	0.00400746	0.000718812	0.0045884	0	0.76049	3	173270074	F4_x_RA
3	173477704	175115804	243	0.295229	0.673329	0.0028495	0.00396536	0.0246274	1	0.673329	3	173477704	F4_x_RA
3	175118665	176318239	244	0.928653	0.0653862	0.00448583	0.000278526	0.00119665	0	0.928653	3	175118665	F4_x_RA
3	176320440	178105914	245	0.0127655	0.961098	7.58397e-05	0.00442361	0.0216371	1	0.961098	3	176320440	F4_x_RA
3	178107880	179372986	246	0.736813	0.254043	0.00363532	0.000759245	0.00474931	0	0.736813	3	178107880	F4_x_RA
3	179378541	179452892	247	0.977538	0.0175037	0.00453386	0.000120419	0.000303839	0	0.977538	3	179378541	F4_x_RA
3	182721731	182860626	248	0.897824	0.0963176	0.00399581	0.000242038	0.00162036	0	0.897824	3	182721731	F4_x_RA
3	188601290	188853087	249	0.724953	0.257605	0.00677092	0.00158154	0.00908951	0	0.724953	3	188601290	F4_x_RA
3	188857952	190223119	250	0.314342	0.448108	0.0352905	0.0115922	0.190667	1	0.448108	3	188857952	F4_x_RA
3	190228348	192341479	251	0.962887	0.0290651	0.00707484	0.000164265	0.000809291	0	0.962887	3	190228348	F4_x_RA
3	192344084	192794863	252	0.9273	0.0413884	0.0260429	0.000867338	0.00440143	0	0.9273	3	192344084	F4_x_RA
3	194799179	194948664	253	1.30392e-05	0.979891	6.07842e-08	0.0026304	0.0174655	1	0.979891	3	194799179	F4_x_RA
4	4536475	4682289	254	0.966353	0.0278988	0.00502929	0.000171406	0.000547634	0	0.966353	4	4536475	F4_x_RA
4	4684116	5499335	255	0.899279	0.0928835	0.00533759	0.000411107	0.00208886	0	0.899279	4	4684116	F4_x_RA
4	5502783	6770021	256	0.376857	0.604291	0.00250053	0.00115542	0.015196	1	0.604291	4	5502783	F4_x_RA
4	6774341	6857278	257	0.947145	0.0486429	0.00342113	0.000134429	0.000656808	0	0.947145	4	6774341	F4_x_RA
4	9621799	10696229	258	0.93459	0.0378201	0.0235308	0.000451076	0.00360848	0	0.93459	4	9621799	F4_x_RA
4	10699514	11813105	259	0.428031	0.0608401	0.255751	0.11779	0.137588	0	0.428031	4	10699514	F4_x_RA
4	14003074	14271420	260	0.921118	0.0727521	0.00456638	0.000197686	0.00136592	0	0.921118	4	14003074	F4_x_RA
4	14272582	15147119	261	0.944133	0.0427244	0.0108945	0.000379863	0.00186787	0	0.944133	4	14272582	F4_x_RA
4	15148917	15922767	262	0.841452	0.151288	0.00395391	0.000613406	0.00269275	0	0.841452	4	15148917	F4_x_RA
4	15927009	16577008	263	0.868956	0.122095	0.00554891	0.000446638	0.00295372	0	0.868956	4	15927009	F4_x_RA
4	19262251	20543792	264	0.000737056	0.976857	4.00394e-06	0.00227944	0.0201225	1	0.976857	4	19262251	F4_x_RA
4	20545268	20784440	265	0.971336	0.0247618	0.00347976	8.74905e-05	0.000335388	0	0.971336	4	20545268	F4_x_RA
4	22878904	22932959	266	0.975376	0.0201644	0.00404611	0.000113649	0.000299819	0	0.975376	4	22878904	F4_x_RA
4	27465411	27964585	267	0.963711	0.0259748	0.0091642	0.000214888	0.000935404	0	0.963711	4	27465411	F4_x_RA
4	27966301	29760023	268	9.08983e-06	0.948321	1.10166e-07	0.0080674	0.0436024	1	0.948321	4	27966301	F4_x_RA
4	29763347	29839456	269	0.0768529	0.903774	0.00037081	0.00253713	0.0164652	1	0.903774	4	29763347	F4_x_RA
4	31845407	33163427	270	0.691463	0.292181	0.00574991	0.00139889	0.00920735	0	0.691463	4	31845407	F4_x_RA
4	33174225	35149625	271	0.00692521	0.951175	5.5887e-05	0.0127662	0.0290777	1	0.951175	4	33174225	F4_x_RA
4	35152505	36019709	272	0.0757971	0.907459	0.000312196	0.00226862	0.0141631	1	0.907459	4	35152505	F4_x_RA
4	36020436	37096670	273	0.932699	0.060518	0.00520745	0.00029526	0.00128021	0	0.932699	4	36020436	F4_x_RA
4	40979573	42210232	274	0.0686165	0.906551	0.000424098	0.00317574	0.0212327	1	0.906551	4	40979573	F4_x_RA
4	42215425	43964255	275	0.920987	0.0706265	0.00598702	0.000659551	0.00173953	0	0.920987	4	42215425	F4_x_RA
4	43967785	43996539	276	0.953283	0.0212177	0.0232505	0.000325424	0.00192377	0	0.953283	4	43967785	F4_x_RA
4	47448471	48039902	277	0.94199	0.0504675	0.00605782	0.000255871	0.00122915	0	0.94199	4	47448471	F4_x_RA
4	55380471	55426911	278	0.969934	0.0265639	0.00310709	7.62115e-05	0.000318478	0	0.969934	4	55380471	F4_x_RA
4	55430170	56542736	279	0.00137892	0.884169	2.02786e-05	0.0652735	0.0491583	1	0.884169	4	55430170	F4_x_RA
4	56548572	58934961	280	0.867007	0.125801	0.00434523	0.000460945	0.00238551	0	0.867007	4	56548572	F4_x_RA
4	58935846	60740397	281	0.0883542	0.895001	0.000357263	0.002573	0.0137145	1	0.895001	4	58935846	F4_x_RA
4	60741951	62366623	282	0.0647736	0.908962	0.000432888	0.00280982	0.0230217	1	0.908962	4	60741951	F4_x_RA
4	62373539	64339791	283	0.619489	0.362525	0.00483105	0.00244177	0.010713	0	0.619489	4	62373539	F4_x_RA
4	64342758	66598615	284	0.749914	0.19829	0.0248139	0.0021155	0.0248668	0	0.749914	4	64342758	F4_x_RA
4	66601185	68058407	285	0.571909	0.413579	0.00341601	0.00173482	0.00936074	0	0.571909	4	66601185	F4_x_RA
4	68059850	68854369	286	0.00813556	0.962992	5.03535e-05	0.00624609	0.022576	1	0.962992	4	68059850	F4_x_RA
4	68854765	71048920	287	0.976815	0.0165457	0.0061525	9.16481e-05	0.000394885	0	0.976815	4	68854765	F4_x_RA
4	71050180	72140399	288	0.969122	0.0218306	0.00819225	0.00015619	0.000699141	0	0.969122	4	71050180	F4_x_RA
4	72140569	74591855	289	0.970816	0.0223358	0.00618991	0.00012299	0.000535543	0	0.970816	4	72140569	F4_x_RA
4	74598245	76461012	290	0.765915	0.22247	0.00487201	0.00138093	0.0053618	0	0.765915	4	74598245	F4_x_RA
4	78638491	79089070	291	0.0168163	0.92792	0.000240677	0.00471004	0.050313	1	0.92792	4	78638491	F4_x_RA
4	79095443	80476376	292	0.899645	0.0927598	0.00517731	0.000395257	0.00202254	0	0.899645	4	79095443	F4_x_RA
4	83331482	83370834	293	0.939808	0.053548	0.00525013	0.000275816	0.00111849	0	0.939808	4	83331482	F4_x_RA
4	83372968	84797585	294	0.842942	0.149419	0.0043156	0.000424749	0.00289879	0	0.842942	4	83372968	F4_x_RA
4	84800304	85699579	295	0.939911	0.0473033	0.0105523	0.000221329	0.00201216	0	0.939911	4	84800304	F4_x_RA
4	90780148	91559895	296	0.371095	0.612537	0.00189582	0.00262206	0.0118504	1	0.612537	4	90780148	F4_x_RA
4	91562011	93999246	297	0.682745	0.301519	0.00514263	0.00198743	0.00860607	0	0.682745	4	91562011	F4_x_RA
4	96078600	96180560	298	0.0030905	0.972811	1.78794e-05	0.00281972	0.0212609	1	0.972811	4	96078600	F4_x_RA
4	96183375	97539392	299	0.769444	0.220831	0.00440031	0.000538836	0.00478598	0	0.769444	4	96183375	F4_x_RA
4	97540703	99421741	300	0.413416	0.573793	0.00182887	0.00134288	0.00961939	1	0.573793	4	97540703	F4_x_RA
4	99426471	99743322	301	0.880225	0.110346	0.00588302	0.000756574	0.0027898	0	0.880225	4	99426471	F4_x_RA
4	102086380	103219050	302	9.88592e-07	0.831061	1.40761e-09	0.00221901	0.166719	1	0.831061	4	102086380	F4_x_RA
4	103224388	104483213	303	0.017229	0.890636	0.000451208	0.00328274	0.0884011	1	0.890636	4	103224388	F4_x_RA
4	107336577	107500922	304	0.953917	0.0323271	0.0119311	0.000298815	0.00152594	0	0.953917	4	107336577	F4_x_RA
4	107502557	108812775	305	0.973918	0.0206721	0.00492387	9.04488e-05	0.00039594	0	0.973918	4	107502557	F4_x_RA
4	108818653	110334582	306	0.965611	0.0286706	0.0050125	0.000141586	0.000563869	0	0.965611	4	108818653	F4_x_RA
4	114574983	115662804	307	0.301705	0.667632	0.00211906	0.0107917	0.0177523	1	0.667632	4	114574983	F4_x_RA
4	115667176	117275542	308	0.940286	0.0528317	0.00545939	0.000260892	0.0011623	0	0.940286	4	115667176	F4_x_RA
4	117277155	118478880	309	0.903654	0.0173348	0.0729553	0.000753422	0.00530288	0	0.903654	4	117277155	F4_x_RA
4	118480441	118722675	310	0.925095	0.0707354	0.00306802	0.000214309	0.000887671	0	0.925095	4	118480441	F4_x_RA
4	121505167	121659157	311	0.964187	0.0292463	0.0057654	0.000139626	0.000661621	0	0.964187	4	121505167	F4_x_RA
4	125986540	126479280	312	0.232105	0.749848	0.00113824	0.00298304	0.0139261	1	0.749848	4	125986540	F4_x_RA
4	126481636	126753046	313	0.970975	0.0241019	0.00441628	9.23632e-05	0.000414615	0	0.970975	4	126481636	F4_x_RA
4	128756531	128996298	314	0.777363	0.211148	0.00511764	0.00112394	0.00524705	0	0.777363	4	128756531	F4_x_RA
4	128996665	130590805	315	0.862689	0.109854	0.0177653	0.00111933	0.00857259	0	0.862689	4	128996665	F4_x_RA
4	130595066	131282886	316	0.23941	0.742491	0.00127921	0.00178729	0.015032	1	0.742491	4	130595066	F4_x_RA
4	131284886	132949281	317	0.945863	0.0446726	0.00784208	0.000218511	0.00140351	0	0.945863	4	131284886	F4_x_RA
4	132954033	134165276	318	0.970241	0.0252329	0.00396335	0.000172791	0.000390418	0	0.970241	4	132954033	F4_x_RA
4	136420666	136565803	319	0.970767	0.0200297	0.00836322	0.000188575	0.00065181	0	0.970767	4	136420666	F4_x_RA
4	136567165	137238259	320	0	0.973346	3.77782e-15	0.00533686	0.0213172	1	0.973346	4	136567165	F4_x_RA
4	139346712	139554549	321	0.961002	0.0351777	0.00327892	8.66247e-05	0.000454331	0	0.961002	4	139346712	F4_x_RA
4	139557619	139621001	322	0.982033	0.014235	0.00350103	4.15165e-05	0.000189899	0	0.982033	4	139557619	F4_x_RA
4	141656345	143417246	323	0.96491	0.0261772	0.0079416	0.000154376	0.000816391	0	0.96491	4	141656345	F4_x_RA
4	147176091	148519640	324	0.615639	0.360757	0.00700701	0.00103595	0.015561	0	0.615639	4	147176091	F4_x_RA
4	148522504	150679464	325	0.965513	0.0287455	0.00501208	0.000164307	0.000565356	0	0.965513	4	148522504	F4_x_RA
4	150683754	151254964	326	0.868115	0.11913	0.00738261	0.00153948	0.00383286	0	0.868115	4	150683754	F4_x_RA
4	153457477	154476475	327	0.284308	0.696038	0.00173182	0.00185654	0.0160659	1	0.696038	4	153457477	F4_x_RA
4	154478300	155054717	328	0.917312	0.0694209	0.00959546	0.000922327	0.00274897	0	0.917312	4	154478300	F4_x_RA
4	155056485	155616139	329	0.973049	0.0217062	0.00474913	9.50754e-05	0.000401091	0	0.973049	4	155056485	F4_x_RA
4	158816066	161056173	330	0.959566	0.0344594	0.00511652	0.000163587	0.000694919	0	0.959566	4	158816066	F4_x_RA
4	161062893	161826053	331	0.949979	0.0444368	0.00457479	0.000198834	0.00081063	0	0.949979	4	161062893	F4_x_RA
4	161826756	163242929	332	0.520938	0.462627	0.0034477	0.00138406	0.0116036	0	0.520938	4	161826756	F4_x_RA
4	163243679	164478104	333	0.628232	0.356213	0.00421697	0.00227985	0.00905866	0	0.628232	4	163243679	F4_x_RA
4	164478874	165822888	334	0.920147	0.0693563	0.00787595	0.00037081	0.00224959	0	0.920147	4	164478874	F4_x_RA
4	165823898	167018223	335	0.951731	0.0399272	0.00695886	0.000277015	0.00110605	0	0.951731	4	165823898	F4_x_RA
4	167019816	167850572	336	0.850892	0.141434	0.00444423	0.000430345	0.00279893	0	0.850892	4	167019816	F4_x_RA
4	167852917	169674332	337	0.956138	0.033844	0.00848461	0.000395141	0.00113788	0	0.956138	4	167852917	F4_x_RA
4	169677392	170772962	338	0.90834	0.0855945	0.00408651	0.000520491	0.00145802	0	0.90834	4	169677392	F4_x_RA
4	170776510	172558186	339	7.92938e-06	0.971324	6.06238e-08	0.00158831	0.0270797	1	0.971324	4	170776510	F4_x_RA
4	172559687	174263330	340	0.319274	0.65944	0.00217314	0.00210401	0.017009	1	0.65944	4	172559687	F4_x_RA
4	174264446	176341166	341	0.565827	0.402477	0.00812089	0.00168273	0.0218926	0	0.565827	4	174264446	F4_x_RA
4	178640289	178988575	342	0.941436	0.0529396	0.00447452	0.000197615	0.000952563	0	0.941436	4	178640289	F4_x_RA
4	178991910	180119223	343	0.953697	0.0407604	0.00460127	0.000196596	0.000745043	0	0.953697	4	178991910	F4_x_RA
4	180123093	182066000	344	0.0010156	0.974775	6.0741e-06	0.00210623	0.0220971	1	0.974775	4	180123093	F4_x_RA
4	182067359	183188392	345	0.810346	0.177813	0.00586227	0.00110441	0.00487397	0	0.810346	4	182067359	F4_x_RA
4	185227841	186906546	346	0.777794	0.195448	0.0131802	0.00102541	0.0125521	0	0.777794	4	185227841	F4_x_RA
4	186910148	188472041	347	0.930274	0.0558457	0.0107431	0.000693887	0.00244341	0	0.930274	4	186910148	F4_x_RA
4	188472981	189693376	348	0.842625	0.147346	0.00567827	0.000587673	0.0037628	0	0.842625	4	188472981	F4_x_RA
4	189693511	190886229	349	0.927812	0.0609072	0.00866327	0.00046256	0.00215482	0	0.927812	4	189693511	F4_x_RA
5	25360	980626	350	3.91356e-06	0.965753	3.64354e-08	0.00311825	0.0311248	1	0.965753	5	25360	F4_x_RA
5	983506	2132107	351	0.873114	0.118442	0.00536901	0.000315142	0.00276012	0	0.873114	5	983506	F4_x_RA
5	2136017	3360880	352	0.850113	0.141703	0.00459693	0.000683262	0.00290345	0	0.850113	5	2136017	F4_x_RA
5	3362671	4426141	353	0.000996297	0.957558	1.07032e-05	0.002459	0.038976	1	0.957558	5	3362671	F4_x_RA
5	6532191	7142618	354	0.814614	0.173263	0.00625264	0.000831731	0.00503849	0	0.814614	5	6532191	F4_x_RA
5	7146388	8445657	355	0.0551842	0.922192	0.000324393	0.0017549	0.0205445	1	0.922192	5	7146388	F4_x_RA
5	8448371	9717016	356	0.919226	0.0728368	0.00588615	0.000283906	0.00176737	0	0.919226	5	8448371	F4_x_RA
5	9719723	11172525	357	0.240336	0.0116745	0.628038	0.00432589	0.115626	2	0.628038	5	9719723	F4_x_RA
5	11173283	13464505	358	0.931689	0.0577682	0.0074551	0.00133666	0.0017506	0	0.931689	5	11173283	F4_x_RA
5	13464832	13746892	359	0.974468	0.0218254	0.00334947	7.31254e-05	0.000283723	0	0.974468	5	13464832	F4_x_RA
5	15748583	16962342	360	0.970471	0.0221125	0.00668865	0.000150731	0.000577303	0	0.970471	5	15748583	F4_x_RA
5	16964534	18048203	361	0.0853996	0.882135	0.000716273	0.00371533	0.0280338	1	0.882135	5	16964534	F4_x_RA
5	18052634	19914537	362	0.951023	0.0405156	0.00698701	0.000346721	0.00112785	0	0.951023	5	18052634	F4_x_RA
5	19918245	22141215	363	0.915645	0.0751933	0.00681343	0.000228298	0.00212045	0	0.915645	5	19918245	F4_x_RA
5	22154173	23493191	364	0.634222	0.353351	0.00360276	0.00121812	0.00760602	0	0.634222	5	22154173	F4_x_RA
5	23494324	26183141	365	0.943371	0.0492231	0.00601056	0.00020655	0.00118854	0	0.943371	5	23494324	F4_x_RA
5	26186690	26857528	366	0.949837	0.0443647	0.00475462	0.000202431	0.00084121	0	0.949837	5	26186690	F4_x_RA
5	26857604	27984258	367	0.0729867	0.907968	0.000316486	0.0038141	0.0149147	1	0.907968	5	26857604	F4_x_RA
5	27984513	29714766	368	0.917257	0.0761794	0.00476552	0.000298471	0.00149981	0	0.917257	5	27984513	F4_x_RA
5	29715664	31388980	369	0.266202	0.712774	0.00148363	0.00448854	0.0150516	1	0.712774	5	29715664	F4_x_RA
5	31391724	31682592	370	0.923351	0.0677079	0.00669476	0.000389156	0.00185744	0	0.923351	5	31391724	F4_x_RA
5	44604313	46403778	371	0.963524	0.0310174	0.00471472	0.000169224	0.000574863	0	0.963524	5	44604313	F4_x_RA
5	56862953	57338120	372	0.908652	0.0384709	0.0443622	0.00140188	0.00711265	0	0.908652	5	56862953	F4_x_RA
5	57340961	57582826	373	0.895561	0.0957459	0.00585466	0.00046908	0.00236929	0	0.895561	5	57340961	F4_x_RA
5	61854650	63216552	374	0.000504304	0.930788	7.49609e-06	0.0163035	0.0523967	1	0.930788	5	61854650	F4_x_RA
5	63221421	63325819	375	0.941267	0.0529449	0.00456143	0.000265002	0.00096202	0	0.941267	5	63221421	F4_x_RA
5	65597457	65727342	376	0.977919	0.0136925	0.00787323	9.91215e-05	0.000416156	0	0.977919	5	65597457	F4_x_RA
5	70675326	70676790	377	0.984924	0.0115677	0.00339937	3.37541e-05	7.56631e-05	0	0.984924	5	70675326	F4_x_RA
5	76044220	76297071	378	0.00614626	0.96383	4.58116e-05	0.00277553	0.0272024	1	0.96383	5	76044220	F4_x_RA
5	78590244	78603510	379	0.903439	0.0855033	0.00779601	0.000572478	0.00268879	0	0.903439	5	78590244	F4_x_RA
5	83897084	83970231	380	0.978644	0.0132923	0.00759467	8.31883e-05	0.000386341	0	0.978644	5	83897084	F4_x_RA
5	83974660	85765999	381	0.4226	0.0798485	0.283687	0.0107125	0.203152	0	0.4226	5	83974660	F4_x_RA
5	85767862	86442929	382	0.334903	0.636192	0.00322156	0.00249828	0.0231852	1	0.636192	5	85767862	F4_x_RA
5	90478289	91840153	383	0.85035	0.0956676	0.0370751	0.00109997	0.015807	0	0.85035	5	90478289	F4_x_RA
5	91840637	93804581	384	6.17348e-07	0.975592	2.65236e-09	0.00212508	0.0222823	1	0.975592	5	91840637	F4_x_RA
5	93811287	94495370	385	0.000178911	0.976259	1.01863e-06	0.00250347	0.0210576	1	0.976259	5	93811287	F4_x_RA
5	96919193	97314960	386	0.963887	0.0313747	0.00411788	0.000112756	0.000507469	0	0.963887	5	96919193	F4_x_RA
5	97316983	99258312	387	0.902835	0.0900238	0.00499925	0.000252443	0.00188911	0	0.902835	5	97316983	F4_x_RA
5	99261192	101072212	388	0.927858	0.0647981	0.00560595	0.000254372	0.00148352	0	0.927858	5	99261192	F4_x_RA
5	103682279	104847697	389	0.967691	0.0271871	0.00453567	0.000103227	0.000482793	0	0.967691	5	103682279	F4_x_RA
5	104855918	105887740	390	0.000112943	0.967307	9.56658e-07	0.0016133	0.0309658	1	0.967307	5	104855918	F4_x_RA
5	105896673	107262251	391	0.762777	0.226678	0.00461754	0.000728015	0.0051999	0	0.762777	5	105896673	F4_x_RA
5	107265024	108632769	392	6.42147e-06	0.980663	2.85254e-08	0.00256265	0.0167679	1	0.980663	5	107265024	F4_x_RA
5	108634987	110237388	393	0.936032	0.0513028	0.0101764	0.000375343	0.00211354	0	0.936032	5	108634987	F4_x_RA
5	113257568	113395481	394	0.947449	0.0469135	0.00460225	0.000173782	0.000861203	0	0.947449	5	113257568	F4_x_RA
5	113396378	113400212	395	0.968796	0.0272183	0.00356789	8.73003e-05	0.000330576	0	0.968796	5	113396378	F4_x_RA
5	115402746	115826394	396	0.044549	0.861671	0.00117226	0.00669044	0.0859173	1	0.861671	5	115402746	F4_x_RA
5	115831873	117345933	397	0.868139	0.123974	0.0048212	0.000457198	0.00260902	0	0.868139	5	115831873	F4_x_RA
5	117347414	118608175	398	0.802575	0.12693	0.0433956	0.00108824	0.0260115	0	0.802575	5	117347414	F4_x_RA
5	118608839	119664841	399	0.0235643	0.950414	0.000146988	0.00341044	0.0224643	1	0.950414	5	118608839	F4_x_RA
5	119669042	120452124	400	0.951194	0.0424848	0.00526249	0.000168274	0.000890525	0	0.951194	5	119669042	F4_x_RA
5	120452166	121633067	401	0.816391	0.172354	0.00593349	0.000573957	0.00474706	0	0.816391	5	120452166	F4_x_RA
5	135598330	136246925	402	0.856297	0.10621	0.0184002	0.0105467	0.00854576	0	0.856297	5	135598330	F4_x_RA
5	140109155	140438175	403	0.70304	0.287561	0.00346151	0.000576959	0.00536047	0	0.70304	5	140109155	F4_x_RA
5	143791012	144943239	404	0.603727	0.387466	0.00234796	0.000749216	0.00571007	0	0.603727	5	143791012	F4_x_RA
5	144943534	147180921	405	0.679616	0.305593	0.00456271	0.00245445	0.00777351	0	0.679616	5	144943534	F4_x_RA
5	147183847	148660166	406	0.0235533	0.955796	0.000124069	0.00144583	0.0190808	1	0.955796	5	147183847	F4_x_RA
5	148662633	148853164	407	0.959766	0.0350702	0.00438583	0.000172607	0.000605243	0	0.959766	5	148662633	F4_x_RA
5	150954886	152141778	408	0.839457	0.150844	0.00538307	0.000650645	0.00366515	0	0.839457	5	150954886	F4_x_RA
5	154365636	155372771	409	0.910211	0.0742681	0.0104333	0.00186643	0.00322113	0	0.910211	5	154365636	F4_x_RA
5	155374568	155700224	410	0.913328	0.0805627	0.00431293	0.000357698	0.0014386	0	0.913328	5	155374568	F4_x_RA
5	159513867	159972849	411	0.135158	0.577279	0.0163796	0.00604437	0.265139	1	0.577279	5	159513867	F4_x_RA
5	159973944	161480091	412	0.685172	0.302548	0.00419925	0.00105428	0.00702658	0	0.685172	5	159973944	F4_x_RA
5	161483723	162742821	413	0.873501	0.116646	0.00627152	0.00040798	0.00317341	0	0.873501	5	161483723	F4_x_RA
5	162743908	163769136	414	0.877677	0.11516	0.00454204	0.000362531	0.00225812	0	0.877677	5	162743908	F4_x_RA
5	163771940	165638940	415	0.264061	0.712008	0.00200874	0.00139486	0.0205276	1	0.712008	5	163771940	F4_x_RA
5	165644709	166842891	416	0.0297237	0.950599	0.000146945	0.0017213	0.0178091	1	0.950599	5	165644709	F4_x_RA
5	166866356	167210121	417	0.826098	0.164892	0.00477699	0.000625111	0.00360811	0	0.826098	5	166866356	F4_x_RA
5	173846587	175328879	418	0.739592	0.247936	0.00512723	0.000831727	0.00651352	0	0.739592	5	173846587	F4_x_RA
5	177840161	178411791	419	0.973605	0.0200105	0.00582248	0.000108715	0.000453265	0	0.973605	5	177840161	F4_x_RA
5	178413816	178700358	420	0.0451097	0.936872	0.000203632	0.00179636	0.0160183	1	0.936872	5	178413816	F4_x_RA
6	202452	1451582	421	0.382903	0.015161	0.479978	0.0500091	0.071949	2	0.479978	6	202452	F4_x_RA
6	1452628	2455853	422	4.09664e-07	0.974178	3.3608e-10	0.00216789	0.0236537	1	0.974178	6	1452628	F4_x_RA
6	2460263	3570361	423	0.966825	0.0278385	0.0047117	0.000110852	0.000514024	0	0.966825	6	2460263	F4_x_RA
6	3574471	4613229	424	0.00793376	0.953052	7.7892e-05	0.00347595	0.0354604	1	0.953052	6	3574471	F4_x_RA
6	4620810	5789206	425	0.413157	0.567696	0.00278314	0.00187222	0.0144916	1	0.567696	6	4620810	F4_x_RA
6	5794709	6231809	426	0.798983	0.191218	0.00473668	0.000768914	0.00429352	0	0.798983	6	5794709	F4_x_RA
6	8804334	9018416	427	0.972589	0.022385	0.00453611	9.47658e-05	0.00039471	0	0.972589	6	8804334	F4_x_RA
6	9022100	10538393	428	0.0107523	0.963795	6.5147e-05	0.00325936	0.0221282	1	0.963795	6	9022100	F4_x_RA
6	10541103	10912394	429	0.963528	0.0280444	0.00735932	0.000259211	0.000809104	0	0.963528	6	10541103	F4_x_RA
6	13606975	14372374	430	0.755759	0.233738	0.00439741	0.000954136	0.00515151	0	0.755759	6	13606975	F4_x_RA
6	16659601	17384113	431	0.687699	0.292999	0.00599427	0.00363897	0.00966832	0	0.687699	6	16659601	F4_x_RA
6	17386607	17470693	432	0.694517	0.299529	0.00194744	0.00085099	0.00315563	0	0.694517	6	17386607	F4_x_RA
6	20844693	21564296	433	0.696183	0.293163	0.0035146	0.00153475	0.0056045	0	0.696183	6	20844693	F4_x_RA
6	23613104	23936167	434	0.0641668	0.824395	0.00221127	0.00155389	0.107673	1	0.824395	6	23613104	F4_x_RA
6	23938384	24494924	435	0.865251	0.122466	0.00748078	0.000791129	0.00401089	0	0.865251	6	23938384	F4_x_RA
6	38133030	38165266	436	0.608936	0.381651	0.00207004	0.00258587	0.00475663	0	0.608936	6	38133030	F4_x_RA
6	46512397	47311814	437	0.512479	0.46578	0.0045707	0.00142882	0.0157414	0	0.512479	6	46512397	F4_x_RA
6	47311898	48390367	438	0.274641	0.710307	0.00126133	0.00142877	0.0123617	1	0.710307	6	47311898	F4_x_RA
6	48391633	49564610	439	0.946279	0.0465745	0.00566292	0.000428355	0.00105549	0	0.946279	6	48391633	F4_x_RA
6	57748557	58773240	440	0.957252	0.0359863	0.00575068	0.000191667	0.000818889	0	0.957252	6	57748557	F4_x_RA
6	61881006	63552727	441	0.879063	0.114997	0.00368203	0.000433298	0.00182513	0	0.879063	6	61881006	F4_x_RA
6	63552888	65761684	442	0.760543	0.228028	0.00499356	0.000761561	0.00567394	0	0.760543	6	63552888	F4_x_RA
6	65766829	67328940	443	0.058019	0.921787	0.000291463	0.00235334	0.0175492	1	0.921787	6	65766829	F4_x_RA
6	67329679	68849257	444	0.828454	0.162168	0.00493595	0.000780488	0.00366146	0	0.828454	6	67329679	F4_x_RA
6	68850024	69523066	445	0.960178	0.0346984	0.00437034	0.000154564	0.000598242	0	0.960178	6	68850024	F4_x_RA
6	69524373	71608218	446	0.0716262	0.898833	0.000455295	0.00743715	0.0216484	1	0.898833	6	69524373	F4_x_RA
6	71609827	72932583	447	0.200702	0.771702	0.00167835	0.0014597	0.0244578	1	0.771702	6	71609827	F4_x_RA
6	74935083	74962021	448	0.97915	0.0169055	0.00366365	4.42395e-05	0.000236906	0	0.97915	6	74935083	F4_x_RA
6	77650445	78957610	449	0.858476	0.128741	0.00731188	0.00131665	0.00415413	0	0.858476	6	77650445	F4_x_RA
6	78958666	79560097	450	0.155122	0.829375	0.000657901	0.00151698	0.0133281	1	0.829375	6	78958666	F4_x_RA
6	86381361	86783258	451	0.911689	0.0806373	0.00542339	0.000435618	0.00181444	0	0.911689	6	86381361	F4_x_RA
6	88814498	88819649	452	0.979355	0.0158344	0.00451811	7.47427e-05	0.000218007	0	0.979355	6	88814498	F4_x_RA
6	88824254	89971460	453	0.371348	0.60348	0.00329103	0.00161238	0.0202682	1	0.60348	6	88824254	F4_x_RA
6	89973188	91842224	454	6.0585e-05	0.904373	1.67499e-06	0.00127234	0.0942924	1	0.904373	6	89973188	F4_x_RA
6	91844495	93426186	455	0.948431	0.0465377	0.00409308	0.000177668	0.000760985	0	0.948431	6	91844495	F4_x_RA
6	93429797	94117894	456	0.00410121	0.973504	2.30662e-05	0.00162392	0.0207478	1	0.973504	6	93429797	F4_x_RA
6	94118397	94440824	457	0.634842	0.350172	0.00441896	0.0013396	0.00922707	0	0.634842	6	94118397	F4_x_RA
6	94441595	97092523	458	0.545275	0.398949	0.0139829	0.00301917	0.038774	0	0.545275	6	94441595	F4_x_RA
6	97095207	97543137	459	0.0125998	0.943223	0.00014247	0.00362185	0.0404129	1	0.943223	6	97095207	F4_x_RA
6	99591943	99953697	460	0.975426	0.0201488	0.0040277	8.27678e-05	0.000314852	0	0.975426	6	99591943	F4_x_RA
6	102273528	102632325	461	0.917045	0.0758686	0.00518318	0.000280103	0.00162329	0	0.917045	6	102273528	F4_x_RA
6	102637705	103412751	462	0.882418	0.111188	0.00409191	0.000349307	0.00195323	0	0.882418	6	102637705	F4_x_RA
6	106467483	107447260	463	0.661443	0.0278022	0.244821	0.0269817	0.0389518	0	0.661443	6	106467483	F4_x_RA
6	107450585	107854549	464	0.542262	0.445926	0.00261846	0.00103933	0.00815408	0	0.542262	6	107450585	F4_x_RA
6	112917027	114218713	465	0.443073	0.54127	0.00234294	0.00246979	0.0108438	1	0.54127	6	112917027	F4_x_RA
6	114221435	116130143	466	0.919608	0.0691474	0.00839516	0.000457714	0.00239206	0	0.919608	6	114221435	F4_x_RA
6	116131741	116461638	467	0.32326	0.663349	0.00137659	0.00131666	0.0106979	1	0.663349	6	116131741	F4_x_RA
6	118525402	118962740	468	0.941085	0.0546761	0.00337549	0.000121177	0.000742702	0	0.941085	6	118525402	F4_x_RA
6	118964623	118989181	469	0.941412	0.0546303	0.00316316	0.00010753	0.000686922	0	0.941412	6	118964623	F4_x_RA
6	121117917	121897452	470	0.972962	0.0205234	0.00592115	0.000120211	0.000473126	0	0.972962	6	121117917	F4_x_RA
6	121907575	123854909	471	0.941473	0.0499872	0.00690159	0.000249101	0.00138862	0	0.941473	6	121907575	F4_x_RA
6	123857313	123864043	472	0.956928	0.0353448	0.00666835	0.000190844	0.000867835	0	0.956928	6	123857313	F4_x_RA
6	128530576	128798981	473	0.922935	0.065991	0.00822626	0.000631997	0.00221605	0	0.922935	6	128530576	F4_x_RA
6	134788267	136222577	474	0.571632	0.410562	0.00432124	0.00172419	0.0117602	0	0.571632	6	134788267	F4_x_RA
6	136225778	137612508	475	0.953921	0.0409706	0.00426667	0.000147958	0.000694096	0	0.953921	6	136225778	F4_x_RA
6	137614668	138206016	476	0	4.05289e-13	0.112635	0.000675065	0.88669	4	0.88669	6	137614668	F4_x_RA
6	143865221	143892378	477	0.975726	0.0188361	0.00497536	0.000104729	0.000358053	0	0.975726	6	143865221	F4_x_RA
6	147564973	148917941	478	0.639423	0.349754	0.00324235	0.000859893	0.00672095	0	0.639423	6	147564973	F4_x_RA
6	148923789	150249555	479	0.902842	0.0794943	0.00527246	0.0106511	0.00173998	0	0.902842	6	148923789	F4_x_RA
6	150254804	150644030	480	0.526306	0.435507	0.00899639	0.00097902	0.028212	0	0.526306	6	150254804	F4_x_RA
6	153521266	154547174	481	0.00353266	0.977099	1.63873e-05	0.00217575	0.0171762	1	0.977099	6	153521266	F4_x_RA
6	162119549	162168506	482	0.859029	0.13033	0.00595	0.00131224	0.003379	0	0.859029	6	162119549	F4_x_RA
6	162171020	162927769	483	0.960293	0.0336453	0.00521371	0.000155985	0.000691976	0	0.960293	6	162171020	F4_x_RA
6	162932218	163092298	484	0.151542	0.83536	0.000504433	0.00206903	0.010525	1	0.83536	6	162932218	F4_x_RA
6	165133335	165240374	485	0.551846	0.436879	0.00231806	0.00203221	0.00692487	0	0.551846	6	165133335	F4_x_RA
6	167608602	167744668	486	0.969658	0.0249428	0.00480672	0.000125174	0.000467399	0	0.969658	6	167608602	F4_x_RA
7	40852	205136	487	0.954888	0.0376044	0.00633487	0.000229571	0.000943369	0	0.954888	7	40852	F4_x_RA
7	9134527	9987150	488	0.861461	0.13073	0.00461412	0.000541647	0.00265311	0	0.861461	7	9134527	F4_x_RA
7	9987850	11298209	489	0.864187	0.128574	0.00442826	0.00031433	0.00249682	0	0.864187	7	9987850	F4_x_RA
7	11299654	12634478	490	0.957234	0.0369761	0.00492584	0.000142902	0.00072106	0	0.957234	7	11299654	F4_x_RA
7	12636026	13882367	491	0.660368	0.328303	0.00362884	0.000863199	0.00683701	0	0.660368	7	12636026	F4_x_RA
7	13885628	14015607	492	0.951483	0.0411527	0.00612291	0.000240691	0.00100053	0	0.951483	7	13885628	F4_x_RA
7	16039800	16802990	493	0.914428	0.0784305	0.00515475	0.00031173	0.00167499	0	0.914428	7	16039800	F4_x_RA
7	20060937	20124124	494	0.952384	0.039583	0.00663252	0.000367419	0.001033	0	0.952384	7	20060937	F4_x_RA
7	20126385	22471195	495	0.53394	0.449894	0.00344898	0.0017036	0.0110136	0	0.53394	7	20126385	F4_x_RA
7	29829279	31135800	496	0.879529	0.109951	0.00665501	0.000712827	0.00315182	0	0.879529	7	29829279	F4_x_RA
7	31138096	32044030	497	0.976797	0.0181609	0.00462893	8.71362e-05	0.000326	0	0.976797	7	31138096	F4_x_RA
7	34952321	35687721	498	0.97356	0.0216058	0.00438535	8.01916e-05	0.000368661	0	0.97356	7	34952321	F4_x_RA
7	43232720	44761516	499	1.6646e-05	0.975386	8.39956e-08	0.00545827	0.019139	1	0.975386	7	43232720	F4_x_RA
7	44764152	45087002	500	0.000209033	0.972329	1.44675e-06	0.00198592	0.0254746	1	0.972329	7	44764152	F4_x_RA
7	48203738	49211243	501	0.910641	0.0770782	0.00889348	0.000535095	0.00285228	0	0.910641	7	48203738	F4_x_RA
7	49212278	49531587	502	0.348264	0.640065	0.00125549	0.00167948	0.00873615	1	0.640065	7	49212278	F4_x_RA
7	51935434	53175158	503	0.97011	0.0243981	0.00491374	0.000110113	0.000468292	0	0.97011	7	51935434	F4_x_RA
7	53179493	54222267	504	0.905622	0.0380895	0.047868	0.000790476	0.00762982	0	0.905622	7	53179493	F4_x_RA
7	54222976	54770513	505	0.90455	0.0349267	0.0521735	0.000715495	0.00763383	0	0.90455	7	54222976	F4_x_RA
7	57213047	57380130	506	0.917732	0.075349	0.00508497	0.000253826	0.00158003	0	0.917732	7	57213047	F4_x_RA
7	57383753	63303371	507	0.936892	0.0374497	0.0220588	0.000258323	0.00334137	0	0.936892	7	57383753	F4_x_RA
7	63308201	63640688	508	0.958606	0.0357375	0.00485465	0.000116549	0.000685305	0	0.958606	7	63308201	F4_x_RA
7	63641194	65686929	509	0.0105674	0.957938	8.48271e-05	0.00226732	0.0291425	1	0.957938	7	63641194	F4_x_RA
7	65689809	68232101	510	0.0448186	0.895711	0.00074776	0.00208123	0.0566414	1	0.895711	7	65689809	F4_x_RA
7	68234074	69085009	511	0.289009	0.685479	0.00224835	0.00305832	0.0202057	1	0.685479	7	68234074	F4_x_RA
7	69085364	69105656	512	0.00194578	0.981267	7.27838e-06	0.00342654	0.0133534	1	0.981267	7	69085364	F4_x_RA
7	74127084	76450479	513	0	0.970063	1.87555e-10	0.00221568	0.0277216	1	0.970063	7	74127084	F4_x_RA
7	76500940	78092725	514	0.000121116	0.97493	6.73508e-07	0.00445951	0.0204887	1	0.97493	7	76500940	F4_x_RA
7	78094233	79887794	515	0.85424	0.130179	0.00957311	0.000478912	0.00552893	0	0.85424	7	78094233	F4_x_RA
7	79888510	82013761	516	0.953323	0.0397404	0.00580088	0.000219588	0.000916291	0	0.953323	7	79888510	F4_x_RA
7	82024661	83798287	517	0.879464	0.113673	0.0043863	0.000327838	0.00214851	0	0.879464	7	82024661	F4_x_RA
7	83803300	85570789	518	0.764473	0.220789	0.00656887	0.000980249	0.00718935	0	0.764473	7	83803300	F4_x_RA
7	85574975	86139148	519	0.929308	0.0663315	0.00325758	0.00022243	0.000880476	0	0.929308	7	85574975	F4_x_RA
7	88202871	90267671	520	0.961065	0.0335104	0.00466506	0.000143567	0.000616397	0	0.961065	7	88202871	F4_x_RA
7	95048870	95582009	521	0.0627732	0.919351	0.000272736	0.00247206	0.015131	1	0.919351	7	95048870	F4_x_RA
7	97593206	98458956	522	0.934061	0.0566009	0.00726317	0.000407693	0.00166711	0	0.934061	7	97593206	F4_x_RA
7	103478528	104130059	523	0.793643	0.198808	0.00368182	0.000372359	0.00349484	0	0.793643	7	103478528	F4_x_RA
7	106229951	107778011	524	0.902382	0.0882374	0.0064734	0.000509149	0.00239823	0	0.902382	7	106229951	F4_x_RA
7	107782190	109646846	525	0.676736	0.310091	0.00442474	0.00106499	0.00768343	0	0.676736	7	107782190	F4_x_RA
7	109648308	112614421	526	0.878753	0.108609	0.00818544	0.000618786	0.00383397	0	0.878753	7	109648308	F4_x_RA
7	112621897	113710445	527	1.99996e-07	0.981114	3.77714e-12	0.0031045	0.0157813	1	0.981114	7	112621897	F4_x_RA
7	113712387	116779075	528	0.00154032	0.970797	1.06013e-05	0.00232278	0.0253293	1	0.970797	7	113712387	F4_x_RA
7	116780499	118351333	529	0.917559	0.0765743	0.00427197	0.000244115	0.00135089	0	0.917559	7	116780499	F4_x_RA
7	118351868	120953756	530	0.572628	0.411003	0.00397667	0.00157549	0.0108165	0	0.572628	7	118351868	F4_x_RA
7	124691512	125959246	531	0.958195	0.0342932	0.0064609	0.000174579	0.000876159	0	0.958195	7	124691512	F4_x_RA
7	128520291	128777177	532	8.99875e-07	1.24957e-10	0.682227	0.0182771	0.299495	2	0.682227	7	128520291	F4_x_RA
7	128778386	129422662	533	0.903704	0.0833122	0.00924536	0.000510318	0.00322842	0	0.903704	7	128778386	F4_x_RA
7	131995060	132804981	534	0.635417	0.331905	0.010343	0.00186482	0.0204705	0	0.635417	7	131995060	F4_x_RA
7	132806864	134061682	535	0.0891428	0.890452	0.00047224	0.00205801	0.0178749	1	0.890452	7	132806864	F4_x_RA
7	136358075	136875365	536	0.195115	0.77182	0.00195578	0.00179353	0.0293159	1	0.77182	7	136358075	F4_x_RA
7	136877151	138713715	537	0.0417556	0.921903	0.000408856	0.00172046	0.0342121	1	0.921903	7	136877151	F4_x_RA
7	141805261	142655717	538	0.785655	0.206937	0.00348948	0.000436241	0.00348187	0	0.785655	7	141805261	F4_x_RA
7	142657915	144965064	539	0.899099	0.0948188	0.0041146	0.000323571	0.00164425	0	0.899099	7	142657915	F4_x_RA
7	144969743	146427333	540	0.963608	0.0321486	0.00364512	0.00013802	0.000460743	0	0.963608	7	144969743	F4_x_RA
7	146429908	147364699	541	0.957646	0.0334154	0.00767616	0.000247506	0.00101468	0	0.957646	7	146429908	F4_x_RA
7	151899005	152244620	542	0.976514	0.0171364	0.00587005	9.15895e-05	0.000388457	0	0.976514	7	151899005	F4_x_RA
7	152252510	153657480	543	0.957289	0.0348481	0.00676327	0.000166616	0.00093295	0	0.957289	7	152252510	F4_x_RA
7	153788895	154963759	544	0.892733	0.0809163	0.0130813	0.0087955	0.00447429	0	0.892733	7	153788895	F4_x_RA
7	154965022	155156896	545	0.973406	0.0202072	0.00581673	0.000113349	0.000456764	0	0.973406	7	154965022	F4_x_RA
7	157329103	157629625	546	0.795954	0.195214	0.00416579	0.000799024	0.00386714	0	0.795954	7	157329103	F4_x_RA
7	157637684	159122935	547	0.305723	0.647008	0.00491242	0.00295609	0.0394009	1	0.647008	7	157637684	F4_x_RA
8	162578	1043966	548	0.222858	0.742794	0.00222848	0.00397374	0.0281459	1	0.742794	8	162578	F4_x_RA
8	1045412	1161513	549	0.827719	0.163931	0.00433753	0.00076241	0.00324979	0	0.827719	8	1045412	F4_x_RA
8	1163613	2042036	550	0.952217	0.0409769	0.00564859	0.000236673	0.000920913	0	0.952217	8	1163613	F4_x_RA
8	2042954	2572117	551	0.957114	0.0287626	0.0124774	0.000225422	0.00142045	0	0.957114	8	2042954	F4_x_RA
8	2574068	3392200	552	0.60303	0.381445	0.00360472	0.00328227	0.00863826	0	0.60303	8	2574068	F4_x_RA
8	3394470	3782700	553	0.399503	0.582085	0.00255948	0.00172108	0.0141318	1	0.582085	8	3394470	F4_x_RA
8	3789510	4479992	554	0.258681	0.722843	0.00142492	0.00196196	0.0150894	1	0.722843	8	3789510	F4_x_RA
8	4481743	4543103	555	0.949238	0.0454366	0.00435652	0.000181308	0.000787216	0	0.949238	8	4481743	F4_x_RA
8	6546938	6974050	556	0.945876	0.0477715	0.00512754	0.000243989	0.000980549	0	0.945876	8	6546938	F4_x_RA
8	16139875	17387002	557	0.927268	0.0660771	0.00506103	0.000227295	0.00136667	0	0.927268	8	16139875	F4_x_RA
8	17388998	17836201	558	0.856002	0.114417	0.0186686	0.00145865	0.00945424	0	0.856002	8	17388998	F4_x_RA
8	17836399	19490918	559	0.571851	0.205151	0.0938951	0.00142883	0.127674	0	0.571851	8	17836399	F4_x_RA
8	19493448	20059960	560	0.831864	0.155036	0.00741112	0.000455053	0.00523393	0	0.831864	8	19493448	F4_x_RA
8	20060856	21331861	561	0.036656	0.883032	0.00077745	0.008558	0.0709766	1	0.883032	8	20060856	F4_x_RA
8	28563534	29326067	562	0.474756	0.514001	0.00194957	0.00129861	0.00799495	1	0.514001	8	28563534	F4_x_RA
8	29327924	31129399	563	0.17637	0.749419	0.00424891	0.00153424	0.0684282	1	0.749419	8	29327924	F4_x_RA
8	31134480	31548094	564	0.92743	0.050198	0.0179506	0.00074244	0.00367926	0	0.92743	8	31134480	F4_x_RA
8	31548360	31721340	565	0.96114	0.0244278	0.0129515	0.000236889	0.00124403	0	0.96114	8	31548360	F4_x_RA
8	33722500	35313077	566	0.202582	0.778429	0.0010746	0.0022663	0.0156477	1	0.778429	8	33722500	F4_x_RA
8	35319481	35757055	567	0.948146	0.0207398	0.0284154	0.000352855	0.002346	0	0.948146	8	35319481	F4_x_RA
8	39388016	40701882	568	0.946398	0.046878	0.00541299	0.000294965	0.00101587	0	0.946398	8	39388016	F4_x_RA
8	40704851	41350558	569	0.935768	0.0483936	0.0127746	0.000561539	0.00250232	0	0.935768	8	40704851	F4_x_RA
8	43363509	43792208	570	0.0411284	0.930361	0.000268112	0.00531021	0.0229323	1	0.930361	8	43363509	F4_x_RA
8	46897119	48252699	571	0.756247	0.233543	0.00398939	0.0015554	0.0046648	0	0.756247	8	46897119	F4_x_RA
8	50589511	53299639	572	0.90384	0.0779273	0.013085	0.000872414	0.00427532	0	0.90384	8	50589511	F4_x_RA
8	53304021	54417732	573	0.635912	0.354077	0.0028431	0.00116967	0.00599816	0	0.635912	8	53304021	F4_x_RA
8	54418044	55135557	574	0.956315	0.0373694	0.00529999	0.00023192	0.000783937	0	0.956315	8	54418044	F4_x_RA
8	61694705	62328413	575	0.135171	0.836365	0.000909568	0.00624681	0.0213078	1	0.836365	8	61694705	F4_x_RA
8	62329930	63346634	576	0.863494	0.129277	0.00425076	0.000567203	0.00241098	0	0.863494	8	62329930	F4_x_RA
8	63349908	63699571	577	0.850241	0.142892	0.00399331	0.000332366	0.00254175	0	0.850241	8	63349908	F4_x_RA
8	65702689	66223169	578	0.410619	0.572857	0.00225747	0.00234237	0.011924	1	0.572857	8	65702689	F4_x_RA
8	68370621	69862990	579	0.929643	0.0630344	0.00555657	0.000338897	0.0014275	0	0.929643	8	68370621	F4_x_RA
8	69863057	70864054	580	0.719932	0.268583	0.00421697	0.00130808	0.00595986	0	0.719932	8	69863057	F4_x_RA
8	70870194	72287617	581	0.87166	0.0922406	0.0249714	0.00111391	0.0100138	0	0.87166	8	70870194	F4_x_RA
8	72291195	73205403	582	0.0883469	0.648951	0.00898074	0.00369231	0.250029	1	0.648951	8	72291195	F4_x_RA
8	76828795	76837236	583	0	0.954819	1.15663e-11	0.0101376	0.0350439	1	0.954819	8	76828795	F4_x_RA
8	79607893	81692801	584	0.0265769	0.0167493	0.281499	0.00275479	0.67242	4	0.67242	8	79607893	F4_x_RA
8	83857729	84225333	585	0.945781	0.046184	0.00643081	0.000415675	0.00118827	0	0.945781	8	83857729	F4_x_RA
8	84226239	85955339	586	0.00296156	0.968532	1.98811e-05	0.00384636	0.0246402	1	0.968532	8	84226239	F4_x_RA
8	85955619	87411554	587	0.545806	0.444245	0.00210295	0.00136261	0.00648375	0	0.545806	8	85955619	F4_x_RA
8	87412247	88269312	588	0.148478	0.829238	0.000868722	0.00303428	0.018381	1	0.829238	8	87412247	F4_x_RA
8	90706773	93554116	589	0.90217	0.0920217	0.00394843	0.000334724	0.00152467	0	0.90217	8	90706773	F4_x_RA
8	93556129	94569619	590	0.261492	0.722204	0.00122463	0.0022667	0.0128125	1	0.722204	8	93556129	F4_x_RA
8	100901663	101620171	591	0.965755	0.0186503	0.014351	0.000194501	0.00104945	0	0.965755	8	100901663	F4_x_RA
8	101625336	104121210	592	0.00493778	0.137793	0.00802484	0.000415376	0.848829	4	0.848829	8	101625336	F4_x_RA
8	104124017	104988343	593	0.95666	0.0394261	0.00328909	0.00011133	0.000513554	0	0.95666	8	104124017	F4_x_RA
8	104989196	107409808	594	4.1559e-06	0.977158	2.41047e-08	0.00187072	0.0209671	1	0.977158	8	104989196	F4_x_RA
8	107411705	108646193	595	0.885275	0.100634	0.00945178	0.000567378	0.00407144	0	0.885275	8	107411705	F4_x_RA
8	108648739	109248046	596	0.966735	0.02889	0.00384953	8.97927e-05	0.000435694	0	0.966735	8	108648739	F4_x_RA
8	109248653	110483955	597	0.92356	0.0712479	0.00384273	0.00022598	0.00112321	0	0.92356	8	109248653	F4_x_RA
8	110484517	111850672	598	0.762124	0.215464	0.010498	0.000666583	0.0112479	0	0.762124	8	110484517	F4_x_RA
8	111850847	113063291	599	0.0836979	0.900077	0.000344497	0.00184344	0.0140372	1	0.900077	8	111850847	F4_x_RA
8	113068212	114868382	600	0.960066	0.0326183	0.00635575	0.000141895	0.000818268	0	0.960066	8	113068212	F4_x_RA
8	117644462	119080662	601	0.024685	0.859734	0.000374363	0.0659127	0.0492939	1	0.859734	8	117644462	F4_x_RA
8	122215116	122979705	602	0.533444	0.455169	0.00245381	0.000999812	0.0079333	0	0.533444	8	122215116	F4_x_RA
8	125312721	125456928	603	0.979263	0.0141206	0.00619397	8.45096e-05	0.000337436	0	0.979263	8	125312721	F4_x_RA
8	132361836	132474686	604	0.93472	0.0582126	0.00557714	0.000177956	0.00131199	0	0.93472	8	132361836	F4_x_RA
8	136866628	137522988	605	0.466179	0.520521	0.00226981	0.00142854	0.00960159	1	0.520521	8	136866628	F4_x_RA
8	137525005	139250738	606	0.856263	0.13612	0.004267	0.00077952	0.00257012	0	0.856263	8	137525005	F4_x_RA
8	139257768	140724856	607	0.935515	0.0554105	0.00719728	0.000261508	0.00161539	0	0.935515	8	139257768	F4_x_RA
8	140728816	140762483	608	0.976977	0.018183	0.00445288	7.91208e-05	0.000307763	0	0.976977	8	140728816	F4_x_RA
9	202004	1077149	609	0.93632	0.0530657	0.0084466	0.000353318	0.00181391	0	0.93632	9	202004	F4_x_RA
9	1080616	1915483	610	0.898356	0.0928914	0.00575237	0.000747306	0.00225317	0	0.898356	9	1080616	F4_x_RA
9	1922865	2864891	611	0.000308875	0.610431	5.17852e-05	0.00130734	0.387901	1	0.610431	9	1922865	F4_x_RA
9	7067344	7154294	612	0.228668	0.749668	0.00133713	0.00378097	0.0165457	1	0.749668	9	7067344	F4_x_RA
9	7155356	8456219	613	0.818332	0.170192	0.00607884	0.000605602	0.00479119	0	0.818332	9	7155356	F4_x_RA
9	8457691	9164692	614	0.364777	0.5877	0.00296385	0.0265164	0.0180425	1	0.5877	9	8457691	F4_x_RA
9	9169270	10877194	615	0.0354561	0.939793	0.000225625	0.00185953	0.0226657	1	0.939793	9	9169270	F4_x_RA
9	10880753	12226939	616	0.0106224	0.955366	7.94272e-05	0.00686283	0.0270693	1	0.955366	9	10880753	F4_x_RA
9	17810250	18658874	617	0.964902	0.0193259	0.0144872	0.000185233	0.00109939	0	0.964902	9	17810250	F4_x_RA
9	18662282	20430468	618	0.375936	0.600922	0.00309491	0.00129755	0.0187496	1	0.600922	9	18662282	F4_x_RA
9	20464479	21157373	619	0.582113	0.392971	0.00637849	0.00222411	0.0163129	0	0.582113	9	20464479	F4_x_RA
9	24378803	25328531	620	0.949266	0.0417838	0.00744134	0.000267425	0.00124095	0	0.949266	9	24378803	F4_x_RA
9	25330810	26110869	621	0.960214	0.0326389	0.0062035	0.000144288	0.000798846	0	0.960214	9	25330810	F4_x_RA
9	26111835	28223982	622	0.00547497	0.669791	0.00069192	0.00317811	0.320864	1	0.669791	9	26111835	F4_x_RA
9	28224351	28811181	623	7.6e-07	0.821514	2.09305e-18	0.00132324	0.177162	1	0.821514	9	28224351	F4_x_RA
9	28811887	30386810	624	0.223581	0.759294	0.0010655	0.00234635	0.0137127	1	0.759294	9	28811887	F4_x_RA
9	30387452	31310035	625	0.0315629	0.907825	0.000529224	0.00239316	0.0576897	1	0.907825	9	30387452	F4_x_RA
9	31312460	32019340	626	0.582356	0.395423	0.00558174	0.00227995	0.0143596	0	0.582356	9	31312460	F4_x_RA
9	32019928	33149340	627	0.907922	0.082996	0.00641337	0.000446883	0.00222137	0	0.907922	9	32019928	F4_x_RA
9	36834735	38641322	628	0.00940926	0.948745	9.7511e-05	0.00448673	0.0372615	1	0.948745	9	36834735	F4_x_RA
9	38643129	39104547	629	0.778087	0.213751	0.00348101	0.00107042	0.00361102	0	0.778087	9	38643129	F4_x_RA
9	70998089	71059943	630	0.854879	0.13702	0.00473829	0.000583739	0.0027789	0	0.854879	9	70998089	F4_x_RA
9	73110888	74250848	631	0.615302	0.371085	0.00386476	0.000915302	0.00883272	0	0.615302	9	73110888	F4_x_RA
9	74255451	76199926	632	0.90157	0.0848601	0.00966252	0.000461111	0.0034466	0	0.90157	9	74255451	F4_x_RA
9	76205410	76278230	633	0.977598	0.017204	0.00480504	7.64423e-05	0.000317013	0	0.977598	9	76205410	F4_x_RA
9	78300359	78900103	634	0.0890762	0.888341	0.000516312	0.00255804	0.0195084	1	0.888341	9	78300359	F4_x_RA
9	78901274	79467864	635	0.910956	0.0824273	0.00469535	0.000312326	0.00160932	0	0.910956	9	78901274	F4_x_RA
9	79471816	81078905	636	0.919205	0.074826	0.00435338	0.000273293	0.0013428	0	0.919205	9	79471816	F4_x_RA
9	81080054	82589771	637	0.0224588	0.899901	0.0004493	0.00896994	0.068221	1	0.899901	9	81080054	F4_x_RA
9	82591888	82752854	638	0.649622	0.338076	0.00328543	0.00258794	0.00642849	0	0.649622	9	82591888	F4_x_RA
9	85338256	85440281	639	0.975982	0.0188303	0.00474894	9.31989e-05	0.000345437	0	0.975982	9	85338256	F4_x_RA
9	85441305	86937508	640	0.761277	0.227951	0.00468107	0.00077931	0.00531148	0	0.761277	9	85441305	F4_x_RA
9	86939823	88107762	641	0.00932331	0.944817	0.00010404	0.00580215	0.0399535	1	0.944817	9	86939823	F4_x_RA
9	88116374	88586795	642	0.908966	0.0834516	0.0053211	0.000412314	0.00184924	0	0.908966	9	88116374	F4_x_RA
9	88590417	88780061	643	0.880722	0.111988	0.00453623	0.000577701	0.0021761	0	0.880722	9	88590417	F4_x_RA
9	91884684	92524031	644	0.000573074	0.978101	2.92633e-06	0.0023898	0.0189332	1	0.978101	9	91884684	F4_x_RA
9	92679450	92842993	645	0.976358	0.0187682	0.00447402	7.45167e-05	0.000325088	0	0.976358	9	92679450	F4_x_RA
9	102765010	104624043	646	1.21776e-05	0.978824	6.23604e-08	0.00176506	0.0193987	1	0.978824	9	102765010	F4_x_RA
9	104627014	105965683	647	0.971127	0.0241643	0.00421696	9.45399e-05	0.000397608	0	0.971127	9	104627014	F4_x_RA
9	105969217	107580842	648	0.974692	0.0188483	0.00591091	0.000115251	0.000433104	0	0.974692	9	105969217	F4_x_RA
9	107582780	108552797	649	0.842454	0.139828	0.0104339	0.000722223	0.00656237	0	0.842454	9	107582780	F4_x_RA
9	114803631	114827406	650	0.978707	0.016266	0.00467466	6.51991e-05	0.000287514	0	0.978707	9	114803631	F4_x_RA
9	114832050	114975218	651	0.833382	0.156992	0.00489441	0.00125882	0.0034732	0	0.833382	9	114832050	F4_x_RA
9	122312549	123159495	652	0.0655198	0.907637	0.000467962	0.0018107	0.0245645	1	0.907637	9	122312549	F4_x_RA
9	125323399	125999117	653	0.927395	0.0635893	0.00646882	0.00086978	0.00167664	0	0.927395	9	125323399	F4_x_RA
9	131087367	132163254	654	0.912881	0.0671576	0.0141859	0.00182983	0.00394537	0	0.912881	9	131087367	F4_x_RA
9	132168573	132435475	655	0.00029389	0.975905	1.72048e-06	0.00215349	0.0216459	1	0.975905	9	132168573	F4_x_RA
10	117636	749040	656	0.960672	0.0325617	0.00582733	0.000190914	0.000747595	0	0.960672	10	117636	F4_x_RA
10	753022	1521583	657	0.934635	0.0591894	0.00480966	0.000212472	0.00115393	0	0.934635	10	753022	F4_x_RA
10	1524715	2254267	658	0.890822	0.100036	0.00556236	0.00121464	0.00236485	0	0.890822	10	1524715	F4_x_RA
10	2254500	2493669	659	0.934527	0.0580283	0.0057462	0.000347602	0.00135056	0	0.934527	10	2254500	F4_x_RA
10	8212924	8773048	660	0.0647019	0.914422	0.000339954	0.00233188	0.0182043	1	0.914422	10	8212924	F4_x_RA
10	8775211	10248236	661	0.720179	0.0497413	0.176305	0.00763362	0.0461411	0	0.720179	10	8775211	F4_x_RA
10	10250793	12585768	662	0.619065	0.367485	0.00371984	0.00136214	0.00836834	0	0.619065	10	10250793	F4_x_RA
10	12586819	13320848	663	0.969466	0.02484	0.00508766	0.000112966	0.000493814	0	0.969466	10	12586819	F4_x_RA
10	13321858	15026047	664	0.855587	0.135888	0.00505809	0.000422181	0.00304448	0	0.855587	10	13321858	F4_x_RA
10	15027214	16550131	665	0.834445	0.157462	0.00416762	0.000945714	0.00297953	0	0.834445	10	15027214	F4_x_RA
10	16551767	17536738	666	0.000127351	0.975754	6.58632e-07	0.00500329	0.0191147	1	0.975754	10	16551767	F4_x_RA
10	19934446	21419763	667	0.159229	0.818689	0.000873307	0.00419507	0.0170141	1	0.818689	10	19934446	F4_x_RA
10	26206391	26259816	668	0.969452	0.0243112	0.00556611	0.000146214	0.000524468	0	0.969452	10	26206391	F4_x_RA
10	29994167	30457347	669	0.968615	0.0195938	0.0108351	0.000125651	0.000830223	0	0.968615	10	29994167	F4_x_RA
10	30459109	31907445	670	0.747201	0.0180761	0.212937	0.00226503	0.0195211	0	0.747201	10	30459109	F4_x_RA
10	31907650	33534880	671	0.0710251	0.895359	0.000656599	0.00158789	0.0313714	1	0.895359	10	31907650	F4_x_RA
10	36118511	36571749	672	0.623775	0.363246	0.00380228	0.000786662	0.00838969	0	0.623775	10	36118511	F4_x_RA
10	36572508	37789681	673	0.924378	0.0687338	0.00503548	0.000434084	0.00141826	0	0.924378	10	36572508	F4_x_RA
10	37790105	39141922	674	0.925393	0.0686148	0.00426629	0.000527692	0.00119774	0	0.925393	10	37790105	F4_x_RA
10	42418146	43894339	675	0.853976	0.135862	0.00589538	0.000712645	0.00355368	0	0.853976	10	42418146	F4_x_RA
10	43895101	44729958	676	0.969983	0.0249598	0.00450867	0.000108931	0.000439546	0	0.969983	10	43895101	F4_x_RA
10	44730165	48660089	677	0.974982	0.0197319	0.00480962	0.000107195	0.000368786	0	0.974982	10	44730165	F4_x_RA
10	49389869	49532621	678	0.956596	0.02807	0.0136233	0.000199379	0.001511	0	0.956596	10	49389869	F4_x_RA
10	51556921	51592727	679	0.591609	0.397497	0.00281896	0.00165135	0.00642369	0	0.591609	10	51556921	F4_x_RA
10	55127010	57028893	680	0.466501	0.517234	0.00285973	0.00138866	0.0120168	1	0.517234	10	55127010	F4_x_RA
10	57034040	57659622	681	0.878612	0.109585	0.00652901	0.00219571	0.0030786	0	0.878612	10	57034040	F4_x_RA
10	57665891	58957087	682	0.9723	0.0233602	0.00389815	8.69748e-05	0.000354869	0	0.9723	10	57665891	F4_x_RA
10	58959779	60289695	683	0.961208	0.033739	0.00434272	0.000132851	0.000577588	0	0.961208	10	58959779	F4_x_RA
10	60290620	60464393	684	0.963271	0.0336071	0.00268504	8.31384e-05	0.00035364	0	0.963271	10	60290620	F4_x_RA
10	65567061	65793870	685	0.976337	0.019404	0.00387517	9.288e-05	0.000291266	0	0.976337	10	65567061	F4_x_RA
10	65795088	67548775	686	0.115229	0.866114	0.000523117	0.00323459	0.0148995	1	0.866114	10	65795088	F4_x_RA
10	67551139	68912167	687	0.911018	0.0820209	0.00483953	0.000470209	0.00165097	0	0.911018	10	67551139	F4_x_RA
10	75007939	75422314	688	0.573758	0.414419	0.0022428	0.00347539	0.00610452	0	0.573758	10	75007939	F4_x_RA
10	75428296	76140251	689	8.84518e-05	0.975546	4.98174e-07	0.00353635	0.0208287	1	0.975546	10	75428296	F4_x_RA
10	82236499	82413342	690	0.7637	0.0223419	0.191195	0.00158008	0.0211831	0	0.7637	10	82236499	F4_x_RA
10	82416053	84381535	691	0.796482	0.193125	0.00494292	0.000908031	0.00454183	0	0.796482	10	82416053	F4_x_RA
10	84385052	85456555	692	0.92809	0.0648579	0.00538857	0.000236649	0.00142698	0	0.92809	10	84385052	F4_x_RA
10	85460652	87684681	693	0.057141	0.907004	0.000322957	0.0161155	0.0194165	1	0.907004	10	85460652	F4_x_RA
10	90792175	91012336	694	0.900378	0.067332	0.0247421	0.000540086	0.00700814	0	0.900378	10	90792175	F4_x_RA
10	91014351	92002112	695	0.84019	0.135469	0.0146591	0.000724222	0.00895722	0	0.84019	10	91014351	F4_x_RA
10	92007309	92011877	696	0.969287	0.0170525	0.0127263	0.000176053	0.000758442	0	0.969287	10	92007309	F4_x_RA
10	99759640	100240374	697	0	0.967147	5.06691e-12	0.010089	0.0227642	1	0.967147	10	99759640	F4_x_RA
10	100243279	100666802	698	0.885704	0.0990308	0.00967448	0.00150092	0.00409007	0	0.885704	10	100243279	F4_x_RA
10	100668400	101102619	699	0.816459	0.178056	0.00274554	0.000473314	0.00226604	0	0.816459	10	100668400	F4_x_RA
10	106221292	106694980	700	0.942754	0.0511236	0.00487507	0.000246315	0.00100073	0	0.942754	10	106221292	F4_x_RA
10	106695048	108725848	701	0.81106	0.176643	0.00646286	0.000499344	0.00533449	0	0.81106	10	106695048	F4_x_RA
10	108728115	110311425	702	0.90961	0.083811	0.00466511	0.000285281	0.00162889	0	0.90961	10	108728115	F4_x_RA
10	110321498	112559289	703	0.931595	0.0525128	0.0128784	0.000262887	0.00275124	0	0.931595	10	110321498	F4_x_RA
10	112565941	115137832	704	0.000273654	0.893324	4.74599e-06	0.0477676	0.05863	1	0.893324	10	112565941	F4_x_RA
10	119103999	119377200	705	0.826738	0.164526	0.00455717	0.000746822	0.00343231	0	0.826738	10	119103999	F4_x_RA
10	127711500	128000489	706	0.950698	0.0428441	0.00532249	0.000227935	0.000907834	0	0.950698	10	127711500	F4_x_RA
10	128001098	128247569	707	0.814843	0.167696	0.00888408	0.00166549	0.00691128	0	0.814843	10	128001098	F4_x_RA
10	131838517	132579281	708	0.959032	0.0344194	0.00560598	0.00018067	0.000762259	0	0.959032	10	131838517	F4_x_RA
10	132581351	132729126	709	0.961868	0.0328415	0.00455235	0.000149639	0.000588041	0	0.961868	10	132581351	F4_x_RA
10	134803058	135435808	710	0.953307	0.0387229	0.00649832	0.000473381	0.000998592	0	0.953307	10	134803058	F4_x_RA
11	3862343	4746193	711	0.96421	0.0191421	0.0147247	0.000816951	0.0011058	0	0.96421	11	3862343	F4_x_RA
11	4747367	6322006	712	0.913335	0.0787643	0.00571377	0.000320051	0.00186735	0	0.913335	11	4747367	F4_x_RA
11	6326376	7231547	713	0.953169	0.0404906	0.00531228	0.000172722	0.000854923	0	0.953169	11	6326376	F4_x_RA
11	11426198	11794837	714	0.936027	0.0584664	0.0043052	0.000183327	0.00101829	0	0.936027	11	11426198	F4_x_RA
11	13895407	14819793	715	0.00668271	0.936159	0.000100516	0.00370127	0.0533565	1	0.936159	11	13895407	F4_x_RA
11	16825959	16937968	716	0.861982	0.12868	0.00572899	0.000373269	0.00323563	0	0.861982	11	16825959	F4_x_RA
11	21236355	22373396	717	0.76302	0.227975	0.00370184	0.00111262	0.00419008	0	0.76302	11	21236355	F4_x_RA
11	22374318	24087801	718	0.975671	0.0175095	0.00628671	0.000105393	0.000427512	0	0.975671	11	22374318	F4_x_RA
11	24090098	26045522	719	0.958941	0.0337417	0.00619717	0.000294282	0.000826218	0	0.958941	11	24090098	F4_x_RA
11	26046918	26461560	720	0.96521	0.0271992	0.00670414	0.00017069	0.000715549	0	0.96521	11	26046918	F4_x_RA
11	31681316	32274691	721	0.900402	0.0822518	0.0125441	0.000461464	0.00434095	0	0.900402	11	31681316	F4_x_RA
11	32277178	33958079	722	0.971973	0.0210378	0.00635536	0.000112838	0.000521224	0	0.971973	11	32277178	F4_x_RA
11	33959376	35424125	723	0.947831	0.0435678	0.00714215	0.00021488	0.00124404	0	0.947831	11	33959376	F4_x_RA
11	37426627	39374656	724	0.944092	0.0484885	0.00602889	0.000217525	0.00117336	0	0.944092	11	37426627	F4_x_RA
11	39389058	42309384	725	0.969746	0.0239713	0.0056306	0.000124374	0.000527449	0	0.969746	11	39389058	F4_x_RA
11	42311865	42877894	726	0.956442	0.0379965	0.00472104	0.000129595	0.000710502	0	0.956442	11	42311865	F4_x_RA
11	44879225	45332872	727	0.63456	0.353785	0.00326349	0.0015041	0.00688766	0	0.63456	11	44879225	F4_x_RA
11	59435470	61376680	728	0.000587746	0.215809	0.000561894	0.00135236	0.781689	4	0.781689	11	59435470	F4_x_RA
11	63438972	63802617	729	0.91741	0.0748536	0.00558934	0.000423556	0.00172363	0	0.91741	11	63438972	F4_x_RA
11	63804569	63936139	730	0.000121185	0.972701	7.14861e-07	0.0056191	0.021558	1	0.972701	11	63804569	F4_x_RA
11	71059167	72284046	731	0.728948	0.255137	0.0064233	0.000972062	0.0085193	0	0.728948	11	71059167	F4_x_RA
11	72288664	73266005	732	0.0487712	0.932943	0.000223638	0.00185547	0.0162067	1	0.932943	11	72288664	F4_x_RA
11	76285422	76793734	733	0.773683	0.202788	0.00885485	0.00590056	0.00877361	0	0.773683	11	76285422	F4_x_RA
11	76799004	78354201	734	0.043705	0.919295	0.000402365	0.00452813	0.0320695	1	0.919295	11	76799004	F4_x_RA
11	78356116	80721178	735	0.867934	0.12179	0.00648541	0.000341841	0.00344902	0	0.867934	11	78356116	F4_x_RA
11	80723712	81266423	736	0.964881	0.0268491	0.00735546	0.000139194	0.000775346	0	0.964881	11	80723712	F4_x_RA
11	81266712	84380621	737	0.874332	0.11529	0.00650669	0.000620152	0.00325158	0	0.874332	11	81266712	F4_x_RA
11	84381474	86618374	738	0.00131065	0.965479	1.11743e-05	0.00199078	0.0312084	1	0.965479	11	84381474	F4_x_RA
11	86619325	87429422	739	0.957668	0.0289416	0.01169	0.000361865	0.00133834	0	0.957668	11	86619325	F4_x_RA
11	87430571	89208590	740	0.13667	0.840835	0.000823803	0.00246339	0.0192076	1	0.840835	11	87430571	F4_x_RA
11	89209985	90966414	741	0.289346	0.696383	0.00120561	0.00207087	0.010995	1	0.696383	11	89209985	F4_x_RA
11	90966877	92075775	742	0.968275	0.0250831	0.00593557	0.000123462	0.000582551	0	0.968275	11	90966877	F4_x_RA
11	92077144	93275919	743	0.829248	0.159407	0.00611721	0.000772199	0.00445542	0	0.829248	11	92077144	F4_x_RA
11	93276674	94241991	744	0.14779	0.797225	0.00156559	0.0214632	0.0319567	1	0.797225	11	93276674	F4_x_RA
11	94242655	94489339	745	0.207142	0.614115	0.00648548	0.100235	0.0720228	1	0.614115	11	94242655	F4_x_RA
11	96675293	97056638	746	0.533451	0.4535	0.00279249	0.00126579	0.00899102	0	0.533451	11	96675293	F4_x_RA
11	97058870	98704495	747	0.946287	0.0476732	0.00485851	0.000254279	0.000927481	0	0.946287	11	97058870	F4_x_RA
11	98706385	99534594	748	0.938644	0.0545036	0.00545069	0.000202603	0.00119931	0	0.938644	11	98706385	F4_x_RA
11	101638631	103958221	749	0.745978	0.243602	0.00431072	0.000774174	0.0053349	0	0.745978	11	101638631	F4_x_RA
11	103960309	104871322	750	0.97576	0.0200122	0.00384983	7.92095e-05	0.000299059	0	0.97576	11	103960309	F4_x_RA
11	104874826	106519130	751	0.963902	0.0306235	0.00472534	0.000180921	0.000568717	0	0.963902	11	104874826	F4_x_RA
11	106522621	107009140	752	0.690303	0.30026	0.00320635	0.000948128	0.00528234	0	0.690303	11	106522621	F4_x_RA
11	109367720	109861664	753	0.909884	0.083906	0.00431484	0.00039031	0.00150529	0	0.909884	11	109367720	F4_x_RA
11	109866707	111112246	754	0.499787	0.461014	0.00770125	0.00458137	0.0269168	0	0.499787	11	109866707	F4_x_RA
11	111116479	112457935	755	0.629337	0.337541	0.0103709	0.00167262	0.0210787	0	0.629337	11	111116479	F4_x_RA
11	112460018	114254744	756	0.000247505	0.944456	3.55538e-06	0.00393424	0.0513587	1	0.944456	11	112460018	F4_x_RA
11	114262887	114829563	757	0.956785	0.0398749	0.00280267	9.48787e-05	0.000442316	0	0.956785	11	114262887	F4_x_RA
11	114830666	116383211	758	0.411608	0.567802	0.00310609	0.00124517	0.0162385	1	0.567802	11	114830666	F4_x_RA
11	116383348	117484392	759	0.130546	0.824872	0.00168984	0.00242552	0.0404668	1	0.824872	11	116383348	F4_x_RA
11	121361398	122589723	760	0.179983	0.79594	0.00128355	0.00128147	0.0215117	1	0.79594	11	121361398	F4_x_RA
11	122593299	123496314	761	0.015611	0.9453	0.000161375	0.00189274	0.0370349	1	0.9453	11	122593299	F4_x_RA
11	123502045	124493945	762	0.950006	0.0375537	0.0106033	0.000248713	0.00158823	0	0.950006	11	123502045	F4_x_RA
11	124499119	125082464	763	0.0108189	0.970602	4.98401e-05	0.00158837	0.0169409	1	0.970602	11	124499119	F4_x_RA
11	127808905	127817698	764	0.974105	0.0220376	0.00346992	0.00012581	0.000261981	0	0.974105	11	127808905	F4_x_RA
11	130182480	130338005	765	0.964703	0.0288712	0.00555397	0.000247403	0.000624809	0	0.964703	11	130182480	F4_x_RA
11	130344224	131072045	766	9.982e-05	0.956924	1.10002e-06	0.00301468	0.0399604	1	0.956924	11	130344224	F4_x_RA
11	131075829	132994604	767	0.0178166	0.957427	0.000111813	0.00187272	0.0227719	1	0.957427	11	131075829	F4_x_RA
11	133005131	134201864	768	1.21885e-05	0.956959	1.11484e-07	0.0105153	0.0325134	1	0.956959	11	133005131	F4_x_RA
11	134206797	134945765	769	0.000483627	0.964842	4.23338e-06	0.00268954	0.0319806	1	0.964842	11	134206797	F4_x_RA
12	2052934	2216958	770	0.000137535	0.964551	1.23507e-06	0.00254433	0.0327659	1	0.964551	12	2052934	F4_x_RA
12	5521537	6415994	771	0.0167815	0.957515	0.000101517	0.0036558	0.0219462	1	0.957515	12	5521537	F4_x_RA
12	6422579	8035179	772	0.934668	0.0583117	0.00544403	0.000289308	0.00128686	0	0.934668	12	6422579	F4_x_RA
12	10270773	10480872	773	0.919916	0.0275747	0.046609	0.00061019	0.00528991	0	0.919916	12	10270773	F4_x_RA
12	10482186	10854878	774	0.96906	0.0252263	0.00511983	8.93084e-05	0.000504685	0	0.96906	12	10482186	F4_x_RA
12	16114598	16308214	775	0.975669	0.0172026	0.00659844	8.98625e-05	0.000439701	0	0.975669	12	16114598	F4_x_RA
12	16310460	18086610	776	0.00017252	0.970472	1.25e-06	0.00270243	0.0266518	1	0.970472	12	16310460	F4_x_RA
12	18088443	18547069	777	0.00135063	0.970289	9.65503e-06	0.00206331	0.0262874	1	0.970289	12	18088443	F4_x_RA
12	25291257	25370426	778	0.21183	0.672242	0.00868275	0.00286691	0.104378	1	0.672242	12	25291257	F4_x_RA
12	25371462	27264687	779	0.875466	0.114665	0.00628214	0.000468843	0.0031182	0	0.875466	12	25371462	F4_x_RA
12	31784081	32165075	780	0.146851	0.831108	0.000912623	0.0015579	0.0195707	1	0.831108	12	31784081	F4_x_RA
12	32165764	33076921	781	0.360406	0.617526	0.00273696	0.00155931	0.0177722	1	0.617526	12	32165764	F4_x_RA
12	33080406	33315123	782	0.912934	0.082764	0.00292337	0.000376654	0.00100214	0	0.912934	12	33080406	F4_x_RA
12	40436107	40815560	783	0.970357	0.0235734	0.00541636	0.000155324	0.000498093	0	0.970357	12	40436107	F4_x_RA
12	40816481	41412684	784	0.933019	0.0590105	0.00618399	0.000305245	0.00148161	0	0.933019	12	40816481	F4_x_RA
12	43986174	45604772	785	0.90057	0.0706076	0.0213573	0.00112067	0.00634486	0	0.90057	12	43986174	F4_x_RA
12	58534768	59308627	786	0.905842	0.0831978	0.00783254	0.000401775	0.00272543	0	0.905842	12	58534768	F4_x_RA
12	59310025	61122915	787	0.00889798	0.967116	5.19491e-05	0.00253617	0.0213979	1	0.967116	12	59310025	F4_x_RA
12	61124744	64031341	788	0.160865	0.817999	0.000900224	0.00288758	0.0173485	1	0.817999	12	61124744	F4_x_RA
12	64032461	64963697	789	0.274108	0.705469	0.00170593	0.00208209	0.0166353	1	0.705469	12	64032461	F4_x_RA
12	70860246	70955005	790	0.971715	0.0184221	0.00905479	0.000160476	0.000647453	0	0.971715	12	70860246	F4_x_RA
12	70959544	72644298	791	0.949934	0.0436912	0.00527908	0.000176075	0.000920061	0	0.949934	12	70959544	F4_x_RA
12	72648077	73818346	792	0.964829	0.029783	0.00467202	0.000169572	0.000546301	0	0.964829	12	72648077	F4_x_RA
12	73818508	76418557	793	0.882569	0.0996162	0.0122026	0.000391614	0.00522009	0	0.882569	12	73818508	F4_x_RA
12	78688271	80447400	794	0.925519	0.0679807	0.0047418	0.000439276	0.00131911	0	0.925519	12	78688271	F4_x_RA
12	80448808	81467102	795	0.020179	0.852645	0.000769626	0.00315439	0.123252	1	0.852645	12	80448808	F4_x_RA
12	81467827	83500342	796	0.938544	0.0523046	0.00735324	0.000245387	0.00155296	0	0.938544	12	81467827	F4_x_RA
12	83502773	84303690	797	0.740161	0.24987	0.00409951	0.000625262	0.00524428	0	0.740161	12	83502773	F4_x_RA
12	84303997	85990038	798	0.787035	0.201775	0.00534042	0.000661262	0.00518839	0	0.787035	12	84303997	F4_x_RA
12	85990477	89231487	799	0.818816	0.169616	0.00592752	0.000987407	0.00465319	0	0.818816	12	85990477	F4_x_RA
12	92182670	92924405	800	0.688281	0.0458009	0.207237	0.00643144	0.0522495	0	0.688281	12	92182670	F4_x_RA
12	95315279	95695260	801	0.705298	0.286571	0.00283005	0.000947146	0.00435408	0	0.705298	12	95315279	F4_x_RA
12	99382545	101107199	802	0.0515126	0.927515	0.00028032	0.00156365	0.0191284	1	0.927515	12	99382545	F4_x_RA
12	113906626	113986418	803	0.977008	0.0168423	0.00569502	8.50416e-05	0.000369178	0	0.977008	12	113906626	F4_x_RA
12	113990137	114090555	804	0.305085	0.675524	0.00168712	0.00359912	0.0141048	1	0.675524	12	113990137	F4_x_RA
12	118507967	119195792	805	0.0243958	0.956662	0.000112081	0.00217765	0.0166525	1	0.956662	12	118507967	F4_x_RA
12	125843282	126445124	806	0.912455	0.0790555	0.00599024	0.000534005	0.00196528	0	0.912455	12	125843282	F4_x_RA
12	126447101	127871515	807	0.954723	0.0382812	0.00591389	0.000183157	0.000898531	0	0.954723	12	126447101	F4_x_RA
12	127875923	129235183	808	0.790845	0.197857	0.00547516	0.000631855	0.00519098	0	0.790845	12	127875923	F4_x_RA
12	129238314	130367994	809	0.93339	0.052579	0.0113071	0.000309933	0.00241366	0	0.93339	12	129238314	F4_x_RA
12	130382291	130548787	810	0.974596	0.0185495	0.00628608	0.000115859	0.000452279	0	0.974596	12	130382291	F4_x_RA
13	19213878	20123214	811	0.955029	0.0373272	0.00650511	0.000175469	0.000963351	0	0.955029	13	19213878	F4_x_RA
13	22633229	23592890	812	0.739314	0.249484	0.00459421	0.000733281	0.00587497	0	0.739314	13	22633229	F4_x_RA
13	23595568	24530539	813	0.940397	0.052758	0.00549589	0.000180314	0.00116837	0	0.940397	13	23595568	F4_x_RA
13	24533038	25782098	814	0.948693	0.0408216	0.00885473	0.00018717	0.0014439	0	0.948693	13	24533038	F4_x_RA
13	25785851	26036921	815	0.938441	0.0535765	0.00619213	0.000455461	0.00133467	0	0.938441	13	25785851	F4_x_RA
13	28054578	29097465	816	0.000445623	0.341188	0.000226267	0.00091411	0.657226	4	0.657226	13	28054578	F4_x_RA
13	31174925	32300561	817	0.927522	0.0626209	0.00758451	0.0003321	0.00194016	0	0.927522	13	31174925	F4_x_RA
13	32302001	33776506	818	0.212778	0.760257	0.00175397	0.0014597	0.023751	1	0.760257	13	32302001	F4_x_RA
13	33777402	35024100	819	0.964969	0.0268558	0.00727707	0.000130401	0.000767389	0	0.964969	13	33777402	F4_x_RA
13	35028367	36044559	820	0.890432	0.101139	0.0056627	0.000329407	0.00243702	0	0.890432	13	35028367	F4_x_RA
13	36047541	36486999	821	0.263088	0.712651	0.00196896	0.00208428	0.0202073	1	0.712651	13	36047541	F4_x_RA
13	38491842	38876012	822	0.799235	0.192279	0.00377901	0.00126779	0.00343894	0	0.799235	13	38491842	F4_x_RA
13	38878163	40137573	823	0.94998	0.0433613	0.0055369	0.000163868	0.000957647	0	0.94998	13	38878163	F4_x_RA
13	43817477	44900481	824	0.898771	0.0917723	0.00656726	0.000348721	0.00254091	0	0.898771	13	43817477	F4_x_RA
13	44904741	46489949	825	0.963935	0.0289576	0.00624143	0.000155998	0.000710382	0	0.963935	13	44904741	F4_x_RA
13	46497352	47428611	826	0.412053	0.563289	0.00377307	0.00133843	0.0195463	1	0.563289	13	46497352	F4_x_RA
13	47431108	47728850	827	0.892328	0.101099	0.00436466	0.00033597	0.00187214	0	0.892328	13	47431108	F4_x_RA
13	55029776	55816142	828	0.368916	0.616661	0.00174092	0.00165603	0.0110258	1	0.616661	13	55029776	F4_x_RA
13	55817131	57552216	829	0.402507	0.582545	0.00206617	0.00155078	0.0113314	1	0.582545	13	55817131	F4_x_RA
13	57555117	58103712	830	0.844721	0.146077	0.00517522	0.000637261	0.00338918	0	0.844721	13	57555117	F4_x_RA
13	60208602	60852276	831	0.836203	0.153082	0.00535793	0.00164535	0.00371181	0	0.836203	13	60208602	F4_x_RA
13	60855317	61591152	832	0.961082	0.0345476	0.0037581	0.000100306	0.000511767	0	0.961082	13	60855317	F4_x_RA
13	61591949	63970551	833	0.0541497	0.925408	0.000281445	0.00193179	0.0182291	1	0.925408	13	61591949	F4_x_RA
13	63972771	65199956	834	0.172149	0.80848	0.000953576	0.00144494	0.0169723	1	0.80848	13	63972771	F4_x_RA
13	65201508	67841934	835	0.000534289	0.970779	3.94132e-06	0.00153757	0.0271452	1	0.970779	13	65201508	F4_x_RA
13	67844935	70724305	836	0.697462	0.292269	0.0036819	0.000739719	0.0058475	0	0.697462	13	67844935	F4_x_RA
13	70725967	71524055	837	0.974176	0.0199	0.00540315	0.000103011	0.000418081	0	0.974176	13	70725967	F4_x_RA
13	71527250	73929891	838	0.366796	0.578361	0.00760447	0.00179231	0.0454466	1	0.578361	13	71527250	F4_x_RA
13	73934191	75082326	839	0.856192	0.136101	0.00447009	0.000544635	0.00269235	0	0.856192	13	73934191	F4_x_RA
13	77203109	77310793	840	0.968653	0.015199	0.0150501	0.000207772	0.000890032	0	0.968653	13	77203109	F4_x_RA
13	81680962	82580321	841	0.885843	0.10202	0.00810741	0.000492049	0.00353799	0	0.885843	13	81680962	F4_x_RA
13	82582710	84132298	842	0.967386	0.0278395	0.00418591	0.000131705	0.000456389	0	0.967386	13	82582710	F4_x_RA
13	84135026	85610236	843	0.921852	0.0720549	0.0045141	0.000241532	0.00133703	0	0.921852	13	84135026	F4_x_RA
13	85611277	88556507	844	0.0189631	0.919523	0.000210851	0.0225654	0.0387376	1	0.919523	13	85611277	F4_x_RA
13	88564058	90520148	845	0.126907	0.851163	0.000673568	0.00413746	0.0171187	1	0.851163	13	88564058	F4_x_RA
13	90522777	93127836	846	0.966124	0.0292703	0.00400448	0.000141371	0.000459461	0	0.966124	13	90522777	F4_x_RA
13	93130805	93585825	847	0.977137	0.0177654	0.0046977	7.68078e-05	0.000323275	0	0.977137	13	93130805	F4_x_RA
13	93586675	95370041	848	0.883084	0.109849	0.004499	0.000447704	0.00212064	0	0.883084	13	93586675	F4_x_RA
13	100593548	102299498	849	0.928175	0.0637851	0.00616951	0.000264137	0.00160662	0	0.928175	13	100593548	F4_x_RA
13	102301653	104065534	850	0.958296	0.0343497	0.00632105	0.000174776	0.000858575	0	0.958296	13	102301653	F4_x_RA
13	104067291	104842764	851	0.000978726	0.970651	6.844e-06	0.00264763	0.0257158	1	0.970651	13	104067291	F4_x_RA
13	104867769	106246380	852	0.950612	0.041357	0.00672123	0.000202201	0.00110801	0	0.950612	13	104867769	F4_x_RA
13	106247865	106745754	853	0.959829	0.0338599	0.00545034	0.000132326	0.000728284	0	0.959829	13	106247865	F4_x_RA
13	106752417	108186690	854	0.943061	0.0505194	0.00516653	0.000203932	0.00104869	0	0.943061	13	106752417	F4_x_RA
13	108191378	109119968	855	0.942471	0.0496025	0.00641222	0.000236019	0.00127862	0	0.942471	13	108191378	F4_x_RA
13	109122608	109814452	856	0.883178	0.107861	0.00574926	0.000552202	0.00266001	0	0.883178	13	109122608	F4_x_RA
13	109816384	110015570	857	0.0959607	0.882429	0.000475213	0.00460977	0.0165253	1	0.882429	13	109816384	F4_x_RA
13	112039636	112245313	858	8.79795e-05	0.936793	1.02052e-06	0.0220013	0.0411167	1	0.936793	13	112039636	F4_x_RA
13	112247798	113570014	859	0.749063	0.24064	0.00408574	0.00123813	0.00497264	0	0.749063	13	112247798	F4_x_RA
13	113572874	113875080	860	0.920107	0.073389	0.00477607	0.000286586	0.00144145	0	0.920107	13	113572874	F4_x_RA
14	20425051	20537969	861	0.978149	0.0169195	0.00454717	8.67544e-05	0.000297221	0	0.978149	14	20425051	F4_x_RA
14	25903897	26134049	862	3.74289e-06	0.979237	1.71077e-08	0.00177054	0.0189887	1	0.979237	14	25903897	F4_x_RA
14	26136611	28465658	863	0.527647	0.45401	0.00402287	0.00120202	0.0131186	0	0.527647	14	26136611	F4_x_RA
14	28467571	28737460	864	0.957939	0.034879	0.00618511	0.000144669	0.000852476	0	0.957939	14	28467571	F4_x_RA
14	30740659	32382628	865	0.894477	0.0948237	0.00727233	0.000505961	0.00292123	0	0.894477	14	30740659	F4_x_RA
14	32384997	33655803	866	1.8181e-05	0.963239	1.18979e-07	0.0132135	0.0235292	1	0.963239	14	32384997	F4_x_RA
14	36871783	38666514	867	0.621421	0.325567	0.0174222	0.000994605	0.0345947	0	0.621421	14	36871783	F4_x_RA
14	38669257	40338517	868	0.536274	0.447039	0.00351015	0.0020895	0.0110878	0	0.536274	14	38669257	F4_x_RA
14	40343493	41610108	869	0.123148	0.856422	0.000574915	0.00470609	0.015149	1	0.856422	14	40343493	F4_x_RA
14	41670653	41720138	870	0.0785053	0.906556	0.000281638	0.00245393	0.0122031	1	0.906556	14	41670653	F4_x_RA
14	43967477	44541699	871	0.965491	0.0283943	0.0054082	0.000103516	0.000602513	0	0.965491	14	43967477	F4_x_RA
14	44543978	46079883	872	0.952253	0.0410611	0.00555517	0.000223537	0.000907519	0	0.952253	14	44543978	F4_x_RA
14	46083061	46746780	873	0.95611	0.0312641	0.0109433	0.000327826	0.00135522	0	0.95611	14	46083061	F4_x_RA
14	46749460	48571887	874	0.0236495	0.958665	9.88575e-05	0.00240026	0.0151864	1	0.958665	14	46749460	F4_x_RA
14	48574036	49002316	875	0.953013	0.0401364	0.00575799	0.000174141	0.000918434	0	0.953013	14	48574036	F4_x_RA
14	49006348	49878322	876	0.967167	0.0223257	0.00950159	0.00017508	0.000830806	0	0.967167	14	49006348	F4_x_RA
14	52220757	52769904	877	0.862449	0.124679	0.00589453	0.0037585	0.00321861	0	0.862449	14	52220757	F4_x_RA
14	55775468	56214844	878	0.871678	0.0803458	0.0348666	0.000932011	0.0121772	0	0.871678	14	55775468	F4_x_RA
14	56218755	57479461	879	8.31235e-05	0.977604	4.66457e-07	0.00144991	0.0208625	1	0.977604	14	56218755	F4_x_RA
14	57482541	58674351	880	0.964008	0.0300571	0.0051852	0.000136906	0.000612512	0	0.964008	14	57482541	F4_x_RA
14	62645054	63234349	881	0.0105832	0.917294	0.000145633	0.0242091	0.0477681	1	0.917294	14	62645054	F4_x_RA
14	71527223	72140659	882	0.4408	0.542477	0.00273719	0.00122504	0.0127608	1	0.542477	14	71527223	F4_x_RA
14	77427867	78561755	883	0.0353576	0.9294	0.000324024	0.00263955	0.0322788	1	0.9294	14	77427867	F4_x_RA
14	78562248	79634345	884	0.677036	0.311757	0.00385285	0.000630875	0.00672311	0	0.677036	14	78562248	F4_x_RA
14	81660710	83135348	885	0.0409284	0.927443	0.000338698	0.00220302	0.0290869	1	0.927443	14	81660710	F4_x_RA
14	83139537	84237964	886	0.836469	0.052515	0.0888078	0.00107725	0.0211306	0	0.836469	14	83139537	F4_x_RA
14	84243988	85745746	887	0.960239	0.0331009	0.00574747	0.000162221	0.000750717	0	0.960239	14	84243988	F4_x_RA
14	85747096	86639321	888	0.961362	0.031849	0.00587823	0.000172826	0.000737656	0	0.961362	14	85747096	F4_x_RA
14	86651427	87635079	889	0.203181	0.774994	0.00116938	0.00375745	0.0168983	1	0.774994	14	86651427	F4_x_RA
14	87639381	87880333	890	0.976988	0.0167043	0.00583804	9.25297e-05	0.000377614	0	0.976988	14	87639381	F4_x_RA
14	90328993	90434768	891	0.945062	0.0412803	0.0112033	0.000613173	0.00184154	0	0.945062	14	90328993	F4_x_RA
14	95139202	95750857	892	0.910875	0.0824374	0.00476849	0.00028464	0.00163494	0	0.910875	14	95139202	F4_x_RA
14	95751606	96262156	893	0.943151	0.0411492	0.0131502	0.000376335	0.00217319	0	0.943151	14	95751606	F4_x_RA
14	96262648	97857153	894	0.0245134	0.944807	0.000164993	0.0064206	0.024094	1	0.944807	14	96262648	F4_x_RA
14	107004810	107288377	895	0.979713	0.0150735	0.00484795	8.37149e-05	0.00028182	0	0.979713	14	107004810	F4_x_RA
15	20159930	20193260	896	0.984351	0.00773443	0.0076461	4.74481e-05	0.000220775	0	0.984351	15	20159930	F4_x_RA
15	22791795	24192073	897	0.957025	0.0360114	0.00594019	0.000177393	0.000846472	0	0.957025	15	22791795	F4_x_RA
15	24195501	25106554	898	0.979083	0.0148111	0.00570237	7.69831e-05	0.000326825	0	0.979083	15	24195501	F4_x_RA
15	25109585	27294269	899	0.0154271	0.952303	0.000128507	0.00207629	0.0300651	1	0.952303	15	25109585	F4_x_RA
15	27298112	29337873	900	0.779775	0.210547	0.00429355	0.000992242	0.00439232	0	0.779775	15	27298112	F4_x_RA
15	29343628	30165049	901	0.599204	0.386486	0.0038762	0.000960573	0.00947341	0	0.599204	15	29343628	F4_x_RA
15	30165696	31589768	902	0.954704	0.0359753	0.0080114	0.000165935	0.0011437	0	0.954704	15	30165696	F4_x_RA
15	31597978	32062580	903	0.0816134	0.887076	0.000707215	0.00147554	0.0291278	1	0.887076	15	31597978	F4_x_RA
15	34075080	35080939	904	0.887095	0.105159	0.00503283	0.000453388	0.00226021	0	0.887095	15	34075080	F4_x_RA
15	35086562	37321632	905	0.133872	0.81136	0.000925583	0.0326149	0.0212275	1	0.81136	15	35086562	F4_x_RA
15	44414370	44542423	906	0.72168	0.265036	0.00500429	0.00135414	0.00692563	0	0.72168	15	44414370	F4_x_RA
15	49686417	50006577	907	0.943309	0.046263	0.00834321	0.000537253	0.00154724	0	0.943309	15	49686417	F4_x_RA
15	50008443	50523710	908	0.851107	0.142413	0.00374132	0.000366971	0.00237131	0	0.851107	15	50008443	F4_x_RA
15	52601394	53067755	909	0.556995	0.428989	0.00319385	0.00150691	0.00931541	0	0.556995	15	52601394	F4_x_RA
15	53069874	54507899	910	7.76671e-06	0.958502	8.32864e-08	0.00175775	0.0397324	1	0.958502	15	53069874	F4_x_RA
15	54508594	54635952	911	0.635054	0.348508	0.00509042	0.000768894	0.0105789	0	0.635054	15	54508594	F4_x_RA
15	56912370	58439159	912	0.510222	0.469065	0.00429322	0.00146243	0.0149578	0	0.510222	15	56912370	F4_x_RA
15	58442332	59692593	913	0.00271886	0.949517	3.17214e-05	0.00574812	0.0419843	1	0.949517	15	58442332	F4_x_RA
15	59695178	61117865	914	0.00274642	0.971146	1.80401e-05	0.00191854	0.024171	1	0.971146	15	59695178	F4_x_RA
15	65195262	65975798	915	0.965081	0.0295111	0.00472877	0.000131282	0.000547433	0	0.965081	15	65195262	F4_x_RA
15	76934156	77989669	916	0.596906	0.357197	0.0136039	0.00144163	0.0308514	0	0.596906	15	76934156	F4_x_RA
15	83215134	83492784	917	0.793302	0.194614	0.00413461	0.00415549	0.00379357	0	0.793302	15	83215134	F4_x_RA
15	87340619	87493281	918	0.805657	0.186737	0.00379252	0.000486919	0.0033263	0	0.805657	15	87340619	F4_x_RA
15	96280297	98026481	919	0.551263	0.419133	0.00643323	0.00463926	0.0185316	0	0.551263	15	96280297	F4_x_RA
15	98032739	98137870	920	0.974603	0.0200736	0.00484755	0.000101658	0.00037442	0	0.974603	15	98032739	F4_x_RA
15	100583717	100636586	921	0.96121	0.0129712	0.0243866	0.000189956	0.00124199	0	0.96121	15	100583717	F4_x_RA
15	100637827	100696730	922	0.895402	0.0985435	0.00403546	0.000343548	0.00167592	0	0.895402	15	100637827	F4_x_RA
16	6984781	7525410	923	0.366508	0.613672	0.00229781	0.00294507	0.0145771	1	0.613672	16	6984781	F4_x_RA
16	7529956	7976432	924	0.0931612	0.884663	0.000489082	0.00409407	0.0175926	1	0.884663	16	7529956	F4_x_RA
16	11316662	11519548	925	0.954899	0.0400116	0.00425125	0.000163982	0.000674143	0	0.954899	16	11316662	F4_x_RA
16	11520701	11883518	926	0.0723851	0.0222122	0.417319	0.00271569	0.485368	4	0.485368	16	11520701	F4_x_RA
16	16178022	17644347	927	0.811125	0.175834	0.00598351	0.00214636	0.00491141	0	0.811125	16	16178022	F4_x_RA
16	17645929	18262896	928	0.955058	0.0397326	0.00433839	0.000187668	0.000683324	0	0.955058	16	17645929	F4_x_RA
16	21979297	22438630	929	0.951817	0.0418864	0.00524913	0.000174973	0.000872725	0	0.951817	16	21979297	F4_x_RA
16	22712979	23708223	930	0.962976	0.0302952	0.00586573	0.000163653	0.00069905	0	0.962976	16	22712979	F4_x_RA
16	26047975	27444711	931	0.951941	0.0402972	0.00650056	0.000218114	0.00104268	0	0.951941	16	26047975	F4_x_RA
16	27446054	28885931	932	0	0.338064	8.08068e-32	0.526007	0.13593	3	0.526007	16	27446054	F4_x_RA
16	31172904	31376849	933	6.78859e-05	0.970223	4.14085e-07	0.0073116	0.0223971	1	0.970223	16	31172904	F4_x_RA
16	31384756	35132006	934	0.931604	0.0602723	0.00635238	0.000214797	0.00155667	0	0.931604	16	31384756	F4_x_RA
16	46558868	48702538	935	0.937437	0.0516657	0.00873674	0.000336961	0.00182404	0	0.937437	16	46558868	F4_x_RA
16	51114357	52034029	936	0.783974	0.207582	0.00377988	0.00087296	0.00379126	0	0.783974	16	51114357	F4_x_RA
16	52036960	52401645	937	0.963363	0.0320572	0.0039753	0.000103481	0.00050064	0	0.963363	16	52036960	F4_x_RA
16	54873802	55902957	938	0.874118	0.0531858	0.0574472	0.00200401	0.0132447	0	0.874118	16	54873802	F4_x_RA
16	55907722	55998694	939	0.98313	0.012771	0.00385606	5.46373e-05	0.000188089	0	0.98313	16	55907722	F4_x_RA
16	58001530	59044149	940	0.769984	0.219377	0.00460544	0.00106234	0.00497144	0	0.769984	16	58001530	F4_x_RA
16	59047136	60744157	941	0.823764	0.163759	0.00681547	0.000527279	0.00513466	0	0.823764	16	59047136	F4_x_RA
16	60746327	62225137	942	0.893536	0.0890682	0.0123366	0.000398728	0.0046602	0	0.893536	16	60746327	F4_x_RA
16	62230739	63690189	943	0.938533	0.0554377	0.00472121	0.000251368	0.00105656	0	0.938533	16	62230739	F4_x_RA
16	63692004	65813949	944	0.0319614	0.942197	0.000210237	0.00214267	0.0234887	1	0.942197	16	63692004	F4_x_RA
16	73659379	74969065	945	0.0535565	0.922242	0.000288116	0.00511807	0.0187953	1	0.922242	16	73659379	F4_x_RA
16	74974238	75976837	946	0.129702	0.808272	0.0024228	0.00238132	0.0572223	1	0.808272	16	74974238	F4_x_RA
16	75979442	76245000	947	0.943491	0.0450946	0.00921699	0.000531265	0.0016659	0	0.943491	16	75979442	F4_x_RA
16	78246068	78455974	948	0.947711	0.0423932	0.00811476	0.000407531	0.00137363	0	0.947711	16	78246068	F4_x_RA
16	78457658	79132498	949	0.952254	0.041271	0.00539651	0.000191806	0.000886187	0	0.952254	16	78457658	F4_x_RA
16	79137414	80296771	950	0.95469	0.038301	0.00588549	0.000229022	0.000894644	0	0.95469	16	79137414	F4_x_RA
16	80297861	80486056	951	0.96183	0.0308571	0.00631762	0.00022853	0.000766481	0	0.96183	16	80297861	F4_x_RA
16	82679345	82747470	952	0.969236	0.0265077	0.00377366	9.34485e-05	0.0003896	0	0.969236	16	82679345	F4_x_RA
16	82747728	83476148	953	0.713461	0.27624	0.00390047	0.000675325	0.00572307	0	0.713461	16	82747728	F4_x_RA
16	83479147	83767374	954	0.696171	0.295835	0.00279096	0.000710794	0.00449228	0	0.696171	16	83479147	F4_x_RA
17	4876327	5734868	955	1.17997e-06	0.442989	2.40034e-07	0.00276658	0.554243	4	0.554243	17	4876327	F4_x_RA
17	5743894	6140012	956	0.979998	0.0157385	0.00394713	7.60526e-05	0.00023985	0	0.979998	17	5743894	F4_x_RA
17	9967707	11100665	957	0.291304	0.684559	0.002158	0.00276317	0.0192158	1	0.684559	17	9967707	F4_x_RA
17	11104238	12532592	958	0.942381	0.0503343	0.00588004	0.000214655	0.00119001	0	0.942381	17	11104238	F4_x_RA
17	12534892	13176812	959	0.959363	0.0235195	0.0154792	0.000200475	0.00143779	0	0.959363	17	12534892	F4_x_RA
17	13182779	13890703	960	0.971576	0.022478	0.00536559	0.000109841	0.000470251	0	0.971576	17	13182779	F4_x_RA
17	13894861	15017636	961	0.971548	0.023969	0.00400615	0.000101943	0.000374453	0	0.971548	17	13894861	F4_x_RA
17	15021593	16366087	962	0.383862	0.533152	0.00888122	0.0274156	0.0466894	1	0.533152	17	15021593	F4_x_RA
17	25325100	25881813	963	0.95211	0.041941	0.00490323	0.000227792	0.000817659	0	0.95211	17	25325100	F4_x_RA
17	30840450	31537152	964	0.0148094	0.966106	6.67303e-05	0.00252837	0.0164895	1	0.966106	17	30840450	F4_x_RA
17	31539143	32911226	965	0.836531	0.150125	0.00657168	0.00230564	0.00446689	0	0.836531	17	31539143	F4_x_RA
17	32916327	33006808	966	0.968081	0.0269707	0.0043549	0.000137502	0.000455886	0	0.968081	17	32916327	F4_x_RA
17	48161458	49892805	967	0.557072	0.358783	0.00604967	0.0634239	0.0146711	0	0.557072	17	48161458	F4_x_RA
17	49901067	50718362	968	0.00224605	0.975583	1.24346e-05	0.00169222	0.0204663	1	0.975583	17	49901067	F4_x_RA
17	50719581	51825886	969	0.973612	0.0193185	0.00646183	0.000122048	0.000485741	0	0.973612	17	50719581	F4_x_RA
17	51826118	52047027	970	0.514272	0.469898	0.00305047	0.00223877	0.0105412	0	0.514272	17	51826118	F4_x_RA
17	55874246	57486793	971	0.582567	0.362312	0.0149582	0.00491266	0.0352499	0	0.582567	17	55874246	F4_x_RA
17	57489618	58463226	972	0.929006	0.0628293	0.00621693	0.000356559	0.00159149	0	0.929006	17	57489618	F4_x_RA
17	65318309	65465372	973	0.00767093	0.964076	5.31214e-05	0.00297865	0.0252213	1	0.964076	17	65318309	F4_x_RA
17	72165632	72312144	974	0.967094	0.0277367	0.00453808	0.000140221	0.000491089	0	0.967094	17	72165632	F4_x_RA
17	74405114	75660766	975	0.856298	0.134563	0.0053673	0.000575928	0.00319602	0	0.856298	17	74405114	F4_x_RA
18	1113961	1656551	976	0.256293	0.727528	0.00125905	0.00137854	0.0135413	1	0.727528	18	1113961	F4_x_RA
18	3825370	3886887	977	0.977846	0.0180029	0.00382518	6.24536e-05	0.000263515	0	0.977846	18	3825370	F4_x_RA
18	3895121	5834014	978	0.94585	0.0450725	0.00748198	0.000244753	0.00135111	0	0.94585	18	3895121	F4_x_RA
18	5834606	7089479	979	0.0185356	0.957144	0.000111733	0.00234474	0.0218639	1	0.957144	18	5834606	F4_x_RA
18	7096977	8495813	980	0.906361	0.0844412	0.00653569	0.000354976	0.00230735	0	0.906361	18	7096977	F4_x_RA
18	8502101	11074407	981	0.66429	0.321244	0.00473088	0.00106459	0.00867066	0	0.66429	18	8502101	F4_x_RA
18	11077792	11306777	982	0.972392	0.0208004	0.00617794	0.000130326	0.000499404	0	0.972392	18	11077792	F4_x_RA
18	14253537	14429096	983	0.940479	0.0517626	0.0062334	0.000239181	0.00128558	0	0.940479	18	14253537	F4_x_RA
18	14552584	15108189	984	0.958103	0.0325695	0.00793631	0.000372522	0.00101853	0	0.958103	18	14552584	F4_x_RA
18	24430851	25926175	985	0.304287	0.67332	0.00207287	0.00293958	0.0173805	1	0.67332	18	24430851	F4_x_RA
18	25929233	26872313	986	0.00189335	0.980311	7.79514e-06	0.00249495	0.0152929	1	0.980311	18	25929233	F4_x_RA
18	26876282	27865969	987	0.730472	0.257886	0.00415568	0.00192935	0.0055568	0	0.730472	18	26876282	F4_x_RA
18	27866478	30259192	988	0.864633	0.127829	0.00448361	0.000542881	0.00251195	0	0.864633	18	27866478	F4_x_RA
18	30265684	31775194	989	0.0037402	0.96652	2.35149e-05	0.00669569	0.0230206	1	0.96652	18	30265684	F4_x_RA
18	31780067	32023121	990	0.963911	0.0306404	0.00469138	0.000194897	0.000562091	0	0.963911	18	31780067	F4_x_RA
18	36176310	36364691	991	0.0515373	0.92603	0.000291249	0.00233831	0.0198031	1	0.92603	18	36176310	F4_x_RA
18	36365883	37682827	992	0.564603	0.420078	0.00329577	0.00273443	0.00928854	0	0.564603	18	36365883	F4_x_RA
18	37685765	39891215	993	0.00553437	0.968694	3.53032e-05	0.00231603	0.0234203	1	0.968694	18	37685765	F4_x_RA
18	39893621	40464570	994	4.69664e-05	0.982092	2.03637e-07	0.00189513	0.0159657	1	0.982092	18	39893621	F4_x_RA
18	43550901	44298996	995	0.955996	0.0360356	0.00670477	0.000306331	0.00095692	0	0.955996	18	43550901	F4_x_RA
18	44299616	45469465	996	0.358229	0.619253	0.00248662	0.00374714	0.0162842	1	0.619253	18	44299616	F4_x_RA
18	48813465	51059341	997	0.208472	0.750952	0.00264226	0.00185938	0.036074	1	0.750952	18	48813465	F4_x_RA
18	51063841	51553990	998	0.427185	0.563619	0.00136755	0.0009917	0.00683628	1	0.563619	18	51063841	F4_x_RA
18	51554446	55212040	999	0.357436	0.627239	0.0017335	0.00206584	0.0115254	1	0.627239	18	51554446	F4_x_RA
18	55215205	56233852	1000	0.919992	0.0700845	0.00719132	0.000657059	0.00207481	0	0.919992	18	55215205	F4_x_RA
18	61795584	61816489	1001	0.977232	0.0192199	0.00325847	5.27389e-05	0.000236958	0	0.977232	18	61795584	F4_x_RA
18	61823897	63461201	1002	8.95125e-06	0.973864	5.8753e-08	0.00232419	0.0238028	1	0.973864	18	61823897	F4_x_RA
18	63464943	64251832	1003	0.0279272	0.950344	0.000152417	0.00192222	0.0196542	1	0.950344	18	63464943	F4_x_RA
18	64253268	66124498	1004	0.846446	0.143046	0.00590276	0.0008249	0.00378016	0	0.846446	18	64253268	F4_x_RA
18	66129796	67175142	1005	0.882334	0.109667	0.00508934	0.000513489	0.00239653	0	0.882334	18	66129796	F4_x_RA
18	67175820	68223830	1006	0.739054	0.245254	0.0065864	0.000822877	0.00828276	0	0.739054	18	67175820	F4_x_RA
18	70224792	71037807	1007	0.934647	0.0569418	0.00663801	0.000241123	0.00153224	0	0.934647	18	70224792	F4_x_RA
18	71039138	71971309	1008	0.0840463	0.895124	0.000455687	0.00198253	0.0183915	1	0.895124	18	71039138	F4_x_RA
18	71971462	73526369	1009	0.202052	0.780582	0.00101194	0.00153852	0.0148155	1	0.780582	18	71971462	F4_x_RA
18	73526987	73968199	1010	0.963605	0.031108	0.00459689	0.000128083	0.00056202	0	0.963605	18	73526987	F4_x_RA
19	14269638	14482872	1011	0.941953	0.053011	0.00395147	0.000245908	0.000838441	0	0.941953	19	14269638	F4_x_RA
19	14494651	15427217	1012	0.754943	0.232456	0.00542955	0.000836506	0.00633502	0	0.754943	19	14494651	F4_x_RA
19	20747871	20904614	1013	0.979798	0.0152595	0.00460159	6.99441e-05	0.000271057	0	0.979798	19	20747871	F4_x_RA
19	20905979	22730738	1014	0.954425	0.0365937	0.00767398	0.000192522	0.00111502	0	0.954425	19	20905979	F4_x_RA
19	22735847	23464754	1015	0.969571	0.0219951	0.00753992	0.000246545	0.000647653	0	0.969571	19	22735847	F4_x_RA
19	23468510	28556722	1016	0.411002	0.56521	0.00276203	0.00663673	0.0143889	1	0.56521	19	23468510	F4_x_RA
19	28557893	29247835	1017	0.809047	0.17589	0.00782719	0.000787702	0.00644783	0	0.809047	19	28557893	F4_x_RA
19	31721665	32745238	1018	0.852037	0.142063	0.00342501	0.000311452	0.00216367	0	0.852037	19	31721665	F4_x_RA
19	32747302	32754779	1019	0.934094	0.0566043	0.00742894	0.00028021	0.00159252	0	0.934094	19	32747302	F4_x_RA
19	39936134	40170553	1020	0.961307	0.0210256	0.0161803	0.000147699	0.00133988	0	0.961307	19	39936134	F4_x_RA
19	40172548	40885071	1021	0.394553	0.588119	0.00217068	0.00290441	0.012253	1	0.588119	19	40172548	F4_x_RA
19	42946677	43044961	1022	0.853522	0.0399929	0.0875506	0.00383975	0.0150946	0	0.853522	19	42946677	F4_x_RA
19	48744345	48781786	1023	0.965911	0.028772	0.00467067	0.000122721	0.000523805	0	0.965911	19	48744345	F4_x_RA
19	51396580	51530693	1024	0.975721	0.0180042	0.00574358	0.000131599	0.000399974	0	0.975721	19	51396580	F4_x_RA
19	51536287	51619559	1025	0.888032	0.104394	0.00504399	0.000292471	0.00223746	0	0.888032	19	51536287	F4_x_RA
19	53620413	54599229	1026	0.552421	0.425049	0.00433312	0.00557417	0.0126223	0	0.552421	19	53620413	F4_x_RA
19	54603173	54855095	1027	0.283198	0.69894	0.00154845	0.00186027	0.0144535	1	0.69894	19	54603173	F4_x_RA
19	58949579	59098134	1028	0.959068	0.0353791	0.00477626	0.000111603	0.000664904	0	0.959068	19	58949579	F4_x_RA
20	61098	696203	1029	0.962075	0.0278671	0.00889863	0.000182711	0.000976208	0	0.962075	20	61098	F4_x_RA
20	697916	2214785	1030	0.401298	0.581154	0.00209331	0.00396959	0.0114852	1	0.581154	20	697916	F4_x_RA
20	5106180	5280907	1031	0.975975	0.0158429	0.00761438	0.000100294	0.000467087	0	0.975975	20	5106180	F4_x_RA
20	11631847	12447073	1032	0.030523	0.915051	0.000457322	0.00200817	0.0519605	1	0.915051	20	11631847	F4_x_RA
20	12447777	13673388	1033	0.877507	0.114933	0.00484657	0.000307773	0.00240555	0	0.877507	20	12447777	F4_x_RA
20	13690637	15957841	1034	0	0.973909	2.61421e-10	0.00297562	0.0231155	1	0.973909	20	13690637	F4_x_RA
20	15959743	17486758	1035	0.000403418	0.978022	2.14249e-06	0.00188544	0.019687	1	0.978022	20	15959743	F4_x_RA
20	17487232	18809265	1036	0.640052	0.349562	0.00305049	0.00102233	0.00631319	0	0.640052	20	17487232	F4_x_RA
20	22485322	22489386	1037	0.963582	0.0248621	0.0106592	0.000201523	0.000695665	0	0.963582	20	22485322	F4_x_RA
20	22491456	23293585	1038	0.969502	0.0252446	0.00467902	0.000113433	0.000461424	0	0.969502	20	22491456	F4_x_RA
20	23294041	24717096	1039	0.901792	0.0905137	0.00534009	0.000322732	0.00203116	0	0.901792	20	23294041	F4_x_RA
20	24717724	25344089	1040	0	0.98052	1.90358e-11	0.00281338	0.0166669	1	0.98052	20	24717724	F4_x_RA
20	25344231	29540629	1041	1.79215e-07	0.949104	7.8529e-10	0.00353062	0.0473652	1	0.949104	20	25344231	F4_x_RA
20	39644291	40584448	1042	0.16427	0.812525	0.00107436	0.00199419	0.0201364	1	0.812525	20	39644291	F4_x_RA
20	40587374	41293569	1043	0.770657	0.218742	0.00469948	0.000847859	0.00505337	0	0.770657	20	40587374	F4_x_RA
20	43356156	44837826	1044	4.11983e-07	9.91667e-09	0.00395225	1.93281e-05	0.996028	4	0.996028	20	43356156	F4_x_RA
20	44841179	46410809	1045	0.000696784	0.967951	5.18599e-06	0.00404973	0.0272973	1	0.967951	20	44841179	F4_x_RA
20	52209881	52469033	1046	0.968415	0.0248723	0.00599415	0.00013649	0.000582325	0	0.968415	20	52209881	F4_x_RA
20	52473679	53377241	1047	0.920635	0.0695176	0.00734537	0.000400787	0.00210131	0	0.920635	20	52473679	F4_x_RA
20	58466607	59550790	1048	0.959061	0.0306724	0.00886808	0.000324436	0.00107418	0	0.959061	20	58466607	F4_x_RA
20	59562538	59899009	1049	0.365573	0.61429	0.00241106	0.00238053	0.0153455	1	0.61429	20	59562538	F4_x_RA
21	14640400	15520628	1050	0.917707	0.0399647	0.0360444	0.0003371	0.00594662	0	0.917707	21	14640400	F4_x_RA
21	19219190	19479015	1051	0.977604	0.0185644	0.00350513	7.47818e-05	0.000251583	0	0.977604	21	19219190	F4_x_RA
21	19481308	20961204	1052	0.96067	0.0302861	0.00787512	0.00022788	0.000940693	0	0.96067	21	19481308	F4_x_RA
21	20962397	22072161	1053	0.950614	0.0402535	0.00770699	0.000188821	0.00123665	0	0.950614	21	20962397	F4_x_RA
21	22073607	23362412	1054	0.432519	0.553691	0.00212699	0.00134398	0.0103186	1	0.553691	21	22073607	F4_x_RA
21	23363841	24695869	1055	0.950664	0.0423718	0.00577122	0.000218027	0.000974604	0	0.950664	21	23363841	F4_x_RA
21	24696921	26467858	1056	0.655441	0.332083	0.00406085	0.000617215	0.00779776	0	0.655441	21	24696921	F4_x_RA
21	26473634	27268537	1057	0.951048	0.0413199	0.00627543	0.000324541	0.00103247	0	0.951048	21	26473634	F4_x_RA
21	27272159	29124982	1058	0.958985	0.0309742	0.00860906	0.000378246	0.00105355	0	0.958985	21	27272159	F4_x_RA
21	29126637	31196557	1059	0.787099	0.200575	0.00591222	0.000704462	0.00570971	0	0.787099	21	29126637	F4_x_RA
21	31197028	32666326	1060	0.00186773	0.974229	1.08329e-05	0.00248304	0.0214094	1	0.974229	21	31197028	F4_x_RA
21	32672692	34376145	1061	0.893255	0.0844946	0.0159427	0.000592424	0.00571517	0	0.893255	21	32672692	F4_x_RA
21	34377552	35224134	1062	0.0398423	0.00122714	0.851989	0.00750975	0.0994318	2	0.851989	21	34377552	F4_x_RA
21	35226786	35704338	1063	0.943037	0.0480927	0.00723386	0.000239794	0.00139693	0	0.943037	21	35226786	F4_x_RA
21	41313717	41387480	1064	0.953689	0.0420367	0.00357265	0.000107841	0.000594058	0	0.953689	21	41313717	F4_x_RA
21	41390334	43321426	1065	0.918989	0.0703007	0.00794591	0.000460848	0.00230347	0	0.918989	21	41390334	F4_x_RA
21	43322304	44501372	1066	3.7595e-07	0.0110272	8.30205e-06	2.8122e-05	0.988936	4	0.988936	21	43322304	F4_x_RA
21	44507418	45917661	1067	0.387049	0.356822	0.0565522	0.00197126	0.197606	0	0.387049	21	44507418	F4_x_RA
22	17051775	17670256	1068	0.969035	0.0261347	0.00428489	0.000108178	0.000437519	0	0.969035	22	17051775	F4_x_RA
22	17676102	18295213	1069	2.38232e-05	0.966692	1.96789e-07	0.00274538	0.0305386	1	0.966692	22	17676102	F4_x_RA
22	18296438	18946337	1070	0.860662	0.119568	0.0110783	0.00287375	0.00581748	0	0.860662	22	18296438	F4_x_RA
22	23243877	23709950	1071	0.96134	0.0336416	0.00429041	0.00015974	0.0005681	0	0.96134	22	23243877	F4_x_RA
22	23713237	24976045	1072	0.913304	0.0774358	0.0067705	0.000314827	0.00217509	0	0.913304	22	23713237	F4_x_RA
22	24986145	26790999	1073	0.397364	0.586563	0.00219744	0.00158292	0.0122925	1	0.586563	22	24986145	F4_x_RA
22	26792324	27834539	1074	0.0340823	0.94239	0.000177138	0.0047943	0.0185563	1	0.94239	22	26792324	F4_x_RA
22	27837468	28264377	1075	0.885483	0.106219	0.00545212	0.000368754	0.00247707	0	0.885483	22	27837468	F4_x_RA
22	34108174	34493939	1076	0.821116	0.172204	0.00337328	0.000628822	0.00267837	0	0.821116	22	34108174	F4_x_RA
22	34495816	35529141	1077	0.965781	0.0284245	0.005093	0.000133222	0.00056794	0	0.965781	22	34495816	F4_x_RA
22	35532734	35544702	1078	0.934336	0.0560246	0.00755519	0.000410426	0.00167384	0	0.934336	22	35532734	F4_x_RA
22	44654076	44988595	1079	0.958387	0.0309041	0.00931627	0.000255311	0.00113717	0	0.958387	22	44654076	F4_x_RA
22	44996215	45388227	1080	0.958451	0.0358617	0.00483778	0.000164247	0.000685499	0	0.958451	22	44996215	F4_x_RA
22	47445236	47573485	1081	0.974292	0.0225524	0.00285523	5.03252e-05	0.000249688	0	0.974292	22	47445236	F4_x_RA
22	47599841	48472201	1082	0.873491	0.115396	0.00698659	0.000629091	0.00349689	0	0.873491	22	47599841	F4_x_RA
22	50478472	51186276	1083	0.0273424	0.944167	0.000187229	0.0038084	0.024495	1	0.944167	22	50478472	F4_x_RA
1	754192	1892325	0	0.893764	0.0134202	0.0874632	0.000671907	0.00468064	0	0.893764	1	754192	F5_x_RA
1	1894284	3581961	1	6.97544e-07	2.45608e-09	0.949587	0.0125869	0.0378254	2	0.949587	1	1894284	F5_x_RA
1	3583478	4379727	2	0.940179	0.015218	0.0417468	0.000447366	0.00240914	0	0.940179	1	3583478	F5_x_RA
1	4381729	5913428	3	0.9444	0.0173164	0.0355301	0.000430083	0.00232316	0	0.9444	1	4381729	F5_x_RA
1	5913893	7245669	4	0.967369	0.00846635	0.0232433	0.000196378	0.000725248	0	0.967369	1	5913893	F5_x_RA
1	7250522	9365093	5	0.400936	0.434606	0.0317501	0.00996684	0.122741	1	0.434606	1	7250522	F5_x_RA
1	9366063	10805468	6	0.962394	0.0116066	0.0246779	0.000260273	0.00106097	0	0.962394	1	9366063	F5_x_RA
1	10807369	11774282	7	0.835664	0.124538	0.0231863	0.00429769	0.0123139	0	0.835664	1	10807369	F5_x_RA
1	11781134	12776161	8	0.909232	0.0116443	0.0750262	0.000671866	0.00342536	0	0.909232	1	11781134	F5_x_RA
1	12784132	14889750	9	0.956968	0.0167012	0.0244857	0.00032131	0.00152371	0	0.956968	1	12784132	F5_x_RA
1	14892668	16852865	10	0.959588	0.00943412	0.0296771	0.000260822	0.00104039	0	0.959588	1	14892668	F5_x_RA
1	17281003	18659978	11	0.00107968	7.32452e-06	0.973967	0.0013882	0.0235578	2	0.973967	1	17281003	F5_x_RA
1	18663988	20463732	12	0.968625	0.00582007	0.0248796	0.000142118	0.000533052	0	0.968625	1	18663988	F5_x_RA
1	20471292	21735699	13	0.959053	0.00734227	0.0325047	0.000213023	0.000887201	0	0.959053	1	20471292	F5_x_RA
1	21742963	23080373	14	0.470987	0.453781	0.0156762	0.00569453	0.0538616	0	0.470987	1	21742963	F5_x_RA
1	23090518	23913881	15	0.951587	0.0125841	0.0338575	0.000375303	0.00159562	0	0.951587	1	23090518	F5_x_RA
1	23927112	25511763	16	0.945858	0.00513973	0.0477816	0.000295076	0.0009256	0	0.945858	1	23927112	F5_x_RA
1	25525711	27401752	17	0.492955	0.312145	0.0585048	0.00427219	0.132123	0	0.492955	1	25525711	F5_x_RA
1	27405222	30160186	18	0.761245	0.192147	0.0233474	0.00224394	0.0210165	0	0.761245	1	27405222	F5_x_RA
1	30162821	32438234	19	0.00295534	0.776365	0.000227365	0.0073903	0.213062	1	0.776365	1	30162821	F5_x_RA
1	32438878	34798381	20	0.816832	0.141474	0.0222786	0.00565999	0.0137552	0	0.816832	1	32438878	F5_x_RA
1	34800325	37541759	21	0.878915	0.06628	0.0424251	0.000969769	0.0114098	0	0.878915	1	34800325	F5_x_RA
1	37550839	38730135	22	0.00343898	5.79679e-05	0.933334	0.00706555	0.0561035	2	0.933334	1	37550839	F5_x_RA
1	38732659	40199346	23	0.948297	0.0181674	0.0309819	0.000437545	0.00211628	0	0.948297	1	38732659	F5_x_RA
1	40200894	41973908	24	0.00585273	0.82749	0.00030787	0.0111104	0.155239	1	0.82749	1	40200894	F5_x_RA
1	41976345	43757521	25	0.965764	0.00520652	0.0283309	0.000153946	0.000544549	0	0.965764	1	41976345	F5_x_RA
1	43764084	44967431	26	0.0183192	0.854279	0.00070307	0.00978471	0.116914	1	0.854279	1	43764084	F5_x_RA
1	44969590	46892812	27	0.898506	0.0347217	0.0577298	0.00108704	0.00795523	0	0.898506	1	44969590	F5_x_RA
1	46900652	48001549	28	0.290542	0.266362	0.102693	0.00462637	0.335777	4	0.335777	1	46900652	F5_x_RA
1	48002576	48976644	29	0.960948	0.00731062	0.0306756	0.000233681	0.000831794	0	0.960948	1	48002576	F5_x_RA
1	48979935	49893541	30	0.972737	0.00592569	0.0207624	0.000124244	0.000450678	0	0.972737	1	48979935	F5_x_RA
1	49897328	51712970	31	0.963651	0.00876581	0.0264174	0.000309476	0.000856295	0	0.963651	1	49897328	F5_x_RA
1	51713728	54223298	32	0.800555	0.153363	0.0254184	0.00329943	0.0173642	0	0.800555	1	51713728	F5_x_RA
1	54227790	56412220	33	0.960892	0.0062164	0.0319707	0.000183601	0.000737541	0	0.960892	1	54227790	F5_x_RA
1	56413577	57020650	34	0.955512	0.0176713	0.0247992	0.000382298	0.00163474	0	0.955512	1	56413577	F5_x_RA
1	57022282	58864670	35	0.935298	0.0129395	0.0488637	0.000487959	0.0024106	0	0.935298	1	57022282	F5_x_RA
1	58866521	59887771	36	0.115691	0.797892	0.0029247	0.0115703	0.0719218	1	0.797892	1	58866521	F5_x_RA
1	59891260	61918683	37	0.948519	0.0138789	0.0334759	0.00238247	0.0017437	0	0.948519	1	59891260	F5_x_RA
1	61925076	63454162	38	0.962525	0.0140188	0.0219904	0.000323986	0.00114188	0	0.962525	1	61925076	F5_x_RA
1	63455413	65037417	39	0.91555	0.0133974	0.066926	0.000633974	0.00349218	0	0.91555	1	63455413	F5_x_RA
1	65042743	66937529	40	0.834723	0.12012	0.0266912	0.00477129	0.0136943	0	0.834723	1	65042743	F5_x_RA
1	66939430	68477194	41	0.367376	0.00694552	0.584863	0.0013797	0.0394358	2	0.584863	1	66939430	F5_x_RA
1	68478666	69686152	42	0.0115144	0.859927	0.000422861	0.0155187	0.112617	1	0.859927	1	68478666	F5_x_RA
1	69688540	71371576	43	0.96207	0.00934133	0.027408	0.000231574	0.000948869	0	0.96207	1	69688540	F5_x_RA
1	71373684	71681377	44	0.753957	0.21978	0.0116872	0.00244151	0.0121346	0	0.753957	1	71373684	F5_x_RA
1	71687454	74325845	45	5e-07	0.915415	1.84041e-19	0.0119463	0.0726382	1	0.915415	1	71687454	F5_x_RA
1	74327078	76728002	46	0.156663	0.755966	0.00436118	0.0079583	0.0750519	1	0.755966	1	74327078	F5_x_RA
1	76729016	79659418	47	0.898759	0.0307597	0.0619717	0.000945246	0.00756412	0	0.898759	1	76729016	F5_x_RA
1	79662708	81352554	48	0.933607	0.0376473	0.0243184	0.000930752	0.00349667	0	0.933607	1	79662708	F5_x_RA
1	81355714	83989898	49	0.958824	0.0164316	0.0230556	0.000279598	0.00140902	0	0.958824	1	81355714	F5_x_RA
1	83991748	84843554	50	0.959725	0.0102272	0.028459	0.000508285	0.00108041	0	0.959725	1	83991748	F5_x_RA
1	84844495	86453409	51	0.962814	0.00827573	0.0278445	0.000212309	0.000853381	0	0.962814	1	84844495	F5_x_RA
1	86454751	88127939	52	0.956376	0.00878384	0.0335218	0.000220779	0.00109785	0	0.956376	1	86454751	F5_x_RA
1	88128663	90063846	53	0.842248	0.105818	0.0350095	0.00123783	0.0156865	0	0.842248	1	88128663	F5_x_RA
1	90067302	91882873	54	0.557656	0.27221	0.0609234	0.00314737	0.106063	0	0.557656	1	90067302	F5_x_RA
1	91888330	93536361	55	0.335922	0.0621281	0.354848	0.0130467	0.234055	2	0.354848	1	91888330	F5_x_RA
1	93537427	94502081	56	0.897156	0.00765462	0.0911486	0.00127031	0.00277092	0	0.897156	1	93537427	F5_x_RA
1	94506191	96145385	57	0.960642	0.00712307	0.0312053	0.000205072	0.000825005	0	0.960642	1	94506191	F5_x_RA
1	96151539	97885040	58	0.00552274	0.893992	0.000161036	0.00736582	0.0929584	1	0.893992	1	96151539	F5_x_RA
1	97887134	99799082	59	0.840614	0.114994	0.0287142	0.00166955	0.0140081	0	0.840614	1	97887134	F5_x_RA
1	99801960	100826011	60	0.968023	0.00451205	0.0268925	0.000125511	0.000446809	0	0.968023	1	99801960	F5_x_RA
1	100826703	102039858	61	0.845946	0.037756	0.099553	0.000899031	0.0158459	0	0.845946	1	100826703	F5_x_RA
1	102042430	102896464	62	0.959309	0.00986289	0.0295262	0.000219788	0.00108233	0	0.959309	1	102042430	F5_x_RA
1	102899696	103785095	63	0.936809	0.0353412	0.0241242	0.000480866	0.0032452	0	0.936809	1	102899696	F5_x_RA
1	103917325	106087237	64	0.955818	0.00563388	0.037574	0.000184319	0.000789768	0	0.955818	1	103917325	F5_x_RA
1	106088996	108409038	65	0.938248	0.00846394	0.0510884	0.000556765	0.0016432	0	0.938248	1	106088996	F5_x_RA
1	108409665	110299550	66	0.144416	0.776447	0.00356132	0.00729281	0.0682824	1	0.776447	1	108409665	F5_x_RA
1	110305452	111739749	67	0.479373	0.408373	0.0172157	0.0427917	0.0522468	0	0.479373	1	110305452	F5_x_RA
1	111742714	113269946	68	0.936035	0.0135076	0.0453503	0.00277683	0.00233065	0	0.936035	1	111742714	F5_x_RA
1	113276156	114873230	69	4.8e-08	1.26759e-81	0.94437	0.000607652	0.0550223	2	0.94437	1	113276156	F5_x_RA
1	114877435	115879065	70	0.943441	0.00523929	0.050128	0.000199634	0.000992478	0	0.943441	1	114877435	F5_x_RA
1	115880675	118835874	71	0.0059677	6.31963e-05	0.850512	0.111426	0.0320311	2	0.850512	1	115880675	F5_x_RA
1	118841329	121350213	72	0.934575	0.0250762	0.0364735	0.000385678	0.00349	0	0.934575	1	118841329	F5_x_RA
1	145395103	147829352	73	0.948564	0.00780543	0.0421322	0.000262524	0.0012358	0	0.948564	1	145395103	F5_x_RA
1	149815536	151537896	74	0.968997	0.00603072	0.0242708	0.00016287	0.000538417	0	0.968997	1	149815536	F5_x_RA
1	151539897	153178237	75	0.905264	0.0312598	0.0556657	0.000956662	0.00685425	0	0.905264	1	151539897	F5_x_RA
1	153182291	154767940	76	0.106274	0.000999776	0.862408	0.00138423	0.0289341	2	0.862408	1	153182291	F5_x_RA
1	154770857	156333831	77	0.00845014	0.866778	0.00027436	0.0241855	0.100312	1	0.866778	1	154770857	F5_x_RA
1	156336792	158027147	78	0.392118	0.013958	0.525842	0.00132328	0.0667592	2	0.525842	1	156336792	F5_x_RA
1	158028847	159912329	79	0.942311	0.0222091	0.0322078	0.000565696	0.0027069	0	0.942311	1	158028847	F5_x_RA
1	159913812	162346172	80	0.0032616	0.000252796	0.768165	0.0159786	0.212342	2	0.768165	1	159913812	F5_x_RA
1	162347289	165189839	81	0.803814	0.121232	0.0477289	0.00155146	0.0256736	0	0.803814	1	162347289	F5_x_RA
1	165193113	166459285	82	0.968234	0.00780276	0.0231066	0.000193223	0.000663857	0	0.968234	1	165193113	F5_x_RA
1	166461251	169084467	83	0.100094	0.298021	0.0512015	0.00695754	0.543726	4	0.543726	1	166461251	F5_x_RA
1	169087665	170554331	84	0.974311	0.00448589	0.0207065	0.000156972	0.000339847	0	0.974311	1	169087665	F5_x_RA
1	170560604	173096187	85	0.900915	0.0285247	0.0627258	0.00075196	0.00708283	0	0.900915	1	170560604	F5_x_RA
1	173097989	175089048	86	8.63213e-05	2.76871e-06	0.895431	0.00205591	0.102424	2	0.895431	1	173097989	F5_x_RA
1	175090554	177433216	87	0.949631	0.0160924	0.0319733	0.000371473	0.00193212	0	0.949631	1	175090554	F5_x_RA
1	177434054	178943766	88	0.961832	0.00559283	0.0317734	0.000142815	0.000658743	0	0.961832	1	177434054	F5_x_RA
1	178945205	178954236	89	0.935672	0.0214858	0.0390403	0.000930347	0.00287124	0	0.935672	1	178945205	F5_x_RA
1	178955170	181143447	90	0.892152	0.0381924	0.0595284	0.00103903	0.00908824	0	0.892152	1	178955170	F5_x_RA
1	181144537	182753750	91	0.512379	0.435433	0.0108773	0.00835199	0.0329591	0	0.512379	1	181144537	F5_x_RA
1	182756967	184595346	92	0.955937	0.0145162	0.0277832	0.000259028	0.00150447	0	0.955937	1	182756967	F5_x_RA
1	184597866	186808626	93	0.515381	0.0488298	0.324736	0.00131912	0.109734	0	0.515381	1	184597866	F5_x_RA
1	186810279	188755377	94	0.942095	0.0203704	0.0344041	0.000478143	0.00265285	0	0.942095	1	186810279	F5_x_RA
1	188761289	189903497	95	0.958709	0.00747015	0.0326893	0.000223573	0.000908071	0	0.958709	1	188761289	F5_x_RA
1	189904130	191868216	96	0.951592	0.0257762	0.020079	0.000613634	0.00193926	0	0.951592	1	189904130	F5_x_RA
1	191869952	194106150	97	0.682259	0.266739	0.0195196	0.00426716	0.0272148	0	0.682259	1	191869952	F5_x_RA
1	194108024	196175301	98	0.956951	0.0202853	0.0208216	0.000367988	0.00157394	0	0.956951	1	194108024	F5_x_RA
1	196177784	197309603	99	0.885519	0.073235	0.0301755	0.00217665	0.00889386	0	0.885519	1	196177784	F5_x_RA
1	197311971	199237951	100	0.413103	0.00990429	0.529697	0.00200268	0.0452927	2	0.529697	1	197311971	F5_x_RA
1	199242481	200135800	101	0.968452	0.0115781	0.0188908	0.000273734	0.000805051	0	0.968452	1	199242481	F5_x_RA
1	200138612	201588593	102	0.585691	0.0640392	0.0799399	0.239454	0.0308758	0	0.585691	1	200138612	F5_x_RA
1	201590706	203331547	103	0.786179	0.151448	0.0356358	0.00225565	0.0244813	0	0.786179	1	201590706	F5_x_RA
1	203336064	204680577	104	0.708938	0.15899	0.0664276	0.0125313	0.0531132	0	0.708938	1	203336064	F5_x_RA
1	204682011	205921799	105	0.955275	0.0193264	0.0233642	0.000348557	0.00168539	0	0.955275	1	204682011	F5_x_RA
1	206229599	208410130	106	0.824114	0.00721654	0.160922	0.00272543	0.00502235	0	0.824114	1	206229599	F5_x_RA
1	208410626	210786743	107	0.956637	0.00847378	0.0334739	0.000358045	0.00105723	0	0.956637	1	208410626	F5_x_RA
1	210790861	212841862	108	0.790432	0.119537	0.0574	0.00167154	0.0309593	0	0.790432	1	210790861	F5_x_RA
1	212844162	214576354	109	0.952125	0.0150401	0.0307375	0.000366183	0.00173129	0	0.952125	1	212844162	F5_x_RA
1	214579060	216241345	110	0.953763	0.0199107	0.0241979	0.000327006	0.00180133	0	0.953763	1	214579060	F5_x_RA
1	216243848	218704782	111	0.912713	0.0554739	0.0253334	0.000988926	0.00549101	0	0.912713	1	216243848	F5_x_RA
1	218705761	219590269	112	0.952574	0.0125469	0.0328576	0.000479257	0.00154257	0	0.952574	1	218705761	F5_x_RA
1	219591409	221857548	113	0.950544	0.0154037	0.0317924	0.000422459	0.0018372	0	0.950544	1	219591409	F5_x_RA
1	221859456	222227986	114	0.87882	0.063658	0.0449651	0.000945997	0.0116114	0	0.87882	1	221859456	F5_x_RA
1	222230500	224938170	115	0.946878	0.0176698	0.0326187	0.00066269	0.00217038	0	0.946878	1	222230500	F5_x_RA
1	224938520	226808697	116	0.765648	0.0339303	0.170283	0.00322802	0.0269104	0	0.765648	1	224938520	F5_x_RA
1	226811900	229150891	117	0.95848	0.0159577	0.023875	0.000270062	0.00141749	0	0.95848	1	226811900	F5_x_RA
1	229157423	230684889	118	0.957949	0.0102208	0.0304538	0.000217702	0.00115857	0	0.957949	1	229157423	F5_x_RA
1	230685826	232089216	119	0.920452	0.0430227	0.0307056	0.000701339	0.00511797	0	0.920452	1	230685826	F5_x_RA
1	232094107	233428002	120	0.951053	0.0176255	0.0289805	0.000425432	0.00191507	0	0.951053	1	232094107	F5_x_RA
1	233433362	234598212	121	0.941723	0.0154571	0.040139	0.000331249	0.00234935	0	0.941723	1	233433362	F5_x_RA
1	234600015	235811744	122	0.908051	0.0333934	0.0510943	0.000760986	0.00670031	0	0.908051	1	234600015	F5_x_RA
1	235821850	237555417	123	0.861396	0.0170496	0.113113	0.000456923	0.00798462	0	0.861396	1	235821850	F5_x_RA
1	237557360	238566456	124	0.935783	0.0363118	0.0238525	0.000752182	0.00330011	0	0.935783	1	237557360	F5_x_RA
1	238571415	239924550	125	0.962727	0.00712063	0.0292083	0.000174261	0.000770296	0	0.962727	1	238571415	F5_x_RA
1	239926815	240562391	126	0.969775	0.00906218	0.0202654	0.000222409	0.000674905	0	0.969775	1	239926815	F5_x_RA
1	240564616	241581604	127	0.96171	0.0103985	0.0265974	0.000268763	0.0010252	0	0.96171	1	240564616	F5_x_RA
1	241582948	242067521	128	0.958759	0.014407	0.0252178	0.00026551	0.00135056	0	0.958759	1	241582948	F5_x_RA
1	242072749	244105053	129	0.930402	0.0117143	0.0544242	0.00101677	0.00244278	0	0.930402	1	242072749	F5_x_RA
1	244113029	245506118	130	0.895699	0.0703438	0.0258769	0.000833263	0.00724712	0	0.895699	1	244113029	F5_x_RA
1	245507724	247343348	131	0.815702	0.140722	0.0258992	0.00174274	0.0159345	0	0.815702	1	245507724	F5_x_RA
1	247344750	249222325	132	0.966307	0.00961442	0.0230447	0.000216539	0.000817546	0	0.966307	1	247344750	F5_x_RA
2	10797	1778558	133	0.941048	0.0230107	0.0326074	0.000490716	0.00284334	0	0.941048	2	10797	F5_x_RA
2	1781872	3969688	134	0.875363	0.0865119	0.0270582	0.00152994	0.00953661	0	0.875363	2	1781872	F5_x_RA
2	3975242	5707313	135	0.951575	0.0181158	0.027806	0.000615672	0.00188736	0	0.951575	2	3975242	F5_x_RA
2	5709931	6834951	136	0.905596	0.0586746	0.0277565	0.00156124	0.00641207	0	0.905596	2	5709931	F5_x_RA
2	6836765	8417498	137	0.863077	0.106643	0.0186158	0.0034648	0.00819926	0	0.863077	2	6836765	F5_x_RA
2	8424313	10295277	138	0.930878	0.0427782	0.021784	0.000991224	0.00356835	0	0.930878	2	8424313	F5_x_RA
2	10298766	12418752	139	0.573268	0.354273	0.0210388	0.0050515	0.0463692	0	0.573268	2	10298766	F5_x_RA
2	12420336	14333416	140	0.940729	0.0184536	0.0376027	0.000584306	0.00263029	0	0.940729	2	12420336	F5_x_RA
2	14335308	16246931	141	0.971582	0.00642624	0.0213193	0.000170183	0.000502767	0	0.971582	2	14335308	F5_x_RA
2	16354723	18647310	142	0.773739	0.0613778	0.121656	0.0088136	0.0344134	0	0.773739	2	16354723	F5_x_RA
2	18648996	19690896	143	0.964649	0.0095584	0.0246526	0.000268834	0.000870697	0	0.964649	2	18648996	F5_x_RA
2	19693784	21048673	144	0.92719	0.0330936	0.0337574	0.0016643	0.00429504	0	0.92719	2	19693784	F5_x_RA
2	21051633	23341246	145	0.956015	0.0166934	0.025374	0.000337832	0.00157989	0	0.956015	2	21051633	F5_x_RA
2	23342140	24685898	146	0.334188	0.594275	0.00734075	0.0176638	0.0465325	1	0.594275	2	23342140	F5_x_RA
2	24689143	26893100	147	0.423306	0.436791	0.0173515	0.0587594	0.0637918	1	0.436791	2	24689143	F5_x_RA
2	26897501	28597202	148	0.258689	0.673995	0.00581909	0.00743629	0.0540608	1	0.673995	2	26897501	F5_x_RA
2	28602381	29216869	149	0.916468	0.00600668	0.0754819	0.000279403	0.00176357	0	0.916468	2	28602381	F5_x_RA
2	29217896	30458596	150	0.0362809	0.0319436	0.224807	0.00101653	0.705952	4	0.705952	2	29217896	F5_x_RA
2	30465122	31549974	151	0.962736	0.00840055	0.0277562	0.00024349	0.000863459	0	0.962736	2	30465122	F5_x_RA
2	31550672	33363021	152	0.0451051	0.848761	0.00143003	0.00873902	0.0959648	1	0.848761	2	31550672	F5_x_RA
2	33363777	35344062	153	0.832852	0.126876	0.0250449	0.00162059	0.0136068	0	0.832852	2	33363777	F5_x_RA
2	35345123	36121168	154	0.959697	0.0154177	0.0233138	0.000236416	0.00133548	0	0.959697	2	35345123	F5_x_RA
2	36122716	38132650	155	0.967655	0.00610908	0.0255114	0.00015012	0.000574328	0	0.967655	2	36122716	F5_x_RA
2	38132712	39030302	156	0.970933	0.00813816	0.0201432	0.000184221	0.000601814	0	0.970933	2	38132712	F5_x_RA
2	39031979	40280869	157	0.937471	0.0253349	0.0333684	0.00061093	0.00321512	0	0.937471	2	39031979	F5_x_RA
2	40282217	43309247	158	0.909534	0.0605143	0.0234613	0.000923064	0.00556693	0	0.909534	2	40282217	F5_x_RA
2	43313085	44313387	159	0.870778	0.0180768	0.103041	0.000476173	0.00762851	0	0.870778	2	43313085	F5_x_RA
2	44314180	46481831	160	0.100213	0.809638	0.0027634	0.0077625	0.079623	1	0.809638	2	44314180	F5_x_RA
2	46483767	47317125	161	0.94959	0.0140001	0.0342946	0.000312941	0.00180279	0	0.94959	2	46483767	F5_x_RA
2	47318865	48212917	162	0.948726	0.0120702	0.0371071	0.000413539	0.0016829	0	0.948726	2	47318865	F5_x_RA
2	48213001	50022031	163	0.956032	0.0122053	0.0300233	0.000372738	0.00136675	0	0.956032	2	48213001	F5_x_RA
2	50022257	50815955	164	0.958893	0.00628181	0.0338779	0.000155621	0.000791258	0	0.958893	2	50022257	F5_x_RA
2	50820091	52490058	165	0.0297188	0.834272	0.00125272	0.00934046	0.125416	1	0.834272	2	50820091	F5_x_RA
2	52493438	53506814	166	0.947079	0.0262291	0.0239102	0.000420086	0.00236126	0	0.947079	2	52493438	F5_x_RA
2	53508624	54684895	167	0.9118	0.0434904	0.0372318	0.00114579	0.00633231	0	0.9118	2	53508624	F5_x_RA
2	54687254	56202003	168	0.900758	0.00934096	0.0863097	0.000399187	0.00319184	0	0.900758	2	54687254	F5_x_RA
2	56205824	57427953	169	0.218963	0.667704	0.00860478	0.0111589	0.0935695	1	0.667704	2	56205824	F5_x_RA
2	57430709	58296890	170	0.0739821	0.770208	0.0037228	0.0138791	0.138208	1	0.770208	2	57430709	F5_x_RA
2	58297664	60289694	171	0.586694	0.348616	0.0190586	0.00524612	0.0403857	0	0.586694	2	58297664	F5_x_RA
2	60293210	62420656	172	4.91325e-07	3.69575e-07	0.00435711	4.80291e-05	0.995594	4	0.995594	2	60293210	F5_x_RA
2	62430402	64623165	173	0.646202	0.03741	0.258963	0.00395892	0.0534663	0	0.646202	2	62430402	F5_x_RA
2	64625913	65931729	174	6.89534e-08	1.0466e-09	0.962237	0.00269343	0.0350695	2	0.962237	2	64625913	F5_x_RA
2	65936917	67224874	175	0.960353	0.00768457	0.0308964	0.000184798	0.000881465	0	0.960353	2	65936917	F5_x_RA
2	67227143	68008926	176	0.97301	0.00445841	0.0220521	0.00011983	0.000360151	0	0.97301	2	67227143	F5_x_RA
2	68010800	69138256	177	0.00223165	0.899398	6.31857e-05	0.00750086	0.0908063	1	0.899398	2	68010800	F5_x_RA
2	69140137	70752343	178	0.836607	0.0154531	0.137767	0.00109874	0.00907446	0	0.836607	2	69140137	F5_x_RA
2	70756291	73170730	179	0.696732	0.252051	0.0206107	0.00401615	0.0265901	0	0.696732	2	70756291	F5_x_RA
2	73200100	75627923	180	0.241145	0.683689	0.00623491	0.00588883	0.0630419	1	0.683689	2	73200100	F5_x_RA
2	75630570	76911953	181	0.0131854	0.850198	0.000399102	0.044484	0.0917335	1	0.850198	2	75630570	F5_x_RA
2	76914899	78077972	182	0.914162	0.0152601	0.066152	0.000487876	0.0039379	0	0.914162	2	76914899	F5_x_RA
2	78079829	80048954	183	0.959877	0.0103569	0.0281257	0.000558939	0.00108186	0	0.959877	2	78079829	F5_x_RA
2	80051572	81618653	184	0.954336	0.0218486	0.0215678	0.000487142	0.00176043	0	0.954336	2	80051572	F5_x_RA
2	81620841	85138886	185	0.875191	0.081406	0.030909	0.00224097	0.010253	0	0.875191	2	81620841	F5_x_RA
2	85141047	87117882	186	0.675948	0.014383	0.277879	0.0107127	0.0210776	0	0.675948	2	85141047	F5_x_RA
2	88289368	89135764	187	0.92875	0.0114382	0.0563915	0.000945352	0.00247455	0	0.92875	2	88289368	F5_x_RA
2	90078462	90144685	188	0.963408	0.002893	0.0332779	8.72275e-05	0.000334159	0	0.963408	2	90078462	F5_x_RA
2	95354903	98993035	189	0.874075	0.0170836	0.100587	0.00124441	0.00700966	0	0.874075	2	95354903	F5_x_RA
2	98998344	101819666	190	9.6189e-08	1.03811e-07	0.0211608	0.120543	0.858296	4	0.858296	2	98998344	F5_x_RA
2	101822432	102688200	191	0.977488	0.00448742	0.017643	9.24528e-05	0.000288631	0	0.977488	2	101822432	F5_x_RA
2	102690693	103586577	192	0.95581	0.00788985	0.0350814	0.000186281	0.00103247	0	0.95581	2	102690693	F5_x_RA
2	103588928	105123750	193	0.944942	0.0229158	0.0291048	0.000521099	0.00251654	0	0.944942	2	103588928	F5_x_RA
2	105125906	106209064	194	0.949171	0.014212	0.0343211	0.00046397	0.00183198	0	0.949171	2	105125906	F5_x_RA
2	106210350	107407539	195	0.960887	0.00607767	0.0321325	0.000178413	0.000724651	0	0.960887	2	106210350	F5_x_RA
2	107408932	108427959	196	0.921302	0.04914	0.0241749	0.000785045	0.00459763	0	0.921302	2	107408932	F5_x_RA
2	108429937	110484028	197	0.932924	0.0100548	0.0543715	0.000559862	0.00208935	0	0.932924	2	108429937	F5_x_RA
2	110852875	113918507	198	0.84497	0.0101473	0.138429	0.000525054	0.00592866	0	0.84497	2	110852875	F5_x_RA
2	113922276	116772246	199	0.937635	0.00792068	0.0521423	0.000731427	0.00157039	0	0.937635	2	113922276	F5_x_RA
2	116774529	118367108	200	0.736946	0.221714	0.0184661	0.00306203	0.0198114	0	0.736946	2	116774529	F5_x_RA
2	118368256	121302805	201	0.0113306	0.88561	0.000321879	0.0130184	0.0897191	1	0.88561	2	118368256	F5_x_RA
2	121304548	123302901	202	0.262589	0.62073	0.0116642	0.0066807	0.0983358	1	0.62073	2	121304548	F5_x_RA
2	123304753	124730999	203	0.970095	0.00641887	0.022802	0.000145695	0.000537957	0	0.970095	2	123304753	F5_x_RA
2	124733246	125840449	204	0.935117	0.0239118	0.0371423	0.000442346	0.0033867	0	0.935117	2	124733246	F5_x_RA
2	125840921	127371484	205	0.969821	0.00759549	0.0218334	0.00014029	0.000609733	0	0.969821	2	125840921	F5_x_RA
2	127375991	128033327	206	0.931048	0.0374993	0.026622	0.00100871	0.00382184	0	0.931048	2	127375991	F5_x_RA
2	128034539	129473199	207	0.961228	0.0123911	0.0248971	0.000339859	0.00114424	0	0.961228	2	128034539	F5_x_RA
2	129476285	130066311	208	0.951354	0.0091491	0.0378954	0.000302768	0.00129884	0	0.951354	2	129476285	F5_x_RA
2	130068289	130657770	209	0.959898	0.00407044	0.0352852	0.000213241	0.000532889	0	0.959898	2	130068289	F5_x_RA
2	130658715	132897498	210	0.953228	0.00881668	0.036441	0.000312881	0.00120141	0	0.953228	2	130658715	F5_x_RA
2	133100935	135158254	211	0.961175	0.0118277	0.0255335	0.000343428	0.00112029	0	0.961175	2	133100935	F5_x_RA
2	135161631	137041842	212	0.9528	0.007045	0.0389165	0.000212282	0.00102596	0	0.9528	2	135161631	F5_x_RA
2	137044438	138691934	213	0.925257	0.00952938	0.0622669	0.000659914	0.00228645	0	0.925257	2	137044438	F5_x_RA
2	138699045	140100107	214	0.917479	0.0220807	0.0551507	0.000555992	0.00473325	0	0.917479	2	138699045	F5_x_RA
2	140100271	141804368	215	0.970128	0.00775121	0.0213587	0.000153244	0.000608531	0	0.970128	2	140100271	F5_x_RA
2	141806410	142518164	216	0.965574	0.0149786	0.018203	0.000237356	0.00100675	0	0.965574	2	141806410	F5_x_RA
2	142519240	144515995	217	0.428962	0.454708	0.0231426	0.00569768	0.0874902	1	0.454708	2	142519240	F5_x_RA
2	144522814	146441828	218	0.854882	0.0974347	0.0316923	0.0031131	0.012878	0	0.854882	2	144522814	F5_x_RA
2	146446673	147275935	219	0.954637	0.0208214	0.0221655	0.000654827	0.00172165	0	0.954637	2	146446673	F5_x_RA
2	147277162	150209707	220	0.949824	0.0244207	0.0230739	0.000566226	0.00211535	0	0.949824	2	147277162	F5_x_RA
2	150211918	151730175	221	0.968361	0.00696929	0.0239201	0.000135666	0.000613809	0	0.968361	2	150211918	F5_x_RA
2	151732979	152485754	222	0.819838	0.00985488	0.162739	0.000592336	0.0069757	0	0.819838	2	151732979	F5_x_RA
2	152486782	154002910	223	0.879362	0.0470419	0.0582214	0.00427205	0.011103	0	0.879362	2	152486782	F5_x_RA
2	154006492	155390974	224	0.953623	0.0181936	0.0260064	0.000407783	0.00176913	0	0.953623	2	154006492	F5_x_RA
2	155392126	157556595	225	0.0344001	0.843321	0.00103739	0.0305674	0.0906741	1	0.843321	2	155392126	F5_x_RA
2	157562500	158532042	226	0.924911	0.0345235	0.0349951	0.000914609	0.00465546	0	0.924911	2	157562500	F5_x_RA
2	158545685	159575554	227	0.928886	0.0204706	0.0451384	0.00196078	0.00354396	0	0.928886	2	158545685	F5_x_RA
2	159577307	161767905	228	0.152186	0.76274	0.00368351	0.0155574	0.0658331	1	0.76274	2	159577307	F5_x_RA
2	161770552	163502770	229	0.000173387	0.737163	1.67128e-05	0.0103569	0.25229	1	0.737163	2	161770552	F5_x_RA
2	163504609	164463486	230	0.914112	0.0125536	0.0693084	0.00063283	0.00339335	0	0.914112	2	163504609	F5_x_RA
2	164469186	165178253	231	0.968744	0.00667211	0.0238643	0.000134131	0.000585593	0	0.968744	2	164469186	F5_x_RA
2	165178853	167157393	232	0.923007	0.0483461	0.0234155	0.000858154	0.00437338	0	0.923007	2	165178853	F5_x_RA
2	167161137	167354865	233	0.962727	0.00658077	0.0297941	0.000173839	0.000724673	0	0.962727	2	167161137	F5_x_RA
2	167355970	169967566	234	0.932422	0.0322346	0.0306415	0.000924522	0.00377747	0	0.932422	2	167355970	F5_x_RA
2	169968236	171223124	235	0.972408	0.00424832	0.0228866	0.000100529	0.000356499	0	0.972408	2	169968236	F5_x_RA
2	171227234	173135763	236	0.931156	0.0398816	0.0245463	0.000666802	0.003749	0	0.931156	2	171227234	F5_x_RA
2	173139556	175584157	237	0.944692	0.0126382	0.0403461	0.000399028	0.00192478	0	0.944692	2	173139556	F5_x_RA
2	175590369	177361516	238	0.957114	0.0102006	0.0312382	0.000260232	0.00118709	0	0.957114	2	175590369	F5_x_RA
2	177364876	178551958	239	0.94894	0.0140196	0.0348265	0.000379725	0.0018345	0	0.94894	2	177364876	F5_x_RA
2	178553569	181312675	240	0.941829	0.0237238	0.030986	0.000677809	0.00278335	0	0.941829	2	178553569	F5_x_RA
2	181314746	182263951	241	0.947857	0.0171219	0.0325396	0.000385599	0.00209574	0	0.947857	2	181314746	F5_x_RA
2	182275571	184356242	242	0.677042	0.192922	0.0585974	0.0118961	0.0595423	0	0.677042	2	182275571	F5_x_RA
2	184358729	185277576	243	0.908791	0.0600198	0.0239953	0.00154399	0.00564942	0	0.908791	2	184358729	F5_x_RA
2	185281730	189880905	244	0.924402	0.0477458	0.0226295	0.00105456	0.00416826	0	0.924402	2	185281730	F5_x_RA
2	189882685	191970541	245	2.27511e-07	1.24887e-08	0.867971	0.00437276	0.127656	2	0.867971	2	189882685	F5_x_RA
2	191976219	195858497	246	0.955897	0.0164248	0.0257303	0.000371419	0.00157655	0	0.955897	2	191976219	F5_x_RA
2	195861380	196445225	247	0.901408	0.054893	0.0341346	0.00215661	0.00740814	0	0.901408	2	195861380	F5_x_RA
2	196448505	198077813	248	0.907133	0.0534808	0.0314967	0.00126834	0.00662108	0	0.907133	2	196448505	F5_x_RA
2	198079211	199310326	249	9.4855e-06	0.0228434	4.11145e-05	0.647834	0.329272	3	0.647834	2	198079211	F5_x_RA
2	199312341	201575564	250	0.818986	0.148007	0.0181115	0.00322491	0.0116702	0	0.818986	2	199312341	F5_x_RA
2	201580817	202817451	251	0.0403913	0.0151685	0.403117	0.00138921	0.539934	4	0.539934	2	201580817	F5_x_RA
2	202819643	205799152	252	1e-07	1.67942e-16	0.933608	0.0016222	0.0647697	2	0.933608	2	202819643	F5_x_RA
2	205799713	206734416	253	0.934073	0.0335968	0.0279208	0.000829435	0.00357973	0	0.934073	2	205799713	F5_x_RA
2	206737183	208642847	254	0.114839	0.446896	0.0285594	0.0133261	0.396379	1	0.446896	2	206737183	F5_x_RA
2	208657386	209941478	255	0.608751	0.329339	0.0199622	0.0034349	0.0385126	0	0.608751	2	208657386	F5_x_RA
2	209941861	212377886	256	0.869557	0.0883228	0.0294425	0.00201287	0.0106647	0	0.869557	2	209941861	F5_x_RA
2	212379721	214012508	257	0.877685	0.0773895	0.0334323	0.000979639	0.0105131	0	0.877685	2	212379721	F5_x_RA
2	214015305	215572164	258	0.807538	0.155971	0.0197592	0.00312352	0.013608	0	0.807538	2	214015305	F5_x_RA
2	215575418	217714265	259	0.931855	0.0240332	0.0323998	0.0087408	0.00297098	0	0.931855	2	215575418	F5_x_RA
2	217716400	218393779	260	0.93362	0.0067236	0.0579054	0.000264163	0.00148667	0	0.93362	2	217716400	F5_x_RA
2	218396460	220452599	261	0.929519	0.0401346	0.0243989	0.00219275	0.00375432	0	0.929519	2	218396460	F5_x_RA
2	220456766	222520241	262	0.629162	0.326288	0.0144247	0.00344731	0.0266782	0	0.629162	2	220456766	F5_x_RA
2	222523887	224858643	263	0.916836	0.0107551	0.0689353	0.000590056	0.00288363	0	0.916836	2	222523887	F5_x_RA
2	224860290	225834004	264	0.946542	0.0318201	0.0187692	0.000619256	0.00224923	0	0.946542	2	224860290	F5_x_RA
2	225841360	228118949	265	0.812238	0.149563	0.0207652	0.00379974	0.0136342	0	0.812238	2	225841360	F5_x_RA
2	228119918	229368530	266	0.886033	0.0881775	0.0182136	0.00111245	0.00646363	0	0.886033	2	228119918	F5_x_RA
2	229371068	231841635	267	0.951151	0.0242568	0.0219937	0.00059864	0.00200007	0	0.951151	2	229371068	F5_x_RA
2	231845762	233548812	268	0.946628	0.0170545	0.0337246	0.000426818	0.00216644	0	0.946628	2	231845762	F5_x_RA
2	233552154	235149263	269	0.959834	0.0135435	0.0250661	0.000295193	0.00126113	0	0.959834	2	233552154	F5_x_RA
2	235152388	236040653	270	0.918334	0.0564727	0.0193482	0.0016044	0.00424105	0	0.918334	2	235152388	F5_x_RA
2	236044868	237446978	271	0.635387	0.31008	0.0187944	0.00302991	0.0327091	0	0.635387	2	236044868	F5_x_RA
2	237449620	238753137	272	0.968892	0.00578316	0.0246534	0.000146698	0.000524657	0	0.968892	2	237449620	F5_x_RA
2	238764153	239949923	273	0.933731	0.0136124	0.0444589	0.00589645	0.00230171	0	0.933731	2	238764153	F5_x_RA
2	239954199	241559339	274	0.954801	0.0135402	0.0298171	0.000333513	0.00150778	0	0.954801	2	239954199	F5_x_RA
2	241561711	242149241	275	0.93632	0.0182065	0.0419638	0.000601219	0.00290838	0	0.93632	2	241561711	F5_x_RA
2	242151585	242787327	276	0.00924944	0.743922	0.000830957	0.0076616	0.238336	1	0.743922	2	242151585	F5_x_RA
3	60197	1440911	277	0.936652	0.00821433	0.0532175	0.000251418	0.00166431	0	0.936652	3	60197	F5_x_RA
3	1442951	2990400	278	0.964204	0.0101864	0.0243768	0.000314056	0.000918275	0	0.964204	3	1442951	F5_x_RA
3	2993515	4431232	279	0.952707	0.0159472	0.0290835	0.000526258	0.0017358	0	0.952707	3	2993515	F5_x_RA
3	4434423	6082275	280	0.960072	0.00952644	0.0291046	0.000267292	0.00102977	0	0.960072	3	4434423	F5_x_RA
3	6083625	7081121	281	0.966026	0.00899469	0.0239838	0.000199506	0.000796193	0	0.966026	3	6083625	F5_x_RA
3	7084945	8647394	282	0.792837	0.168173	0.0207409	0.00255961	0.015689	0	0.792837	3	7084945	F5_x_RA
3	8648561	9541502	283	0.9303	0.00836562	0.0588149	0.00063479	0.00188475	0	0.9303	3	8648561	F5_x_RA
3	9543642	11018922	284	0.932851	0.00942919	0.0553273	0.000398034	0.00199403	0	0.932851	3	9543642	F5_x_RA
3	11020529	13069776	285	0.227481	0.239538	0.10226	0.0467095	0.384012	4	0.384012	3	11020529	F5_x_RA
3	13071549	14816364	286	0.923612	0.0437019	0.0274694	0.00058125	0.00463516	0	0.923612	3	13071549	F5_x_RA
3	14818716	16281182	287	0.88602	0.0248507	0.07899	0.00224033	0.0078985	0	0.88602	3	14818716	F5_x_RA
3	16284840	17890615	288	4.36722e-06	2.63278e-06	0.232927	0.286397	0.480669	4	0.480669	3	16284840	F5_x_RA
3	17892165	19122845	289	0.807583	0.155036	0.0194085	0.00469156	0.0132809	0	0.807583	3	17892165	F5_x_RA
3	19195578	20091075	290	0.962962	0.00989821	0.025949	0.000240286	0.000950549	0	0.962962	3	19195578	F5_x_RA
3	20091348	21641957	291	0.964455	0.0076681	0.0268969	0.000217575	0.000762536	0	0.964455	3	20091348	F5_x_RA
3	21645256	22202243	292	0.909403	0.0616596	0.022371	0.00115826	0.0054079	0	0.909403	3	21645256	F5_x_RA
3	22204765	23802407	293	0.961287	0.0118162	0.0254544	0.000326446	0.00111561	0	0.961287	3	22204765	F5_x_RA
3	23806401	25458778	294	1.1069e-05	0.906263	2.8101e-07	0.00927365	0.084452	1	0.906263	3	23806401	F5_x_RA
3	25461807	26876818	295	0.94031	0.0353056	0.0202783	0.00139256	0.00271337	0	0.94031	3	25461807	F5_x_RA
3	26879720	27839287	296	0.00213944	1.73606e-05	0.72688	0.250401	0.0205622	2	0.72688	3	26879720	F5_x_RA
3	27842287	29141911	297	0.918217	0.0165757	0.0606383	0.000665943	0.00390309	0	0.918217	3	27842287	F5_x_RA
3	29142926	30716972	298	0.914438	0.0137974	0.0676916	0.000430763	0.00364244	0	0.914438	3	29142926	F5_x_RA
3	30718429	32349801	299	0.949631	0.0233263	0.0241209	0.000809023	0.00211232	0	0.949631	3	30718429	F5_x_RA
3	32357193	33252118	300	0.917538	0.00653932	0.0737627	0.000285767	0.00187448	0	0.917538	3	32357193	F5_x_RA
3	33257434	35282229	301	0.743829	0.197017	0.0279228	0.00485777	0.0263734	0	0.743829	3	33257434	F5_x_RA
3	35283709	36484468	302	0.952567	0.00780272	0.0382851	0.000227303	0.00111813	0	0.952567	3	35283709	F5_x_RA
3	36486983	38355509	303	0.574227	0.366412	0.0160272	0.0068671	0.036467	0	0.574227	3	36486983	F5_x_RA
3	38356737	40220706	304	0.959889	0.0111347	0.0276017	0.000233086	0.00114173	0	0.959889	3	38356737	F5_x_RA
3	40222140	41064508	305	0.968009	0.00474271	0.0266581	0.000124837	0.00046526	0	0.968009	3	40222140	F5_x_RA
3	41064528	42538180	306	0.604399	0.349329	0.0138201	0.00396755	0.0284841	0	0.604399	3	41064528	F5_x_RA
3	42541598	45163823	307	0.737384	0.214795	0.0200179	0.00701331	0.0207897	0	0.737384	3	42541598	F5_x_RA
3	45168882	46657428	308	0.131882	0.000700255	0.847479	0.00389393	0.0160449	2	0.847479	3	45168882	F5_x_RA
3	46658872	47725335	309	0.969402	0.00983849	0.0198436	0.00019837	0.000717545	0	0.969402	3	46658872	F5_x_RA
3	47729665	49314960	310	0.0134801	0.867481	0.000281893	0.0542551	0.0645019	1	0.867481	3	47729665	F5_x_RA
3	49317338	51828635	311	0	0.930768	2.75831e-15	0.0135979	0.0556342	1	0.930768	3	49317338	F5_x_RA
3	51834543	51891484	312	0.890901	0.00468473	0.102067	0.000455979	0.00189134	0	0.890901	3	51834543	F5_x_RA
3	54101260	55348750	313	0.96439	0.00815573	0.0264585	0.000197836	0.000797765	0	0.96439	3	54101260	F5_x_RA
3	55350786	56433449	314	0.923947	0.0506678	0.0202052	0.00123039	0.00394984	0	0.923947	3	55350786	F5_x_RA
3	56434445	58155562	315	0.73096	0.151729	0.0662691	0.00198229	0.0490599	0	0.73096	3	56434445	F5_x_RA
3	58157519	60272630	316	0.0982699	0.00172973	0.842253	0.00487617	0.0528712	2	0.842253	3	58157519	F5_x_RA
3	60273192	62347238	317	0.953184	0.0171511	0.0273485	0.000562075	0.00175467	0	0.953184	3	60273192	F5_x_RA
3	62357146	63666956	318	0.910288	0.0508297	0.0317863	0.000766871	0.00632961	0	0.910288	3	62357146	F5_x_RA
3	63671034	65272717	319	0.797032	0.139842	0.0368205	0.00326767	0.023038	0	0.797032	3	63671034	F5_x_RA
3	65274417	66056557	320	0.959496	0.00803875	0.0313233	0.000206621	0.000935526	0	0.959496	3	65274417	F5_x_RA
3	66270570	68286023	321	0.958619	0.00967471	0.0303328	0.000282306	0.0010916	0	0.958619	3	66270570	F5_x_RA
3	68287952	69274891	322	0.918362	0.0472338	0.0284055	0.00078918	0.00520933	0	0.918362	3	68287952	F5_x_RA
3	69276762	70445977	323	0.961816	0.0153693	0.0213195	0.000280726	0.00121462	0	0.961816	3	69276762	F5_x_RA
3	70449845	72527720	324	0.00107443	0.869109	4.21888e-05	0.00807238	0.121702	1	0.869109	3	70449845	F5_x_RA
3	72529961	74318707	325	0.96684	0.00762864	0.0246765	0.000160389	0.000694271	0	0.96684	3	72529961	F5_x_RA
3	74323298	75397418	326	0.966531	0.0113782	0.0209233	0.000289785	0.000877919	0	0.966531	3	74323298	F5_x_RA
3	75803061	77507524	327	0.943354	0.0181661	0.0356798	0.000350127	0.00245019	0	0.943354	3	75803061	F5_x_RA
3	77510094	79024220	328	0.607924	0.21705	0.0750709	0.00436535	0.0955902	0	0.607924	3	77510094	F5_x_RA
3	79024541	81426637	329	0.664791	0.0441188	0.234279	0.00135837	0.0554527	0	0.664791	3	79024541	F5_x_RA
3	81430196	82643496	330	0.940125	0.0202453	0.0362826	0.000561212	0.00278567	0	0.940125	3	81430196	F5_x_RA
3	82643886	84055390	331	0.959726	0.0150201	0.0235423	0.000398206	0.00131352	0	0.959726	3	82643886	F5_x_RA
3	86195971	87408187	332	0.963885	0.00484631	0.0305522	0.00016874	0.000547623	0	0.963885	3	86195971	F5_x_RA
3	87410488	88298205	333	0.976887	0.00483233	0.017878	8.76406e-05	0.000315232	0	0.976887	3	87410488	F5_x_RA
3	88299112	94252510	334	0.904413	0.0524004	0.0345292	0.00152348	0.00713372	0	0.904413	3	88299112	F5_x_RA
3	94255612	95311668	335	0.971865	0.00434812	0.0233225	9.22076e-05	0.000372018	0	0.971865	3	94255612	F5_x_RA
3	95311981	98213352	336	0.963877	0.0081283	0.0269679	0.00021588	0.000810967	0	0.963877	3	95311981	F5_x_RA
3	98215950	99373021	337	0.957319	0.0148483	0.0261121	0.000276531	0.00144413	0	0.957319	3	98215950	F5_x_RA
3	99374654	100591848	338	0.955862	0.018816	0.0232394	0.000451881	0.00163048	0	0.955862	3	99374654	F5_x_RA
3	100594640	103084392	339	0.924327	0.0441142	0.0261835	0.000919433	0.00445626	0	0.924327	3	100594640	F5_x_RA
3	103086267	104580544	340	0.946053	0.0076282	0.0447751	0.000256127	0.00128741	0	0.946053	3	103086267	F5_x_RA
3	104581866	106981020	341	0.644255	0.0475902	0.242585	0.00165849	0.0639112	0	0.644255	3	104581866	F5_x_RA
3	106984325	109518982	342	0.962781	0.0134401	0.0224158	0.000247347	0.00111587	0	0.962781	3	106984325	F5_x_RA
3	109525140	110510093	343	0.971388	0.00527543	0.0226998	0.000197415	0.0004393	0	0.971388	3	109525140	F5_x_RA
3	110514100	112814664	344	0.961565	0.0104723	0.026661	0.000266228	0.00103541	0	0.961565	3	110514100	F5_x_RA
3	112815699	113947571	345	0.94507	0.0272485	0.0245891	0.000565026	0.00252759	0	0.94507	3	112815699	F5_x_RA
3	113949082	115441608	346	0.941434	0.0122067	0.0439376	0.000390996	0.0020312	0	0.941434	3	113949082	F5_x_RA
3	115447080	116799086	347	0.946299	0.0279968	0.0222789	0.00107605	0.00234929	0	0.946299	3	115447080	F5_x_RA
3	116801048	118527624	348	0.937052	0.0176053	0.0420473	0.00047813	0.00281711	0	0.937052	3	116801048	F5_x_RA
3	118532109	120522716	349	0.937251	0.00836724	0.0524303	0.000282498	0.00166916	0	0.937251	3	118532109	F5_x_RA
3	120524205	121972635	350	0.610081	0.0260463	0.295718	0.0231557	0.0449992	0	0.610081	3	120524205	F5_x_RA
3	121975224	123516240	351	0.935538	0.00460716	0.0585984	0.000227299	0.00102893	0	0.935538	3	121975224	F5_x_RA
3	123518258	124935366	352	0.821978	0.116533	0.0393734	0.00220931	0.0199064	0	0.821978	3	123518258	F5_x_RA
3	124937662	126213467	353	0.945946	0.0193768	0.0318268	0.000526006	0.00232462	0	0.945946	3	124937662	F5_x_RA
3	126216150	127983800	354	0.937245	0.0314123	0.0273008	0.000779355	0.00326254	0	0.937245	3	126216150	F5_x_RA
3	130053367	130244212	355	0.947279	0.00892326	0.042121	0.000264458	0.00141271	0	0.947279	3	130053367	F5_x_RA
3	130246502	131833006	356	0.946009	0.0231241	0.027978	0.000450487	0.00243865	0	0.946009	3	130246502	F5_x_RA
3	131837270	133251356	357	0.92197	0.0147182	0.059434	0.000494255	0.00338341	0	0.92197	3	131837270	F5_x_RA
3	133253919	135447944	358	0.93401	0.0276886	0.0335302	0.00122764	0.00354404	0	0.93401	3	133253919	F5_x_RA
3	135464527	137369181	359	0.000338576	0.0166448	0.00557841	0.000242214	0.977196	4	0.977196	3	135464527	F5_x_RA
3	137371659	139952995	360	0.309644	0.613253	0.00856748	0.00802412	0.0605113	1	0.613253	3	137371659	F5_x_RA
3	139955475	140033390	361	0.949338	0.00590469	0.0435613	0.000237941	0.000957797	0	0.949338	3	139955475	F5_x_RA
3	142148059	143163868	362	0.967006	0.00771099	0.0243684	0.000222204	0.000692578	0	0.967006	3	142148059	F5_x_RA
3	143166462	144409973	363	0.845306	0.115311	0.0245743	0.00285741	0.0119517	0	0.845306	3	143166462	F5_x_RA
3	144411447	145664133	364	0.928948	0.0144637	0.0533188	0.000308756	0.00296052	0	0.928948	3	144411447	F5_x_RA
3	145665218	146726124	365	0.928195	0.038046	0.0290265	0.000489694	0.00424281	0	0.928195	3	145665218	F5_x_RA
3	146726629	149042910	366	0.963766	0.00888829	0.0262394	0.000242977	0.000862893	0	0.963766	3	146726629	F5_x_RA
3	149044079	150251045	367	0.4771	0.429954	0.0193569	0.0113893	0.0622002	0	0.4771	3	149044079	F5_x_RA
3	150252240	151347991	368	0.966678	0.00643414	0.0261051	0.00016369	0.000619373	0	0.966678	3	150252240	F5_x_RA
3	151349082	153255514	369	0.931791	0.0170352	0.0473828	0.000702467	0.00308891	0	0.931791	3	151349082	F5_x_RA
3	153257013	154713624	370	0.915515	0.0391686	0.0383975	0.00106068	0.00585776	0	0.915515	3	153257013	F5_x_RA
3	154716357	156006982	371	0.908951	0.0611459	0.0229351	0.00146719	0.00550056	0	0.908951	3	154716357	F5_x_RA
3	156010812	157311596	372	0.345897	0.00635568	0.60658	0.00141866	0.0397486	2	0.60658	3	156010812	F5_x_RA
3	157312876	159477436	373	0.962548	0.0112243	0.0247617	0.000436613	0.00102938	0	0.962548	3	157312876	F5_x_RA
3	159479421	161523859	374	0.799953	0.0213238	0.162036	0.00128337	0.0154041	0	0.799953	3	159479421	F5_x_RA
3	161525058	163251056	375	0.939078	0.0373786	0.02021	0.000464642	0.00286878	0	0.939078	3	161525058	F5_x_RA
3	163256918	165040863	376	0.960927	0.0107583	0.0270175	0.000218548	0.00107862	0	0.960927	3	163256918	F5_x_RA
3	165065144	167116849	377	0.959953	0.00625001	0.0328743	0.000159572	0.000763265	0	0.959953	3	165065144	F5_x_RA
3	167117845	168579900	378	0.972966	0.00576175	0.0207109	0.000123743	0.000437218	0	0.972966	3	167117845	F5_x_RA
3	168581169	170963758	379	0.961485	0.00877479	0.0286141	0.000194787	0.000931212	0	0.961485	3	168581169	F5_x_RA
3	170966507	172294846	380	0.950552	0.0138554	0.0335553	0.000292914	0.00174403	0	0.950552	3	170966507	F5_x_RA
3	172297740	173473386	381	0.806723	0.157937	0.0198643	0.00160815	0.0138675	0	0.806723	3	172297740	F5_x_RA
3	173477704	175115804	382	0.947539	0.00820471	0.0426855	0.000252697	0.00131799	0	0.947539	3	173477704	F5_x_RA
3	175118665	176318239	383	0.915899	0.0580395	0.0206496	0.00074571	0.004666	0	0.915899	3	175118665	F5_x_RA
3	176320440	178105914	384	0.896674	0.0705419	0.0248644	0.000944127	0.00697571	0	0.896674	3	176320440	F5_x_RA
3	178107880	179372986	385	0.877021	0.093551	0.0201962	0.00155053	0.00768113	0	0.877021	3	178107880	F5_x_RA
3	179378541	181510891	386	0.534904	0.402709	0.0158133	0.00411754	0.0424564	0	0.534904	3	179378541	F5_x_RA
3	181511415	183767938	387	0.956376	0.0158433	0.0258539	0.000399534	0.00152709	0	0.956376	3	181511415	F5_x_RA
3	183770006	185067106	388	0.959657	0.0107046	0.0282351	0.000280631	0.00112287	0	0.959657	3	183770006	F5_x_RA
3	185068255	186882254	389	0.864463	0.0939939	0.0289105	0.00142226	0.0112099	0	0.864463	3	185068255	F5_x_RA
3	186891512	188853087	390	0.77659	0.166216	0.0312739	0.00204788	0.0238719	0	0.77659	3	186891512	F5_x_RA
3	188857952	190223119	391	0.637194	0.00930725	0.333889	0.00221775	0.0173916	0	0.637194	3	188857952	F5_x_RA
3	190228348	192341479	392	0.951445	0.0137987	0.0326286	0.00044045	0.00168743	0	0.951445	3	190228348	F5_x_RA
3	192344084	194058928	393	0.916946	0.0211364	0.0564128	0.000868075	0.00463695	0	0.916946	3	192344084	F5_x_RA
3	194060706	194785973	394	0.954861	0.00869003	0.0348246	0.000495057	0.00112958	0	0.954861	3	194060706	F5_x_RA
3	194787548	195971019	395	0.941778	0.02298	0.032006	0.000451168	0.00278452	0	0.941778	3	194787548	F5_x_RA
3	195972383	197075721	396	0.798189	0.135286	0.0397649	0.00272678	0.0240331	0	0.798189	3	195972383	F5_x_RA
3	197077194	197838002	397	0.95485	0.0081416	0.0356047	0.000321855	0.00108182	0	0.95485	3	197077194	F5_x_RA
4	69567	684396	398	0.970219	0.00401119	0.0252943	0.000103297	0.00037258	0	0.970219	4	69567	F5_x_RA
4	697371	1416863	399	0.938607	0.01685	0.0412718	0.000630214	0.0026412	0	0.938607	4	697371	F5_x_RA
4	1499389	2841772	400	0.831996	0.0584715	0.0582219	0.0367749	0.0145358	0	0.831996	4	1499389	F5_x_RA
4	2844641	3802964	401	0.828868	0.132193	0.0220261	0.00439304	0.0125195	0	0.828868	4	2844641	F5_x_RA
4	3923728	4682289	402	0.957809	0.0123259	0.0280962	0.00048102	0.00128813	0	0.957809	4	3923728	F5_x_RA
4	4684116	5499335	403	0.964551	0.00773989	0.0267209	0.000223444	0.000764411	0	0.964551	4	4684116	F5_x_RA
4	5502783	6770021	404	0.950429	0.0172798	0.029434	0.000949666	0.00190728	0	0.950429	4	5502783	F5_x_RA
4	6774341	7536921	405	0.963092	0.00844094	0.0273727	0.00023924	0.000855217	0	0.963092	4	6774341	F5_x_RA
4	7540096	8148276	406	0.954329	0.00582884	0.0388122	0.000184834	0.000845114	0	0.954329	4	7540096	F5_x_RA
4	8157710	8736829	407	0.936316	0.0181795	0.0421548	0.000431934	0.00291806	0	0.936316	4	8157710	F5_x_RA
4	9370908	10696229	408	0.844923	0.0353115	0.0959222	0.00955529	0.0142877	0	0.844923	4	9370908	F5_x_RA
4	10699514	12320979	409	0.325282	0.00423045	0.619179	0.0226089	0.0286995	2	0.619179	4	10699514	F5_x_RA
4	12324618	14271420	410	0.904943	0.0298232	0.0576678	0.000788299	0.00677778	0	0.904943	4	12324618	F5_x_RA
4	14272582	15147119	411	0.938964	0.00850479	0.0505705	0.000327392	0.00163315	0	0.938964	4	14272582	F5_x_RA
4	15148917	15922767	412	0.968344	0.00939775	0.0212374	0.000286221	0.000734434	0	0.968344	4	15148917	F5_x_RA
4	15927009	17383177	413	0.550766	0.391951	0.0150872	0.00390647	0.0382897	0	0.550766	4	15927009	F5_x_RA
4	17383953	18840784	414	0.000123457	0.898095	3.44277e-06	0.0121716	0.0896065	1	0.898095	4	17383953	F5_x_RA
4	18843090	20543792	415	0.10899	0.805262	0.00270506	0.0117697	0.0712728	1	0.805262	4	18843090	F5_x_RA
4	20545268	22318393	416	0.933051	0.0391031	0.0232335	0.00114103	0.00347173	0	0.933051	4	20545268	F5_x_RA
4	22320535	24135056	417	0.965546	0.0116543	0.0216171	0.000252561	0.000930333	0	0.965546	4	22320535	F5_x_RA
4	24135570	25604702	418	0.92874	0.0263699	0.0402096	0.000609174	0.0040712	0	0.92874	4	24135570	F5_x_RA
4	25611444	27342218	419	1.5e-07	9.56611e-18	0.977205	0.00186985	0.020925	2	0.977205	4	25611444	F5_x_RA
4	27345068	27964585	420	0.952481	0.00693571	0.0392218	0.000343775	0.00101773	0	0.952481	4	27345068	F5_x_RA
4	27966301	29760023	421	0.903871	0.0367961	0.0511849	0.000716361	0.00743127	0	0.903871	4	27966301	F5_x_RA
4	29763347	30453953	422	0.951216	0.013959	0.0327262	0.000386211	0.0017121	0	0.951216	4	29763347	F5_x_RA
4	30455150	31782610	423	0.914537	0.0496718	0.0285478	0.00171533	0.00552814	0	0.914537	4	30455150	F5_x_RA
4	31784512	33163427	424	0.923956	0.0346505	0.0355933	0.00104012	0.00475982	0	0.923956	4	31784512	F5_x_RA
4	33174225	35149625	425	0.944464	0.0170897	0.0355721	0.000579034	0.00229514	0	0.944464	4	33174225	F5_x_RA
4	35152505	36019709	426	0.754318	0.213621	0.0145011	0.00291695	0.014643	0	0.754318	4	35152505	F5_x_RA
4	36020436	37254929	427	0.948267	0.0233566	0.0255411	0.00059196	0.00224311	0	0.948267	4	36020436	F5_x_RA
4	37255844	38906951	428	0.934803	0.0127403	0.0496088	0.000436538	0.00241106	0	0.934803	4	37255844	F5_x_RA
4	38908616	40199551	429	0.783411	0.138778	0.046575	0.00181132	0.0294244	0	0.783411	4	38908616	F5_x_RA
4	40203022	42210232	430	0.94189	0.0133941	0.0421643	0.000413733	0.00213817	0	0.94189	4	40203022	F5_x_RA
4	42215425	43964255	431	0.962971	0.00687671	0.0292176	0.000190926	0.000744008	0	0.962971	4	42215425	F5_x_RA
4	43967785	45187835	432	0.955662	0.01948	0.0227944	0.000407001	0.00165671	0	0.955662	4	43967785	F5_x_RA
4	45189719	47411397	433	0.924211	0.0405676	0.0297257	0.00084251	0.00465278	0	0.924211	4	45189719	F5_x_RA
4	47412938	48122948	434	0.713353	0.00499116	0.274323	0.000488626	0.00684434	0	0.713353	4	47412938	F5_x_RA
4	48123600	53875867	435	0.297706	0.00126769	0.689328	0.00123052	0.0104674	2	0.689328	4	48123600	F5_x_RA
4	53879402	55426911	436	0.969717	0.00900735	0.0203861	0.000214395	0.000675073	0	0.969717	4	53879402	F5_x_RA
4	55430170	56542736	437	0.930677	0.00420852	0.0638708	0.000213469	0.0010298	0	0.930677	4	55430170	F5_x_RA
4	56548572	58934961	438	0.943532	0.020866	0.0324823	0.000557552	0.00256167	0	0.943532	4	56548572	F5_x_RA
4	58935846	60740397	439	0.952831	0.0269056	0.0179826	0.000469852	0.00181071	0	0.952831	4	58935846	F5_x_RA
4	60741951	62366623	440	0.943796	0.02367	0.0294393	0.000461468	0.00263292	0	0.943796	4	60741951	F5_x_RA
4	62373539	64339791	441	0.95443	0.00934678	0.0347397	0.000270564	0.00121315	0	0.95443	4	62373539	F5_x_RA
4	64342758	66598615	442	0.00347538	0.637393	0.000536761	0.00750286	0.351092	1	0.637393	4	64342758	F5_x_RA
4	66601185	68058407	443	0.363527	0.564108	0.0101345	0.00614728	0.0560833	1	0.564108	4	66601185	F5_x_RA
4	68059850	68854369	444	0.963715	0.00747957	0.027841	0.000194189	0.000770241	0	0.963715	4	68059850	F5_x_RA
4	68854765	71048920	445	0.965548	0.00533539	0.0283849	0.000172483	0.000559244	0	0.965548	4	68854765	F5_x_RA
4	71050180	72140399	446	0.955232	0.00604176	0.0376884	0.000188421	0.000849878	0	0.955232	4	71050180	F5_x_RA
4	72140569	74591855	447	0.958388	0.00798623	0.0324211	0.000241425	0.000963338	0	0.958388	4	72140569	F5_x_RA
4	74598245	77129840	448	0.43226	0.501227	0.0119666	0.00505972	0.0494865	1	0.501227	4	74598245	F5_x_RA
4	77130707	79089070	449	0.950972	0.0147568	0.0315373	0.000989527	0.00174455	0	0.950972	4	77130707	F5_x_RA
4	79095443	80989462	450	0.113264	0.0443917	0.276355	0.179883	0.386106	4	0.386106	4	79095443	F5_x_RA
4	80993133	82124238	451	0.912899	0.0472424	0.03283	0.000971305	0.00605747	0	0.912899	4	80993133	F5_x_RA
4	82126316	83370834	452	0.803952	0.164119	0.0166059	0.00323704	0.0120858	0	0.803952	4	82126316	F5_x_RA
4	83372968	84797585	453	0.957796	0.0174857	0.0228871	0.000341854	0.00148977	0	0.957796	4	83372968	F5_x_RA
4	84800304	86928773	454	0.952026	0.0144348	0.031468	0.00036993	0.00170137	0	0.952026	4	84800304	F5_x_RA
4	86931379	87532823	455	0.864181	0.0982875	0.0244474	0.00317809	0.00990622	0	0.864181	4	86931379	F5_x_RA
4	87534736	89236764	456	0.9512	0.0242086	0.0219117	0.0006911	0.00198826	0	0.9512	4	87534736	F5_x_RA
4	89240163	90228238	457	0.91489	0.0438949	0.0339154	0.00149902	0.0058004	0	0.91489	4	89240163	F5_x_RA
4	90233754	91559895	458	0.940765	0.0340753	0.0217369	0.000615158	0.00280715	0	0.940765	4	90233754	F5_x_RA
4	91562011	94229465	459	0.914595	0.0473367	0.0315466	0.000698521	0.0058229	0	0.914595	4	91562011	F5_x_RA
4	94233723	96180560	460	0.965064	0.00766548	0.026297	0.000228704	0.00074476	0	0.965064	4	94233723	F5_x_RA
4	96183375	97539392	461	0.95738	0.0150997	0.0255543	0.000529386	0.00143689	0	0.95738	4	96183375	F5_x_RA
4	97540703	99421741	462	0.0663454	0.860263	0.00136988	0.00867853	0.0633432	1	0.860263	4	97540703	F5_x_RA
4	99426471	100676797	463	0.968803	0.0064698	0.0239775	0.000178523	0.000570861	0	0.968803	4	99426471	F5_x_RA
4	100679204	103219050	464	0.000298475	0.69116	3.33251e-05	0.0339522	0.274556	1	0.69116	4	100679204	F5_x_RA
4	103224388	105303155	465	0.124626	0.661752	0.0101952	0.0103596	0.193067	1	0.661752	4	103224388	F5_x_RA
4	105305873	107500922	466	0	0.898875	9.53349e-21	0.00742538	0.0937	1	0.898875	4	105305873	F5_x_RA
4	107502557	108812775	467	0.968913	0.00741577	0.0228636	0.000184148	0.000623791	0	0.968913	4	107502557	F5_x_RA
4	108818653	111255275	468	0.929144	0.0375417	0.0280226	0.001255	0.00403718	0	0.929144	4	108818653	F5_x_RA
4	111257452	113866381	469	0.943262	0.00804966	0.04698	0.000278869	0.00142969	0	0.943262	4	111257452	F5_x_RA
4	113872569	115662804	470	0.937092	0.0234938	0.0357423	0.000476033	0.00319556	0	0.937092	4	113872569	F5_x_RA
4	115667176	117275542	471	0.966377	0.00661799	0.0261882	0.000176989	0.000639446	0	0.966377	4	115667176	F5_x_RA
4	117277155	118478880	472	0.641263	0.0489912	0.241638	0.00226888	0.0658394	0	0.641263	4	117277155	F5_x_RA
4	118480441	119928463	473	0.961775	0.0206168	0.0160507	0.000330446	0.00122675	0	0.961775	4	118480441	F5_x_RA
4	119934644	120392443	474	0.976286	0.00354042	0.0198131	0.000104356	0.000255866	0	0.976286	4	119934644	F5_x_RA
4	120392684	122657082	475	0.945984	0.0212152	0.030047	0.000350321	0.00240316	0	0.945984	4	120392684	F5_x_RA
4	122658940	124286340	476	0.0315235	0.000597491	0.904538	0.00219611	0.0611449	2	0.904538	4	122658940	F5_x_RA
4	124289698	125210693	477	0.899517	0.0445509	0.0464193	0.00131583	0.00819702	0	0.899517	4	124289698	F5_x_RA
4	125211533	126479280	478	0.929444	0.0147394	0.0520307	0.000843697	0.00294181	0	0.929444	4	125211533	F5_x_RA
4	126481636	127273204	479	0.958996	0.00569793	0.0344236	0.000152839	0.000729134	0	0.958996	4	126481636	F5_x_RA
4	127276599	127829895	480	0.932232	0.00831959	0.0572916	0.000334296	0.00182267	0	0.932232	4	127276599	F5_x_RA
4	127830887	128996298	481	0.925357	0.0114953	0.0599034	0.00059162	0.00265219	0	0.925357	4	127830887	F5_x_RA
4	128996665	130590805	482	0.90061	0.00915107	0.0865623	0.000540868	0.00313623	0	0.90061	4	128996665	F5_x_RA
4	130595066	131282886	483	0.460881	0.480284	0.0114938	0.00463201	0.0427091	1	0.480284	4	130595066	F5_x_RA
4	131284886	132949281	484	0.894304	0.0588971	0.0346069	0.00406833	0.00812324	0	0.894304	4	131284886	F5_x_RA
4	132954033	134626218	485	0.970775	0.00925799	0.0191103	0.000207248	0.000649821	0	0.970775	4	132954033	F5_x_RA
4	134629540	136565803	486	0.940684	0.0344661	0.0213762	0.000680668	0.00279271	0	0.940684	4	134629540	F5_x_RA
4	136567165	138540735	487	0.954126	0.0081602	0.0362752	0.000332395	0.00110626	0	0.954126	4	136567165	F5_x_RA
4	138544044	139554549	488	0.973977	0.0064664	0.0189671	0.000140586	0.000448897	0	0.973977	4	138544044	F5_x_RA
4	139557619	141081070	489	0.962739	0.0124811	0.02338	0.000319223	0.00108055	0	0.962739	4	139557619	F5_x_RA
4	141085551	143441052	490	0.951311	0.0126298	0.0339443	0.000507823	0.00160685	0	0.951311	4	141085551	F5_x_RA
4	143443435	146174921	491	0.873982	0.00772104	0.114231	0.000467409	0.00359881	0	0.873982	4	143443435	F5_x_RA
4	146179152	148519640	492	0.913795	0.0380221	0.0413054	0.000748791	0.00612915	0	0.913795	4	146179152	F5_x_RA
4	148522504	150679464	493	0.939837	0.0338257	0.0227713	0.000643175	0.00292233	0	0.939837	4	148522504	F5_x_RA
4	150683754	152781061	494	0.49834	0.400282	0.023556	0.0103496	0.067472	0	0.49834	4	150683754	F5_x_RA
4	152782681	154476475	495	0.792068	0.161179	0.0248281	0.00390992	0.0180153	0	0.792068	4	152782681	F5_x_RA
4	154478300	155054717	496	0.946254	0.00616841	0.0461988	0.000305784	0.00107312	0	0.946254	4	154478300	F5_x_RA
4	155056485	157482705	497	0.946407	0.00866577	0.0428892	0.000637495	0.0014002	0	0.946407	4	155056485	F5_x_RA
4	157486535	158739796	498	0.904858	0.00521681	0.0877523	0.000369608	0.00180359	0	0.904858	4	157486535	F5_x_RA
4	158745631	161056173	499	0.721077	0.229046	0.0220246	0.00290253	0.0249495	0	0.721077	4	158745631	F5_x_RA
4	161062893	161826053	500	0.973501	0.00419052	0.021881	9.16355e-05	0.000335753	0	0.973501	4	161062893	F5_x_RA
4	161826756	163242929	501	0.95985	0.00925416	0.0296498	0.000226821	0.00101936	0	0.95985	4	161826756	F5_x_RA
4	163243679	164478104	502	0.957816	0.0107137	0.030008	0.000265737	0.00119678	0	0.957816	4	163243679	F5_x_RA
4	164478874	165822888	503	0.956064	0.00485752	0.038195	0.000191951	0.000691909	0	0.956064	4	164478874	F5_x_RA
4	165823898	167018223	504	0.918194	0.044445	0.0313352	0.000616597	0.00540894	0	0.918194	4	165823898	F5_x_RA
4	167019816	167850572	505	0.968483	0.00710802	0.0236095	0.000181967	0.000617655	0	0.968483	4	167019816	F5_x_RA
4	167852917	169674332	506	0.950654	0.00849728	0.0393739	0.000219566	0.00125503	0	0.950654	4	167852917	F5_x_RA
4	169677392	170772962	507	0.952723	0.0249642	0.0200053	0.000439031	0.00186862	0	0.952723	4	169677392	F5_x_RA
4	170776510	172558186	508	0.954028	0.0112097	0.0327543	0.00063639	0.00137209	0	0.954028	4	170776510	F5_x_RA
4	172559687	174263330	509	0.93731	0.0290933	0.0297772	0.000523698	0.00329572	0	0.93731	4	172559687	F5_x_RA
4	174264446	176569287	510	0.924114	0.0111203	0.0617849	0.000329163	0.00265145	0	0.924114	4	174264446	F5_x_RA
4	176572430	178988575	511	0.951809	0.0197475	0.0261242	0.000386239	0.00193287	0	0.951809	4	176572430	F5_x_RA
4	178991910	180119223	512	0.969087	0.00823613	0.0218225	0.000193414	0.000661213	0	0.969087	4	178991910	F5_x_RA
4	180123093	182066000	513	0.95553	0.0157943	0.0266752	0.000428363	0.00157234	0	0.95553	4	180123093	F5_x_RA
4	182067359	183369436	514	0.958958	0.00676648	0.0329331	0.000514539	0.000828218	0	0.958958	4	182067359	F5_x_RA
4	183373415	184928929	515	0.96087	0.00906692	0.0288459	0.000246271	0.000970571	0	0.96087	4	183373415	F5_x_RA
4	184929455	186906546	516	0.926636	0.00638947	0.0650164	0.000359157	0.00159859	0	0.926636	4	184929455	F5_x_RA
4	186910148	188472041	517	0.932592	0.0136948	0.0502674	0.000814188	0.00263173	0	0.932592	4	186910148	F5_x_RA
4	188472981	189693376	518	0.835468	0.121567	0.0262777	0.0030525	0.0136343	0	0.835468	4	188472981	F5_x_RA
4	189693511	190886229	519	0.952103	0.00537796	0.0414935	0.000189883	0.000835669	0	0.952103	4	189693511	F5_x_RA
5	25360	980626	520	0.954436	0.00656939	0.0378873	0.000177517	0.000929738	0	0.954436	5	25360	F5_x_RA
5	983506	2132107	521	0.952549	0.0178706	0.0273392	0.000412272	0.00182881	0	0.952549	5	983506	F5_x_RA
5	2136017	3360880	522	0.963944	0.010516	0.0243286	0.000264873	0.000946327	0	0.963944	5	2136017	F5_x_RA
5	3362671	4627142	523	0.935392	0.0160258	0.0448838	0.000956894	0.00274133	0	0.935392	5	3362671	F5_x_RA
5	4632944	5971166	524	0.925083	0.0122275	0.0595326	0.000350679	0.00280607	0	0.925083	5	4632944	F5_x_RA
5	5973626	6519292	525	0.962521	0.0142488	0.0217448	0.000338244	0.00114698	0	0.962521	5	5973626	F5_x_RA
5	8544182	9717016	526	0.957838	0.0122465	0.0283031	0.000321833	0.00129021	0	0.957838	5	8544182	F5_x_RA
5	9719723	11172525	527	0.074152	0.000445165	0.904407	0.00163271	0.0193631	2	0.904407	5	9719723	F5_x_RA
5	11173283	13464505	528	0.596446	0.333654	0.0222755	0.0031829	0.0444414	0	0.596446	5	11173283	F5_x_RA
5	13464832	14756567	529	0.454747	0.00289506	0.529276	0.00106614	0.0120162	2	0.529276	5	13464832	F5_x_RA
5	14759912	16962342	530	0.962428	0.00614559	0.0305593	0.000171207	0.000695791	0	0.962428	5	14759912	F5_x_RA
5	16964534	18048203	531	0.956917	0.00477278	0.0374602	0.000184295	0.000665942	0	0.956917	5	16964534	F5_x_RA
5	18052634	19914537	532	0.961078	0.00510191	0.0329559	0.000240088	0.000623755	0	0.961078	5	18052634	F5_x_RA
5	19918245	22141215	533	0.439089	0.472836	0.0152499	0.0142688	0.0585559	1	0.472836	5	19918245	F5_x_RA
5	22154173	23493191	534	0.967264	0.0063282	0.0256456	0.000163711	0.000598189	0	0.967264	5	22154173	F5_x_RA
5	23494324	26183141	535	0.9559	0.0139062	0.0284262	0.000292436	0.00147474	0	0.9559	5	23494324	F5_x_RA
5	26186690	26857528	536	0.971159	0.00556344	0.0226898	0.000124778	0.000463325	0	0.971159	5	26186690	F5_x_RA
5	26857604	27984258	537	0.961066	0.0178467	0.0194508	0.000348624	0.00128762	0	0.961066	5	26857604	F5_x_RA
5	27984513	29714766	538	0.962042	0.0132051	0.0233286	0.000282731	0.00114181	0	0.962042	5	27984513	F5_x_RA
5	29715664	31388980	539	0.966233	0.00772844	0.0251345	0.000186965	0.000716855	0	0.966233	5	29715664	F5_x_RA
5	31391724	33497319	540	0.961694	0.0088238	0.0283475	0.000207541	0.000927475	0	0.961694	5	31391724	F5_x_RA
5	33501396	35047545	541	0.925625	0.00557981	0.0670326	0.000322152	0.00144072	0	0.925625	5	33501396	F5_x_RA
5	35050581	36432895	542	0.927831	0.0104076	0.0590639	0.000335337	0.00236255	0	0.927831	5	35050581	F5_x_RA
5	36435032	38801367	543	0.957744	0.0069987	0.0339411	0.000431778	0.000884186	0	0.957744	5	36435032	F5_x_RA
5	38803449	40287522	544	0.930405	0.00631448	0.0615412	0.0002502	0.00148938	0	0.930405	5	38803449	F5_x_RA
5	40288749	41888009	545	0.944164	0.00428407	0.0505577	0.000175849	0.00081799	0	0.944164	5	40288749	F5_x_RA
5	41888710	43982795	546	0.952911	0.0231084	0.0214955	0.000626433	0.00185848	0	0.952911	5	41888710	F5_x_RA
5	43983661	50162948	547	0.917136	0.0563253	0.0198831	0.00230268	0.0043528	0	0.917136	5	43983661	F5_x_RA
5	50163398	52133103	548	0.707774	0.226373	0.0265391	0.00904921	0.030265	0	0.707774	5	50163398	F5_x_RA
5	52137602	53702734	549	0.91375	0.0288693	0.0511875	0.000425333	0.00576766	0	0.91375	5	52137602	F5_x_RA
5	53704319	55416309	550	0.964663	0.00635266	0.028162	0.000161361	0.000661295	0	0.964663	5	53704319	F5_x_RA
5	55418199	56617577	551	2.1795e-07	1.20495e-08	0.833242	0.00120777	0.16555	2	0.833242	5	55418199	F5_x_RA
5	56621102	57338120	552	0.696579	0.114587	0.113535	0.00870906	0.0665904	0	0.696579	5	56621102	F5_x_RA
5	57340961	58523945	553	0.935493	0.0199282	0.0410479	0.000412731	0.00311814	0	0.935493	5	57340961	F5_x_RA
5	58524622	60930584	554	0.00241482	0.881837	8.22627e-05	0.00853892	0.107127	1	0.881837	5	58524622	F5_x_RA
5	60939019	61672733	555	0.912987	0.062634	0.0189537	0.000789956	0.00463514	0	0.912987	5	60939019	F5_x_RA
5	61673670	63216552	556	0.918686	0.0170062	0.0599158	0.000436453	0.00395533	0	0.918686	5	61673670	F5_x_RA
5	63221421	63967322	557	0.96533	0.0125623	0.0207929	0.000351595	0.000963573	0	0.96533	5	63221421	F5_x_RA
5	63968465	65909588	558	0.229314	0.681031	0.00612309	0.0186958	0.0648364	1	0.681031	5	63968465	F5_x_RA
5	65911581	67848407	559	0.959981	0.0111547	0.0274851	0.000240747	0.00113883	0	0.959981	5	65911581	F5_x_RA
5	67853689	71240015	560	0.965229	0.00727821	0.0265548	0.000223849	0.000713788	0	0.965229	5	67853689	F5_x_RA
5	71241513	73755389	561	0.946157	0.0254962	0.0253518	0.000558599	0.00243612	0	0.946157	5	71241513	F5_x_RA
5	73762185	75787786	562	0.957756	0.00993525	0.030955	0.000208669	0.00114507	0	0.957756	5	73762185	F5_x_RA
5	75801583	77621739	563	0.964873	0.00658411	0.0277	0.000168655	0.000673983	0	0.964873	5	75801583	F5_x_RA
5	77624910	79392941	564	0.966632	0.00585442	0.0267859	0.000149482	0.000578416	0	0.966632	5	77624910	F5_x_RA
5	79394419	80479164	565	0.953158	0.0240146	0.0205592	0.000421738	0.00184681	0	0.953158	5	79394419	F5_x_RA
5	80482514	82024431	566	0.680447	0.269602	0.018583	0.00511546	0.0262529	0	0.680447	5	80482514	F5_x_RA
5	82026431	83970231	567	0.964155	0.00701827	0.0279262	0.000175838	0.000724778	0	0.964155	5	82026431	F5_x_RA
5	83974660	85765999	568	0.232325	0.00313212	0.727913	0.00163096	0.0349994	2	0.727913	5	83974660	F5_x_RA
5	85767862	87389608	569	0.936302	0.0236771	0.035669	0.00113659	0.00321509	0	0.936302	5	85767862	F5_x_RA
5	87391024	88886453	570	0.000180868	0.907212	4.53231e-06	0.0114708	0.0811318	1	0.907212	5	87391024	F5_x_RA
5	88892838	90420644	571	0.779748	0.140769	0.0471426	0.00198914	0.030351	0	0.779748	5	88892838	F5_x_RA
5	90423764	91840153	572	0.00096213	0.577563	0.00019107	0.0123538	0.40893	1	0.577563	5	90423764	F5_x_RA
5	91840637	93804581	573	0.0179873	0.881323	0.000506003	0.0117794	0.0884043	1	0.881323	5	91840637	F5_x_RA
5	93811287	95962592	574	0.942276	0.0184265	0.0353705	0.00146194	0.00246519	0	0.942276	5	93811287	F5_x_RA
5	95963902	97314960	575	0.960072	0.0140272	0.024333	0.000300658	0.00126763	0	0.960072	5	95963902	F5_x_RA
5	97316983	99258312	576	0.968944	0.00536057	0.025042	0.000159525	0.000493948	0	0.968944	5	97316983	F5_x_RA
5	99261192	101578185	577	0.816723	0.131794	0.0312874	0.0021906	0.0180055	0	0.816723	5	99261192	F5_x_RA
5	101578769	103319087	578	4.74875e-05	1.75125e-05	0.377095	0.122892	0.499948	4	0.499948	5	101578769	F5_x_RA
5	103321514	104847697	579	0.603672	0.348867	0.0135803	0.0058959	0.0279846	0	0.603672	5	103321514	F5_x_RA
5	104855918	105887740	580	0.951894	0.00903337	0.0375291	0.000274197	0.00126961	0	0.951894	5	104855918	F5_x_RA
5	105896673	107262251	581	0.0201957	0.879413	0.000570612	0.0112139	0.0886068	1	0.879413	5	105896673	F5_x_RA
5	107265024	108632769	582	0.784431	0.182605	0.0165201	0.00273113	0.0137128	0	0.784431	5	107265024	F5_x_RA
5	108634987	110816289	583	0.947627	0.00762191	0.0432672	0.000242496	0.00124099	0	0.947627	5	108634987	F5_x_RA
5	110823454	111978989	584	0.952027	0.0162677	0.0295621	0.000342191	0.00180116	0	0.952027	5	110823454	F5_x_RA
5	111982773	113395481	585	0.851222	0.060309	0.0698609	0.000955595	0.0176525	0	0.851222	5	111982773	F5_x_RA
5	113396378	114829289	586	0.840011	0.109987	0.0320113	0.00304568	0.0149455	0	0.840011	5	113396378	F5_x_RA
5	114834318	115826394	587	0.877166	0.0416164	0.0686829	0.000914076	0.0116208	0	0.877166	5	114834318	F5_x_RA
5	115831873	117345933	588	0.956412	0.0169597	0.0247905	0.000270265	0.00156763	0	0.956412	5	115831873	F5_x_RA
5	117347414	118608175	589	0.790241	0.00509901	0.199431	0.000639869	0.00458871	0	0.790241	5	117347414	F5_x_RA
5	118608839	119664841	590	0.966257	0.00494748	0.028132	0.000150415	0.000513491	0	0.966257	5	118608839	F5_x_RA
5	119669042	120452124	591	0.954144	0.0190618	0.0246383	0.000401511	0.00175482	0	0.954144	5	119669042	F5_x_RA
5	120452166	122556845	592	0.962554	0.00711798	0.0293734	0.000180067	0.000774579	0	0.962554	5	120452166	F5_x_RA
5	122556905	123797013	593	0.972093	0.00583124	0.0214761	0.000140168	0.000459261	0	0.972093	5	122556905	F5_x_RA
5	123798817	125784782	594	0.740931	0.200622	0.0268426	0.00568619	0.0259185	0	0.740931	5	123798817	F5_x_RA
5	125786811	127342299	595	0.926374	0.0168608	0.0519792	0.00141372	0.00337259	0	0.926374	5	125786811	F5_x_RA
5	127346879	129517194	596	0.95547	0.00916312	0.0339337	0.000273195	0.00116046	0	0.95547	5	127346879	F5_x_RA
5	129519874	132137824	597	0.93819	0.0114705	0.0479125	0.000338421	0.0020889	0	0.93819	5	129519874	F5_x_RA
5	132142605	134777042	598	0.204332	0.00210618	0.763921	0.00155777	0.0280829	2	0.763921	5	132142605	F5_x_RA
5	134779242	136371430	599	0.934949	0.0105268	0.0521391	0.000291975	0.00209332	0	0.934949	5	134779242	F5_x_RA
5	136377414	139261005	600	0.933484	0.0368885	0.0249554	0.00115658	0.00351599	0	0.933484	5	136377414	F5_x_RA
5	139269757	140644558	601	0.00479388	0.881119	0.000159983	0.00906214	0.104865	1	0.881119	5	139269757	F5_x_RA
5	140645971	142980766	602	0.927986	0.0309327	0.0357188	0.00111675	0.00424551	0	0.927986	5	140645971	F5_x_RA
5	142982126	144943239	603	0.917343	0.0580607	0.0195075	0.000685729	0.00440296	0	0.917343	5	142982126	F5_x_RA
5	144943534	147180921	604	0.958925	0.00959523	0.0300482	0.000359487	0.00107203	0	0.958925	5	144943534	F5_x_RA
5	147183847	148660166	605	0.968338	0.00705969	0.0238074	0.000175881	0.000618812	0	0.968338	5	147183847	F5_x_RA
5	148662633	150560057	606	0.263702	0.0091141	0.634918	0.0140149	0.0782508	2	0.634918	5	148662633	F5_x_RA
5	150564059	152866455	607	0.765838	0.188316	0.0220908	0.0043846	0.0193705	0	0.765838	5	150564059	F5_x_RA
5	152871004	153772268	608	0.95083	0.0189132	0.0279062	0.000371102	0.00197916	0	0.95083	5	152871004	F5_x_RA
5	153774120	155372771	609	0.940453	0.0139279	0.0429012	0.000451918	0.00226549	0	0.940453	5	153774120	F5_x_RA
5	155374568	156627753	610	0.970145	0.00628101	0.0228524	0.000194119	0.000527344	0	0.970145	5	155374568	F5_x_RA
5	156631551	158824979	611	0.689871	0.0199874	0.259704	0.00360461	0.0268334	0	0.689871	5	156631551	F5_x_RA
5	158826247	159972849	612	0.77152	0.0153833	0.19741	0.00165044	0.014036	0	0.77152	5	158826247	F5_x_RA
5	159973944	161480091	613	0.96168	0.00959566	0.0275092	0.000236698	0.000978701	0	0.96168	5	159973944	F5_x_RA
5	161483723	162742821	614	0.861845	0.0965515	0.0288811	0.00118428	0.0115378	0	0.861845	5	161483723	F5_x_RA
5	162743908	163769136	615	0.949373	0.0248646	0.0229312	0.000690511	0.00214085	0	0.949373	5	162743908	F5_x_RA
5	163771940	165638940	616	0.853533	0.0976616	0.0303051	0.00614006	0.0123601	0	0.853533	5	163771940	F5_x_RA
5	165644709	166842891	617	0.962802	0.0135039	0.0222163	0.000367194	0.0011106	0	0.962802	5	165644709	F5_x_RA
5	166866356	168523417	618	0.954639	0.0102295	0.0335682	0.000280546	0.00128255	0	0.954639	5	166866356	F5_x_RA
5	168525884	169505282	619	0.581787	0.35875	0.0165095	0.00665492	0.0362986	0	0.581787	5	168525884	F5_x_RA
5	169506844	171072094	620	0.965621	0.00535138	0.0283263	0.0001415	0.000559707	0	0.965621	5	169506844	F5_x_RA
5	171075618	172675053	621	0.908931	0.0105813	0.0769852	0.000306562	0.00319609	0	0.908931	5	171075618	F5_x_RA
5	172683159	173641960	622	0.966183	0.0077717	0.0251206	0.000204008	0.000720299	0	0.966183	5	172683159	F5_x_RA
5	173643487	175328879	623	0.913281	0.05102	0.0290458	0.000866324	0.0057864	0	0.913281	5	173643487	F5_x_RA
5	175557594	177068695	624	0.818551	0.0655208	0.0889037	0.00164661	0.0253777	0	0.818551	5	175557594	F5_x_RA
5	177364156	178411791	625	0.958583	0.00926459	0.0308256	0.00026444	0.00106221	0	0.958583	5	177364156	F5_x_RA
5	178413816	179397609	626	0.94119	0.0329975	0.0225113	0.000486823	0.00281392	0	0.94119	5	178413816	F5_x_RA
5	179401490	180557355	627	0.941712	0.0250046	0.0299132	0.000538144	0.00283203	0	0.941712	5	179401490	F5_x_RA
5	180562558	180700176	628	0.920018	0.0133509	0.0625028	0.000902596	0.00322575	0	0.920018	5	180562558	F5_x_RA
6	202452	1451582	629	0.140375	0.00154188	0.82129	0.00462487	0.0321682	2	0.82129	6	202452	F5_x_RA
6	1452628	2455853	630	0.963215	0.00705277	0.0288064	0.000173481	0.000751888	0	0.963215	6	1452628	F5_x_RA
6	2460263	3570361	631	0.961542	0.015088	0.0218712	0.000275243	0.00122364	0	0.961542	6	2460263	F5_x_RA
6	3574471	4613229	632	0.94895	0.00628478	0.0434857	0.000252477	0.00102678	0	0.94895	6	3574471	F5_x_RA
6	4620810	5789206	633	0.953674	0.0142999	0.0299843	0.000438499	0.00160294	0	0.953674	6	4620810	F5_x_RA
6	5794709	6783937	634	0.82194	0.125558	0.0326848	0.00201294	0.0178046	0	0.82194	6	5794709	F5_x_RA
6	6786253	7806848	635	0.734268	0.214524	0.0241504	0.00189468	0.0251627	0	0.734268	6	6786253	F5_x_RA
6	7810021	9018416	636	0.956753	0.0164576	0.0244101	0.000882664	0.00149635	0	0.956753	6	7810021	F5_x_RA
6	9022100	10538393	637	0.966487	0.00548051	0.0273305	0.000149043	0.000552574	0	0.966487	6	9022100	F5_x_RA
6	10541103	11789810	638	0.950048	0.0105891	0.0375918	0.000277132	0.00149395	0	0.950048	6	10541103	F5_x_RA
6	11791351	13209144	639	0.916478	0.0573055	0.0207404	0.000851447	0.00462418	0	0.916478	6	11791351	F5_x_RA
6	13210458	14802687	640	0.882873	0.0565369	0.048126	0.00147442	0.0109899	0	0.882873	6	13210458	F5_x_RA
6	14804049	17384113	641	0.641032	0.013003	0.32127	0.00145303	0.0232418	0	0.641032	6	14804049	F5_x_RA
6	17386607	19207107	642	0.406177	0.540582	0.00855683	0.00406943	0.0406146	1	0.540582	6	17386607	F5_x_RA
6	19208250	21682298	643	0.950164	0.0249205	0.0222852	0.00054562	0.00208426	0	0.950164	6	19208250	F5_x_RA
6	21686091	22747258	644	0.819779	0.13574	0.0267817	0.0018856	0.0158138	0	0.819779	6	21686091	F5_x_RA
6	22748670	23936167	645	0.916197	0.0154303	0.0636837	0.000864904	0.00382421	0	0.916197	6	22748670	F5_x_RA
6	23938384	24850715	646	0.586963	0.339255	0.0213145	0.00854158	0.0439259	0	0.586963	6	23938384	F5_x_RA
6	35456830	37572101	657	0.00992284	0.000161279	0.93354	0.00226368	0.0541122	2	0.93354	6	35456830	F5_x_RA
6	37574852	39295505	658	0.967585	0.00921041	0.0222139	0.000236943	0.00075395	0	0.967585	6	37574852	F5_x_RA
6	39296114	40343883	659	0.940358	0.0230398	0.032798	0.000939252	0.00286449	0	0.940358	6	39296114	F5_x_RA
6	40345542	42037348	660	0.910429	0.0367169	0.0450256	0.00135309	0.00647501	0	0.910429	6	40345542	F5_x_RA
6	42039253	43753051	661	0.953178	0.00687723	0.0387424	0.000205748	0.000996675	0	0.953178	6	42039253	F5_x_RA
6	43758485	45404170	662	0.0132855	0.000329116	0.901004	0.0057863	0.0795951	2	0.901004	6	43758485	F5_x_RA
6	45407654	47311814	663	0.484224	0.44772	0.0148702	0.00415207	0.0490342	0	0.484224	6	45407654	F5_x_RA
6	47311898	48390367	664	0.971712	0.00681217	0.0208293	0.000125595	0.000520588	0	0.971712	6	47311898	F5_x_RA
6	48391633	50384793	665	0.909946	0.0528885	0.0301359	0.000783265	0.00624649	0	0.909946	6	48391633	F5_x_RA
6	50386145	52210409	666	0.929955	0.0141414	0.0526831	0.000363061	0.002857	0	0.929955	6	50386145	F5_x_RA
6	52212188	53276743	667	0.927385	0.02047	0.0474283	0.000984631	0.00373211	0	0.927385	6	52212188	F5_x_RA
6	53280971	55463731	668	0.967576	0.00777561	0.0237766	0.000190469	0.000681351	0	0.967576	6	53280971	F5_x_RA
6	55468836	56103747	669	0.958641	0.0159392	0.0237526	0.000258887	0.00140798	0	0.958641	6	55468836	F5_x_RA
6	56105754	57299599	670	0.668044	0.28784	0.015167	0.00565243	0.0232963	0	0.668044	6	56105754	F5_x_RA
6	57607841	58773240	671	0.954234	0.0182586	0.0253366	0.000442096	0.00172822	0	0.954234	6	57607841	F5_x_RA
6	61881006	63552727	672	0.965207	0.0144494	0.0188696	0.000467121	0.001007	0	0.965207	6	61881006	F5_x_RA
6	63552888	65761684	673	0.94554	0.0226085	0.0289761	0.000405118	0.00247076	0	0.94554	6	63552888	F5_x_RA
6	65766829	67328940	674	0.773046	0.190411	0.0181256	0.00249557	0.0159214	0	0.773046	6	65766829	F5_x_RA
6	67329679	68849257	675	0.673951	0.274779	0.0187415	0.00527906	0.0272494	0	0.673951	6	67329679	F5_x_RA
6	68850024	69523066	676	0.969561	0.00898198	0.0205974	0.000179064	0.000680202	0	0.969561	6	68850024	F5_x_RA
6	69524373	71608218	677	0.956023	0.0137983	0.0283639	0.000354523	0.0014598	0	0.956023	6	69524373	F5_x_RA
6	71609827	73446845	678	0.950064	0.00995424	0.0382254	0.000328663	0.00142815	0	0.950064	6	71609827	F5_x_RA
6	73451906	75461667	679	0.870393	0.0955782	0.0234664	0.00137328	0.00918956	0	0.870393	6	73451906	F5_x_RA
6	75462408	77414670	680	0.372795	0.547647	0.0118117	0.00586673	0.0618794	1	0.547647	6	75462408	F5_x_RA
6	77417601	78957610	681	0.939667	0.0185583	0.038424	0.000645219	0.00270592	0	0.939667	6	77417601	F5_x_RA
6	78958666	80691070	682	0.848636	0.122208	0.0184195	0.00127729	0.00945937	0	0.848636	6	78958666	F5_x_RA
6	80692007	81924891	683	0.775106	0.186129	0.0190789	0.00334916	0.0163368	0	0.775106	6	80692007	F5_x_RA
6	81929828	83126449	684	0.915249	0.0385644	0.0389694	0.00136288	0.00585409	0	0.915249	6	81929828	F5_x_RA
6	83128625	85208906	685	0.469721	0.470001	0.0113931	0.00823473	0.0406498	1	0.470001	6	83128625	F5_x_RA
6	85210634	87068077	686	0.967551	0.00891898	0.0225245	0.00026497	0.000740295	0	0.967551	6	85210634	F5_x_RA
6	87070493	88819649	687	0.949102	0.0112953	0.0376396	0.000366297	0.00159729	0	0.949102	6	87070493	F5_x_RA
6	88824254	89971460	688	0.884688	0.0676765	0.0365944	0.00105842	0.0099826	0	0.884688	6	88824254	F5_x_RA
6	89973188	91842224	689	0.740261	0.092599	0.0950439	0.0297283	0.0423675	0	0.740261	6	89973188	F5_x_RA
6	91844495	93426186	690	0.965951	0.0133843	0.0194569	0.000246116	0.000961262	0	0.965951	6	91844495	F5_x_RA
6	93429797	94117894	691	0.963673	0.00990562	0.0252954	0.000199405	0.00092697	0	0.963673	6	93429797	F5_x_RA
6	94118397	94440824	692	0.862489	0.0942952	0.0280209	0.00430216	0.0108928	0	0.862489	6	94118397	F5_x_RA
6	94441595	97092523	693	0.866757	0.0202868	0.103742	0.000554832	0.00865983	0	0.866757	6	94441595	F5_x_RA
6	97095207	97841282	694	0.299954	0.505065	0.026991	0.00590687	0.162083	1	0.505065	6	97095207	F5_x_RA
6	97842747	100627492	695	3.9999e-07	0.854616	9.97677e-12	0.0175676	0.127816	1	0.854616	6	97842747	F5_x_RA
6	100633338	102632325	696	0.578803	0.3511	0.0168903	0.0166797	0.0365268	0	0.578803	6	100633338	F5_x_RA
6	102637705	103981761	697	0.97382	0.00435324	0.0213846	0.000101348	0.000340828	0	0.97382	6	102637705	F5_x_RA
6	103984167	104365392	698	0.969813	0.0103167	0.0189904	0.000159877	0.000720012	0	0.969813	6	103984167	F5_x_RA
6	106397895	107447260	699	0.360427	0.00661944	0.590687	0.00358017	0.0386866	2	0.590687	6	106397895	F5_x_RA
6	107450585	108462644	700	0.943971	0.0291616	0.0237082	0.000547902	0.00261099	0	0.943971	6	107450585	F5_x_RA
6	108464703	110303618	701	0.00149893	0.799569	0.000100911	0.00683416	0.191997	1	0.799569	6	108464703	F5_x_RA
6	110305071	112344737	702	0.942651	0.0240977	0.0299481	0.000573195	0.00273002	0	0.942651	6	110305071	F5_x_RA
6	112346182	114218713	703	0.798729	0.16354	0.0209097	0.00155373	0.015268	0	0.798729	6	112346182	F5_x_RA
6	114221435	116130143	704	0.88287	0.0679098	0.0376181	0.00128359	0.010319	0	0.88287	6	114221435	F5_x_RA
6	116131741	117669589	705	0.956177	0.00587346	0.0369559	0.000184183	0.000809371	0	0.956177	6	116131741	F5_x_RA
6	117673296	118962740	706	0.966753	0.0126178	0.019452	0.000272496	0.000905095	0	0.966753	6	117673296	F5_x_RA
6	118964623	119962839	707	0.888093	0.0648353	0.0350848	0.00285611	0.00913089	0	0.888093	6	118964623	F5_x_RA
6	119963673	120512077	708	0.957743	0.0149672	0.0253081	0.000572577	0.00140914	0	0.957743	6	119963673	F5_x_RA
6	120512570	121897452	709	0.957198	0.0155564	0.0253685	0.000407137	0.00147002	0	0.957198	6	120512570	F5_x_RA
6	121907575	123854909	710	0.924123	0.0388887	0.0316188	0.00062475	0.0047451	0	0.924123	6	121907575	F5_x_RA
6	123857313	125423907	711	0.954471	0.0142196	0.0293939	0.000353641	0.00156136	0	0.954471	6	123857313	F5_x_RA
6	125426693	127530760	712	0.677781	0.282502	0.0142982	0.00416948	0.0212494	0	0.677781	6	125426693	F5_x_RA
6	127543618	129858150	713	0.847736	0.0989065	0.0356066	0.00293718	0.0148139	0	0.847736	6	127543618	F5_x_RA
6	129862792	130934771	714	0.920319	0.0492421	0.0249044	0.000783054	0.00475156	0	0.920319	6	129862792	F5_x_RA
6	130936385	132765643	715	0.9495	0.0134134	0.0345353	0.000812194	0.00173911	0	0.9495	6	130936385	F5_x_RA
6	132770011	134243918	716	0.962482	0.00910741	0.0272366	0.000255139	0.000918897	0	0.962482	6	132770011	F5_x_RA
6	134246605	136222577	717	0.948607	0.0106812	0.0388563	0.000295614	0.00156011	0	0.948607	6	134246605	F5_x_RA
6	136225778	137612508	718	0.96442	0.0141764	0.0201334	0.000214961	0.00105495	0	0.96442	6	136225778	F5_x_RA
6	137614668	138818837	719	2.4e-07	3.86607e-15	0.974337	0.00130266	0.0243601	2	0.974337	6	137614668	F5_x_RA
6	138823520	139845322	720	0.944056	0.00557416	0.0491231	0.000213044	0.00103408	0	0.944056	6	138823520	F5_x_RA
6	139846381	142284988	721	0.881516	0.0840674	0.0244198	0.00169268	0.00830443	0	0.881516	6	139846381	F5_x_RA
6	142290540	145319582	722	0.949283	0.0154374	0.0329293	0.00044048	0.00190958	0	0.949283	6	142290540	F5_x_RA
6	145320928	146665234	723	0.974975	0.00547495	0.0190423	0.000126685	0.000381166	0	0.974975	6	145320928	F5_x_RA
6	146665962	148917941	724	0.965985	0.00981921	0.0230953	0.00026314	0.000837089	0	0.965985	6	146665962	F5_x_RA
6	148923789	150249555	725	0.965971	0.00683996	0.0263294	0.000194884	0.000664644	0	0.965971	6	148923789	F5_x_RA
6	150254804	151911979	726	0.95212	0.00637919	0.0402713	0.000267496	0.000962069	0	0.95212	6	150254804	F5_x_RA
6	151912703	153086236	727	0.93195	0.0430142	0.0209523	0.000635368	0.00344824	0	0.93195	6	151912703	F5_x_RA
6	153095707	154971962	728	0.969898	0.00713696	0.0222112	0.000170881	0.000582793	0	0.969898	6	153095707	F5_x_RA
6	154974120	156756457	729	0.9208	0.0462394	0.0272508	0.000829733	0.0048799	0	0.9208	6	154974120	F5_x_RA
6	156763643	158216341	730	0.835093	0.0902608	0.0520073	0.00259557	0.0200431	0	0.835093	6	156763643	F5_x_RA
6	158218719	160578914	731	1.30197e-07	3.98027e-08	0.570327	0.00270983	0.426963	2	0.570327	6	158218719	F5_x_RA
6	160581911	162168506	732	0.918604	0.0453425	0.0300392	0.000727009	0.00528766	0	0.918604	6	160581911	F5_x_RA
6	162171020	162927769	733	0.964173	0.0102808	0.0244327	0.000185152	0.000928788	0	0.964173	6	162171020	F5_x_RA
6	162932218	164381222	734	0.897877	0.0706046	0.0224445	0.00278234	0.00629187	0	0.897877	6	162932218	F5_x_RA
6	164384119	165585619	735	0.945287	0.0137294	0.0386509	0.000330501	0.00200181	0	0.945287	6	164384119	F5_x_RA
6	165588607	167021989	736	0.95178	0.0188399	0.0271307	0.000334273	0.00191506	0	0.95178	6	165588607	F5_x_RA
6	167026996	167862674	737	0	6.66944e-11	0.861901	0.00143013	0.136669	2	0.861901	6	167026996	F5_x_RA
6	168062166	169381218	738	0.958751	0.0141317	0.025487	0.000290886	0.00133952	0	0.958751	6	168062166	F5_x_RA
6	169382398	170279658	739	0.959854	0.0106012	0.0281101	0.000327799	0.00110674	0	0.959854	6	169382398	F5_x_RA
6	170330173	170918264	740	0.965432	0.010741	0.0227312	0.000194726	0.000901466	0	0.965432	6	170330173	F5_x_RA
7	40852	942403	741	0.934867	0.0223233	0.0390246	0.000463718	0.00332166	0	0.934867	7	40852	F5_x_RA
7	985764	1352557	742	0.977086	0.00349514	0.0190999	7.57658e-05	0.000243378	0	0.977086	7	985764	F5_x_RA
7	1358562	2061783	743	0.252208	0.665897	0.00735905	0.00524838	0.0692871	1	0.665897	7	1358562	F5_x_RA
7	2062986	2771642	744	0.294703	0.606548	0.0111081	0.00611303	0.0815278	1	0.606548	7	2062986	F5_x_RA
7	2772290	4573146	745	0.436845	0.438867	0.0261488	0.00444716	0.093692	1	0.438867	7	2772290	F5_x_RA
7	4575430	5412038	746	0.964306	0.00942703	0.0251315	0.000259283	0.000875775	0	0.964306	7	4575430	F5_x_RA
7	5417421	5854488	747	0.950911	0.0142306	0.0327188	0.000394509	0.00174468	0	0.950911	7	5417421	F5_x_RA
7	5854526	6571960	748	0.930884	0.0255455	0.0388843	0.000882205	0.0038035	0	0.930884	7	5854526	F5_x_RA
7	6573917	7808270	749	0.970029	0.00637436	0.0229249	0.000134721	0.000537117	0	0.970029	7	6573917	F5_x_RA
7	7811042	9121250	750	0.926033	0.0356443	0.0326637	0.00117636	0.00448301	0	0.926033	7	7811042	F5_x_RA
7	9124395	9987150	751	0.964636	0.0101466	0.0240908	0.000223508	0.000903483	0	0.964636	7	9124395	F5_x_RA
7	9987850	11298209	752	0.752537	0.203086	0.0179981	0.0090651	0.0173138	0	0.752537	7	9987850	F5_x_RA
7	11299654	12634478	753	0.104462	0.815216	0.00250898	0.00798445	0.0698281	1	0.815216	7	11299654	F5_x_RA
7	12636026	13882367	754	0.965252	0.00895327	0.0247569	0.000218898	0.000818807	0	0.965252	7	12636026	F5_x_RA
7	13885628	15143491	755	0.905412	0.0543645	0.0321097	0.00123952	0.0068747	0	0.905412	7	13885628	F5_x_RA
7	15144710	16901932	756	0.949676	0.0228266	0.0247311	0.000647082	0.00211957	0	0.949676	7	15144710	F5_x_RA
7	16902635	19481251	757	0.346535	0.00719057	0.600192	0.0016648	0.0444174	2	0.600192	7	16902635	F5_x_RA
7	19481770	20124124	758	0.965809	0.00525892	0.0282386	0.000145308	0.000548158	0	0.965809	7	19481770	F5_x_RA
7	20126385	22505918	759	0.950741	0.0183784	0.0285391	0.000374481	0.0019674	0	0.950741	7	20126385	F5_x_RA
7	22508611	23467942	760	0.955219	0.00612679	0.0375795	0.000215053	0.000859257	0	0.955219	7	22508611	F5_x_RA
7	23472061	25076112	761	0.591718	0.345812	0.0192208	0.00318785	0.0400611	0	0.591718	7	23472061	F5_x_RA
7	25077628	25909208	762	0.945814	0.0210965	0.0302766	0.000405157	0.00240787	0	0.945814	7	25077628	F5_x_RA
7	25909695	28358505	763	0.113984	0.00226438	0.822452	0.00302772	0.0582718	2	0.822452	7	25909695	F5_x_RA
7	28361117	31135800	764	0.919419	0.0127005	0.0641053	0.000617387	0.00315792	0	0.919419	7	28361117	F5_x_RA
7	31138096	33551998	765	0.940655	0.0353778	0.0206018	0.000601971	0.00276313	0	0.940655	7	31138096	F5_x_RA
7	33556861	36211147	766	0.945913	0.0284718	0.0227017	0.000476681	0.00243681	0	0.945913	7	33556861	F5_x_RA
7	36215239	37553748	767	0.819147	0.0118243	0.159919	0.000877397	0.00823198	0	0.819147	7	36215239	F5_x_RA
7	37555184	38964415	768	0.960246	0.0135806	0.024645	0.000285283	0.00124287	0	0.960246	7	37555184	F5_x_RA
7	38968140	39861723	769	0.214982	0.703777	0.00555958	0.01079	0.0648911	1	0.703777	7	38968140	F5_x_RA
7	39863558	42000101	770	0.948021	0.0120635	0.0378376	0.000361589	0.0017168	0	0.948021	7	39863558	F5_x_RA
7	42002632	43158219	771	0.973323	0.0055338	0.0205928	0.000132671	0.000417377	0	0.973323	7	42002632	F5_x_RA
7	43160450	44761516	772	0.945803	0.0280974	0.0227553	0.000934223	0.00240972	0	0.945803	7	43160450	F5_x_RA
7	44764152	45951230	773	0.544901	0.401298	0.0136307	0.0043726	0.0357973	0	0.544901	7	44764152	F5_x_RA
7	45953812	46984334	774	0.96835	0.00542891	0.0255713	0.000138253	0.000511126	0	0.96835	7	45953812	F5_x_RA
7	46987086	49211243	775	0.950693	0.0110436	0.0357453	0.00103825	0.00148026	0	0.950693	7	46987086	F5_x_RA
7	49212278	51674217	776	0.842744	0.0273933	0.115663	0.000791356	0.0134087	0	0.842744	7	49212278	F5_x_RA
7	51677195	53175158	777	0.966445	0.0077797	0.0248663	0.000195468	0.000713787	0	0.966445	7	51677195	F5_x_RA
7	53179493	54222267	778	0.788068	0.00899461	0.194418	0.000605578	0.00791363	0	0.788068	7	53179493	F5_x_RA
7	54222976	55690316	779	0.793332	0.0536679	0.121553	0.00212094	0.029326	0	0.793332	7	54222976	F5_x_RA
7	55691748	57380130	780	0.967937	0.00578762	0.0256071	0.000122481	0.000545947	0	0.967937	7	55691748	F5_x_RA
7	57383753	63303371	781	0.897694	0.00248648	0.0986496	0.000195605	0.000974121	0	0.897694	7	57383753	F5_x_RA
7	63308201	63640688	782	0.972149	0.00439025	0.0229787	0.000112293	0.000369552	0	0.972149	7	63308201	F5_x_RA
7	63641194	65686929	783	0.878384	0.0749258	0.0329094	0.00377301	0.0100079	0	0.878384	7	63641194	F5_x_RA
7	65689809	68232101	784	0.863834	0.0522035	0.0672681	0.0021968	0.0144978	0	0.863834	7	65689809	F5_x_RA
7	68234074	69085009	785	6.00179e-05	0.866538	2.18214e-06	0.0212178	0.112182	1	0.866538	7	68234074	F5_x_RA
7	69085364	70689596	786	0	0.806336	5.76262e-09	0.0086293	0.185035	1	0.806336	7	69085364	F5_x_RA
7	72788556	73331343	787	0.967167	0.00703284	0.024879	0.000277386	0.000643405	0	0.967167	7	72788556	F5_x_RA
7	73337788	76450479	788	0.93926	0.00776727	0.0511977	0.000264982	0.00150959	0	0.93926	7	73337788	F5_x_RA
7	76500940	78092725	789	0.962495	0.0112931	0.0249157	0.000254306	0.00104237	0	0.962495	7	76500940	F5_x_RA
7	78094233	79887794	790	0.912345	0.0326179	0.0477207	0.00123274	0.00608378	0	0.912345	7	78094233	F5_x_RA
7	79888510	82013761	791	0.946658	0.0235326	0.0268857	0.000540102	0.00238321	0	0.946658	7	79888510	F5_x_RA
7	82024661	83798287	792	0.95587	0.0199061	0.0222512	0.000320077	0.00165243	0	0.95587	7	82024661	F5_x_RA
7	83803300	85570789	793	0.832871	0.11537	0.0334026	0.00185546	0.0165005	0	0.832871	7	83803300	F5_x_RA
7	85574975	87820514	794	0.953017	0.021608	0.0231153	0.00039098	0.00186887	0	0.953017	7	85574975	F5_x_RA
7	87825689	90661545	795	0.949257	0.0181849	0.0296201	0.000914653	0.00202322	0	0.949257	7	87825689	F5_x_RA
7	90662797	92492556	796	0.0360513	0.00180478	0.476657	0.401117	0.0843699	2	0.476657	7	90662797	F5_x_RA
7	92497427	93964368	797	0.958804	0.0159598	0.0234764	0.000366997	0.00139312	0	0.958804	7	92497427	F5_x_RA
7	93967569	96071086	798	0.974384	0.00469948	0.0204416	0.000122952	0.000351491	0	0.974384	7	93967569	F5_x_RA
7	96074544	97098496	799	0.933818	0.0213957	0.0407247	0.000735165	0.00332634	0	0.933818	7	96074544	F5_x_RA
7	97103911	98715034	800	0.94005	0.0239846	0.0324644	0.000547305	0.00295359	0	0.94005	7	97103911	F5_x_RA
7	98717625	100196525	801	0.000613892	0.639243	9.37083e-05	0.0117864	0.348263	1	0.639243	7	98717625	F5_x_RA
7	100197871	101198342	802	0.948498	0.0104421	0.0391638	0.000358611	0.00153712	0	0.948498	7	100197871	F5_x_RA
7	101199258	103192782	803	0.842033	0.111045	0.030953	0.00141174	0.0145572	0	0.842033	7	101199258	F5_x_RA
7	103198251	104159024	804	0.887633	0.086475	0.0185397	0.000911598	0.00644066	0	0.887633	7	103198251	F5_x_RA
7	104159525	105679812	805	0.630544	0.326647	0.0139077	0.00320949	0.0256923	0	0.630544	7	104159525	F5_x_RA
7	105684947	107778011	806	0.935109	0.0290628	0.031506	0.000830185	0.00349155	0	0.935109	7	105684947	F5_x_RA
7	107782190	109646846	807	0.882043	0.0813928	0.0269173	0.000788905	0.00885828	0	0.882043	7	107782190	F5_x_RA
7	109648308	112614421	808	0.845283	0.100099	0.0367495	0.00234912	0.0155198	0	0.845283	7	109648308	F5_x_RA
7	112621897	113710445	809	0.972343	0.00767517	0.0192687	0.000170575	0.000542104	0	0.972343	7	112621897	F5_x_RA
7	113712387	116779075	810	0.104593	0.781772	0.0033608	0.0206989	0.089575	1	0.781772	7	113712387	F5_x_RA
7	116780499	118351333	811	0.899435	0.0739599	0.0195451	0.00133005	0.00573041	0	0.899435	7	116780499	F5_x_RA
7	118351868	121042296	812	0.918351	0.0455162	0.0296964	0.00118852	0.00524829	0	0.918351	7	118351868	F5_x_RA
7	121047496	121928321	813	0.954946	0.0195429	0.0232868	0.000525636	0.00169854	0	0.954946	7	121047496	F5_x_RA
7	121937437	124155859	814	0.928247	0.0453743	0.0216787	0.000921629	0.0037787	0	0.928247	7	121937437	F5_x_RA
7	124158900	124167116	815	0.979793	0.00505458	0.0148201	7.38289e-05	0.000258824	0	0.979793	7	124158900	F5_x_RA
7	124168509	126518757	816	0.947403	0.0265787	0.0233325	0.000351712	0.00233438	0	0.947403	7	124168509	F5_x_RA
7	126519669	126867905	817	0.964935	0.0144903	0.0193026	0.000239735	0.0010323	0	0.964935	7	126519669	F5_x_RA
7	126869221	128777177	818	4.70646e-07	3.53572e-10	0.453703	0.000637529	0.545659	4	0.545659	7	126869221	F5_x_RA
7	128778386	130419985	819	0.809123	0.135626	0.032874	0.00272688	0.0196498	0	0.809123	7	128778386	F5_x_RA
7	130422934	132804981	820	0.917182	0.0236683	0.0527713	0.00152245	0.00485564	0	0.917182	7	130422934	F5_x_RA
7	132806864	134306586	821	0.456211	0.468987	0.0110805	0.0231285	0.0405925	1	0.468987	7	132806864	F5_x_RA
7	134308254	135590210	822	0.925211	0.0329478	0.0360166	0.00125167	0.00457268	0	0.925211	7	134308254	F5_x_RA
7	135591083	136875365	823	0.886994	0.0745225	0.0285409	0.00139218	0.00855047	0	0.886994	7	135591083	F5_x_RA
7	136877151	138742792	824	0.94469	0.0104966	0.0426675	0.000456173	0.00169015	0	0.94469	7	136877151	F5_x_RA
7	138747732	139931458	825	0.93141	0.0132904	0.0522083	0.000435152	0.00265609	0	0.93141	7	138747732	F5_x_RA
7	139933354	140233931	826	0.399365	0.0138226	0.471107	0.0578532	0.0578518	2	0.471107	7	139933354	F5_x_RA
7	140236524	141220011	827	0.9589	0.00624963	0.0337998	0.000265319	0.000784829	0	0.9589	7	140236524	F5_x_RA
7	141228027	142655717	828	0.946675	0.0272104	0.0233292	0.000395022	0.00239079	0	0.946675	7	141228027	F5_x_RA
7	142657915	144965064	829	0.968274	0.0100495	0.020682	0.00022935	0.000765323	0	0.968274	7	142657915	F5_x_RA
7	144969743	146427333	830	0.960738	0.0207402	0.0169625	0.000253389	0.00130575	0	0.960738	7	144969743	F5_x_RA
7	146429908	147812699	831	0.918299	0.045924	0.0294658	0.00105632	0.00525461	0	0.918299	7	146429908	F5_x_RA
7	147817054	149782117	832	0.96254	0.0104899	0.0257235	0.000246952	0.000999579	0	0.96254	7	147817054	F5_x_RA
7	149893572	150708850	833	0.961158	0.0169728	0.0201792	0.000419893	0.00127003	0	0.961158	7	149893572	F5_x_RA
7	150713740	152244620	834	0.960153	0.00802722	0.03068	0.000225516	0.000914447	0	0.960153	7	150713740	F5_x_RA
7	152252510	153657480	835	0.957548	0.00943374	0.0315754	0.000333438	0.00110909	0	0.957548	7	152252510	F5_x_RA
7	153788895	154963759	836	0.872063	0.0541476	0.059642	0.000940704	0.0132068	0	0.872063	7	153788895	F5_x_RA
7	154965022	156065036	837	0.963309	0.00885215	0.0265895	0.000378757	0.000870842	0	0.963309	7	154965022	F5_x_RA
7	156066865	157629625	838	0.933222	0.0316982	0.0306429	0.000725326	0.00371156	0	0.933222	7	156066865	F5_x_RA
7	157637684	159122935	839	0.918581	0.00952524	0.0688907	0.000455941	0.00254733	0	0.918581	7	157637684	F5_x_RA
8	162578	1043966	840	0.933236	0.0194133	0.0435559	0.000563778	0.00323077	0	0.933236	8	162578	F5_x_RA
8	1045412	1161513	841	0.971339	0.00442314	0.0237577	9.47734e-05	0.000385192	0	0.971339	8	1045412	F5_x_RA
8	1163613	2042036	842	0.966204	0.00624161	0.0267514	0.000186998	0.000616085	0	0.966204	8	1163613	F5_x_RA
8	2042954	2572117	843	0.931153	0.00961082	0.0566573	0.000494392	0.00208433	0	0.931153	8	2042954	F5_x_RA
8	2574068	3392200	844	0.965364	0.00685476	0.0269338	0.000165306	0.00068195	0	0.965364	8	2574068	F5_x_RA
8	3394470	3782700	845	0.962453	0.00775608	0.0287797	0.000183946	0.000826914	0	0.962453	8	3394470	F5_x_RA
8	3789510	4479992	846	0.945661	0.0270207	0.0243127	0.000528674	0.00247717	0	0.945661	8	3789510	F5_x_RA
8	4481743	5145819	847	0.843779	0.118764	0.0215328	0.00512109	0.0108032	0	0.843779	8	4481743	F5_x_RA
8	5146927	6142076	848	0.969367	0.00700168	0.022883	0.000158942	0.000589383	0	0.969367	8	5146927	F5_x_RA
8	6143155	6974050	849	0.938329	0.0335105	0.0244898	0.00055172	0.00311867	0	0.938329	8	6143155	F5_x_RA
8	8092025	9153982	850	0.588837	0.343301	0.0193538	0.00827236	0.0402357	0	0.588837	8	8092025	F5_x_RA
8	9155276	9640400	851	0.255837	0.621211	0.0118331	0.00866216	0.102457	1	0.621211	8	9155276	F5_x_RA
8	9641811	10462806	852	0.0223994	0.885337	0.000493386	0.0222494	0.0695208	1	0.885337	8	9641811	F5_x_RA
8	10463197	11278146	853	0.0236659	0.858044	0.000830341	0.0101038	0.107356	1	0.858044	8	10463197	F5_x_RA
8	11279221	13490835	854	0.00499581	0.00390919	0.227999	0.126847	0.636249	4	0.636249	8	11279221	F5_x_RA
8	13493056	13942386	855	0.94541	0.0286632	0.0229135	0.00053588	0.00247698	0	0.94541	8	13493056	F5_x_RA
8	13948496	15990512	856	0.891967	0.0802355	0.0201963	0.00112232	0.0064791	0	0.891967	8	13948496	F5_x_RA
8	15992125	17387002	857	0.957348	0.0164715	0.0243985	0.000285017	0.00149694	0	0.957348	8	15992125	F5_x_RA
8	17388998	17836201	858	0.897163	0.00789513	0.0913238	0.000753931	0.0028644	0	0.897163	8	17388998	F5_x_RA
8	17836399	19490918	859	0.431653	0.0255469	0.330802	0.142271	0.0697273	0	0.431653	8	17836399	F5_x_RA
8	19493448	20059960	860	0.953521	0.00573456	0.0396493	0.000245689	0.000849824	0	0.953521	8	19493448	F5_x_RA
8	20060856	21622509	861	0.818327	0.0809068	0.0733099	0.00160701	0.0258496	0	0.818327	8	20060856	F5_x_RA
8	21662848	22893968	862	0.553127	0.390547	0.0146755	0.00470064	0.0369495	0	0.553127	8	21662848	F5_x_RA
8	22900949	24673461	863	0.956439	0.0119072	0.0300321	0.000288323	0.00133322	0	0.956439	8	22900949	F5_x_RA
8	24677490	25481266	864	0.961874	0.00542868	0.0318522	0.000204356	0.000640629	0	0.961874	8	24677490	F5_x_RA
8	25484685	26681520	865	0.911661	0.0594245	0.0228263	0.000782814	0.00530583	0	0.911661	8	25484685	F5_x_RA
8	26684458	28158765	866	0.969438	0.00625901	0.0236047	0.000154543	0.000543408	0	0.969438	8	26684458	F5_x_RA
8	28163935	29326067	867	0.0910744	0.832786	0.00202344	0.00814422	0.0659719	1	0.832786	8	28163935	F5_x_RA
8	29327924	31129399	868	0.567943	0.260841	0.0638603	0.00275213	0.104604	0	0.567943	8	29327924	F5_x_RA
8	31134480	31548094	869	0.910739	0.00509323	0.0822749	0.000252545	0.00164008	0	0.910739	8	31134480	F5_x_RA
8	31548360	32975372	870	0.954318	0.0154667	0.0282176	0.000367047	0.0016306	0	0.954318	8	31548360	F5_x_RA
8	32977757	35313077	871	0.00205768	0.911494	5.00323e-05	0.00736939	0.0790289	1	0.911494	8	32977757	F5_x_RA
8	35319481	37375458	872	0.954161	0.00512024	0.0397279	0.000231251	0.000759666	0	0.954161	8	35319481	F5_x_RA
8	37380017	38938628	873	0.675067	0.239315	0.0356871	0.00481985	0.0451111	0	0.675067	8	37380017	F5_x_RA
8	38938933	40701882	874	0.963567	0.0099548	0.0252827	0.000264436	0.000931349	0	0.963567	8	38938933	F5_x_RA
8	40704851	41717330	875	0.659984	0.237288	0.0353767	0.0220232	0.0453285	0	0.659984	8	40704851	F5_x_RA
8	41723693	42773510	876	0.940968	0.0310689	0.0241712	0.000948224	0.00284373	0	0.940968	8	41723693	F5_x_RA
8	42774247	43792208	877	0.961233	0.00921669	0.0283353	0.000246447	0.000968239	0	0.961233	8	42774247	F5_x_RA
8	46897119	50081429	878	0.952288	0.0232465	0.0221998	0.000333163	0.00193247	0	0.952288	8	46897119	F5_x_RA
8	50082735	53299639	879	0.850828	0.0790451	0.0515939	0.00143753	0.0170951	0	0.850828	8	50082735	F5_x_RA
8	53304021	54417732	880	0.970466	0.00847939	0.0202512	0.000172545	0.000630836	0	0.970466	8	53304021	F5_x_RA
8	54418044	55945100	881	0.967308	0.0091004	0.0226232	0.000210032	0.000758813	0	0.967308	8	54418044	F5_x_RA
8	55945581	56955689	882	0.965148	0.0117656	0.0218377	0.000299664	0.000948912	0	0.965148	8	55945581	F5_x_RA
8	56956383	59068537	883	0.947358	0.0204484	0.0293983	0.000532249	0.00226281	0	0.947358	8	56956383	F5_x_RA
8	59071414	59724596	884	0.931843	0.0260356	0.0378203	0.000533764	0.00376751	0	0.931843	8	59071414	F5_x_RA
8	59730059	62328413	885	0.91611	0.0163018	0.0630791	0.000505836	0.00400297	0	0.91611	8	59730059	F5_x_RA
8	62329930	63346634	886	0.968847	0.00801643	0.0222606	0.000219251	0.000656561	0	0.968847	8	62329930	F5_x_RA
8	63349908	65232744	887	0.842535	0.00482565	0.14899	0.000606402	0.00304289	0	0.842535	8	63349908	F5_x_RA
8	65234654	66488718	888	0.875826	0.0858984	0.0273432	0.00137006	0.00956205	0	0.875826	8	65234654	F5_x_RA
8	66489274	69862990	889	0.874672	0.0768653	0.0358097	0.00142984	0.0112229	0	0.874672	8	66489274	F5_x_RA
8	69863057	70864054	890	0.959523	0.0126812	0.0262324	0.000327502	0.00123586	0	0.959523	8	69863057	F5_x_RA
8	70870194	72287617	891	0.819881	0.0468725	0.109628	0.00126716	0.0223517	0	0.819881	8	70870194	F5_x_RA
8	72291195	73815971	892	0.741276	0.0100256	0.236613	0.000672563	0.011413	0	0.741276	8	72291195	F5_x_RA
8	73817403	75443742	893	0.898994	0.00748595	0.090287	0.000552421	0.00268078	0	0.898994	8	73817403	F5_x_RA
8	75445664	76455407	894	0.906647	0.00775434	0.0826057	0.000474218	0.00251904	0	0.906647	8	75445664	F5_x_RA
8	76456641	79132323	895	0.949954	0.0175338	0.0300821	0.000449604	0.00198005	0	0.949954	8	76456641	F5_x_RA
8	79132861	81956197	896	0.0247068	0.000321656	0.924975	0.00705275	0.0429438	2	0.924975	8	79132861	F5_x_RA
8	81957967	82692957	897	0.945765	0.0301049	0.0212256	0.00049577	0.00240839	0	0.945765	8	81957967	F5_x_RA
8	82694471	84225333	898	0.942249	0.0156846	0.0391733	0.000568496	0.00232503	0	0.942249	8	82694471	F5_x_RA
8	84226239	85955339	899	0.222702	0.67247	0.00697816	0.0227199	0.0751297	1	0.67247	8	84226239	F5_x_RA
8	85955619	87411554	900	0.708332	0.258672	0.012738	0.00367534	0.0165822	0	0.708332	8	85955619	F5_x_RA
8	87412247	89083319	901	0.893273	0.0696515	0.028163	0.00108181	0.00783093	0	0.893273	8	87412247	F5_x_RA
8	89086539	90636144	902	0.972747	0.00732446	0.0192708	0.000140166	0.000517361	0	0.972747	8	89086539	F5_x_RA
8	90641512	93554116	903	0.00783153	0.912714	0.000168742	0.00915703	0.0701287	1	0.912714	8	90641512	F5_x_RA
8	93556129	95004869	904	0.924331	0.0455574	0.0244835	0.00132696	0.00430144	0	0.924331	8	93556129	F5_x_RA
8	95006240	96533604	905	0.961199	0.00599767	0.0317831	0.000313475	0.000706977	0	0.961199	8	95006240	F5_x_RA
8	96534990	99398289	906	0.956475	0.00977088	0.0322777	0.000301091	0.00117581	0	0.956475	8	96534990	F5_x_RA
8	99404351	101620171	907	0.945962	0.00859279	0.0437262	0.000302906	0.00141619	0	0.945962	8	99404351	F5_x_RA
8	101625336	104121210	908	0.104503	0.00357435	0.79273	0.00248866	0.0967038	2	0.79273	8	101625336	F5_x_RA
8	104124017	104988343	909	0.91479	0.0656619	0.0146796	0.00111226	0.00375619	0	0.91479	8	104124017	F5_x_RA
8	104989196	107409808	910	0.830625	0.132862	0.0219491	0.00204371	0.0125203	0	0.830625	8	104989196	F5_x_RA
8	107411705	108646193	911	0.917729	0.0305487	0.0457324	0.000561482	0.00542874	0	0.917729	8	107411705	F5_x_RA
8	108648739	109248046	912	0.952114	0.0279486	0.0176955	0.000390763	0.00185142	0	0.952114	8	108648739	F5_x_RA
8	109248653	110483955	913	0.901235	0.0745582	0.017502	0.00154244	0.00516188	0	0.901235	8	109248653	F5_x_RA
8	110484517	111850672	914	0.925141	0.0121884	0.0594792	0.000397112	0.00279411	0	0.925141	8	110484517	F5_x_RA
8	111850847	113063291	915	0.9222	0.0545086	0.0177162	0.00184474	0.00373076	0	0.9222	8	111850847	F5_x_RA
8	113068212	116094225	916	0.923942	0.0425453	0.0281461	0.00074488	0.00462216	0	0.923942	8	113068212	F5_x_RA
8	116099632	119683054	917	0.931241	0.0195721	0.0444946	0.00135834	0.00333437	0	0.931241	8	116099632	F5_x_RA
8	119687654	121200425	918	0.923598	0.0163148	0.0560674	0.000488317	0.00353184	0	0.923598	8	119687654	F5_x_RA
8	121201700	124858301	919	0.926716	0.0432589	0.0249513	0.000920233	0.00415363	0	0.926716	8	121201700	F5_x_RA
8	124862076	125681849	920	0.959775	0.0048837	0.0345557	0.000159223	0.000626705	0	0.959775	8	124862076	F5_x_RA
8	125685757	126400432	921	0.962023	0.0122065	0.0244182	0.000248148	0.00110442	0	0.962023	8	125685757	F5_x_RA
8	126414451	128657087	922	0.897056	0.0162609	0.0810748	0.000367161	0.00524137	0	0.897056	8	126414451	F5_x_RA
8	128660826	130379330	923	0.0318145	0.000546177	0.909611	0.00233511	0.0556932	2	0.909611	8	128660826	F5_x_RA
8	130382552	131637585	924	0.0402012	0.000346696	0.929501	0.00136231	0.0285888	2	0.929501	8	130382552	F5_x_RA
8	131641013	133349540	925	0.86977	0.008591	0.115741	0.00182198	0.0040757	0	0.86977	8	131641013	F5_x_RA
8	133352148	134566686	926	0.919508	0.0372995	0.0369453	0.000903594	0.00534394	0	0.919508	8	133352148	F5_x_RA
8	134572773	136034541	927	0.889883	0.0654253	0.0310909	0.00545395	0.00814733	0	0.889883	8	134572773	F5_x_RA
8	136035927	137522988	928	0.956272	0.0211409	0.0206807	0.000276379	0.00163033	0	0.956272	8	136035927	F5_x_RA
8	137525005	139250738	929	0.970328	0.00641127	0.0225688	0.000160403	0.000531695	0	0.970328	8	137525005	F5_x_RA
8	139257768	140724856	930	0.880889	0.0764603	0.031631	0.00122837	0.00979093	0	0.880889	8	139257768	F5_x_RA
8	140728816	143042350	931	0.964421	0.00945143	0.0250193	0.000233894	0.000874295	0	0.964421	8	140728816	F5_x_RA
8	143045846	144235413	932	0.010526	0.851829	0.000440501	0.0100755	0.127129	1	0.851829	8	143045846	F5_x_RA
8	144239099	146300622	933	0.860427	0.0742238	0.0488562	0.00146374	0.0150295	0	0.860427	8	144239099	F5_x_RA
9	202004	1077149	934	0.949959	0.00848208	0.0399978	0.000287531	0.00127341	0	0.949959	9	202004	F5_x_RA
9	1080616	1915483	935	0.952892	0.0164649	0.0284784	0.000410265	0.00175444	0	0.952892	9	1080616	F5_x_RA
9	1922865	3189696	936	0.61065	0.0039762	0.375946	0.000697448	0.00873011	0	0.61065	9	1922865	F5_x_RA
9	3190407	4492631	937	0.943325	0.0264501	0.0269617	0.000567903	0.0026956	0	0.943325	9	3190407	F5_x_RA
9	4496333	4884849	938	0.941276	0.0180688	0.0347417	0.00355476	0.00235909	0	0.941276	9	4496333	F5_x_RA
9	4885082	6557409	939	0.824494	0.00638716	0.164054	0.000532623	0.0045321	0	0.824494	9	4885082	F5_x_RA
9	6557589	7154294	940	0.713191	0.235266	0.0217338	0.0042461	0.0255626	0	0.713191	9	6557589	F5_x_RA
9	7155356	8456219	941	0.923293	0.0300292	0.0320114	0.0109626	0.00370338	0	0.923293	9	7155356	F5_x_RA
9	8457691	9164692	942	0.942253	0.0188079	0.035733	0.000662972	0.00254272	0	0.942253	9	8457691	F5_x_RA
9	9169270	10877194	943	0.954755	0.0148673	0.0283571	0.000446443	0.0015746	0	0.954755	9	9169270	F5_x_RA
9	10880753	12273191	944	0.96022	0.00591938	0.0329516	0.000184597	0.000724337	0	0.96022	9	10880753	F5_x_RA
9	12278305	14834542	945	0.936568	0.0303894	0.0289035	0.000794317	0.00334447	0	0.936568	9	12278305	F5_x_RA
9	14838860	16658828	946	0.882651	0.023686	0.076302	0.010068	0.00729309	0	0.882651	9	14838860	F5_x_RA
9	16659924	18658874	947	0.953191	0.00592449	0.0398	0.000202552	0.000882149	0	0.953191	9	16659924	F5_x_RA
9	18662282	20430468	948	0.955976	0.00623869	0.0367329	0.000197662	0.000854801	0	0.955976	9	18662282	F5_x_RA
9	20464479	22203026	949	0.912085	0.00948246	0.0734461	0.00226585	0.00272071	0	0.912085	9	20464479	F5_x_RA
9	22209120	24157796	950	1.41921e-05	0.706779	8.07862e-07	0.14819	0.145016	1	0.706779	9	22209120	F5_x_RA
9	24158518	25328531	951	0.948198	0.0137765	0.0356141	0.000567057	0.00184465	0	0.948198	9	24158518	F5_x_RA
9	25330810	26110869	952	0.95985	0.00987661	0.0289432	0.000268161	0.0010616	0	0.95985	9	25330810	F5_x_RA
9	26111835	28223982	953	0.559332	0.0349342	0.329958	0.00227554	0.0735002	0	0.559332	9	26111835	F5_x_RA
9	28224351	28811181	954	0.782807	0.00421837	0.207885	0.00109715	0.00399221	0	0.782807	9	28224351	F5_x_RA
9	28811887	30386810	955	0.960064	0.0169362	0.0213546	0.000301544	0.00134333	0	0.960064	9	28811887	F5_x_RA
9	30387452	31310035	956	0.785824	0.117747	0.0614976	0.0020694	0.0328624	0	0.785824	9	30387452	F5_x_RA
9	31312460	32019340	957	0.94902	0.00714629	0.0424552	0.000238912	0.00113973	0	0.94902	9	31312460	F5_x_RA
9	32019928	33577332	958	0.942105	0.00539284	0.0512146	0.000242727	0.00104532	0	0.942105	9	32019928	F5_x_RA
9	33594543	34642024	959	0.92433	0.0142408	0.0575699	0.000697733	0.00316202	0	0.92433	9	33594543	F5_x_RA
9	34642653	36742960	960	0	7.13384e-10	0.946455	0.00154184	0.0520033	2	0.946455	9	34642653	F5_x_RA
9	36743774	38641322	961	0.835498	0.0925062	0.049307	0.00322135	0.0194677	0	0.835498	9	36743774	F5_x_RA
9	38643129	39104547	962	0.940073	0.0369101	0.0196297	0.00064486	0.00274207	0	0.940073	9	38643129	F5_x_RA
9	70998089	72512216	963	0.799445	0.147348	0.0262479	0.00971918	0.0172398	0	0.799445	9	70998089	F5_x_RA
9	72514177	72752901	964	0.402103	0.556911	0.00619702	0.00420793	0.0305808	1	0.556911	9	72514177	F5_x_RA
9	72753755	74250848	965	0.672869	0.27911	0.0178917	0.0036636	0.0264657	0	0.672869	9	72753755	F5_x_RA
9	74255451	76199926	966	0.926961	0.0220604	0.0463689	0.000674298	0.00393511	0	0.926961	9	74255451	F5_x_RA
9	76205410	76969838	967	0.945	0.0323004	0.019608	0.000703305	0.00238831	0	0.945	9	76205410	F5_x_RA
9	76975416	78900103	968	0.951249	0.0128853	0.0339036	0.000324038	0.00163765	0	0.951249	9	76975416	F5_x_RA
9	78901274	79467864	969	0.966936	0.00863155	0.0232618	0.000430997	0.00073937	0	0.966936	9	78901274	F5_x_RA
9	79471816	81078905	970	0.960515	0.0165624	0.0212321	0.000385322	0.00130533	0	0.960515	9	79471816	F5_x_RA
9	81080054	82589771	971	0.896484	0.0145356	0.0837078	0.000432875	0.00484013	0	0.896484	9	81080054	F5_x_RA
9	82591888	84210505	972	0.464101	0.475221	0.0115147	0.00711618	0.0420468	1	0.475221	9	82591888	F5_x_RA
9	84212340	85440281	973	0.911133	0.0629489	0.0201175	0.000845176	0.00495526	0	0.911133	9	84212340	F5_x_RA
9	85441305	86937508	974	0.952677	0.0178336	0.0273415	0.000322767	0.00182504	0	0.952677	9	85441305	F5_x_RA
9	86939823	88107762	975	0.463864	0.428298	0.0241611	0.00411579	0.0795609	0	0.463864	9	86939823	F5_x_RA
9	88116374	88586795	976	0.922625	0.0462185	0.0252089	0.00145093	0.0044965	0	0.922625	9	88116374	F5_x_RA
9	88590417	90136005	977	0.96007	0.0150183	0.0231222	0.000500303	0.0012894	0	0.96007	9	88590417	F5_x_RA
9	90136386	92524031	978	0.964372	0.0104518	0.0239968	0.00025188	0.000927407	0	0.964372	9	90136386	F5_x_RA
9	92679450	94163515	979	0.940349	0.0248534	0.030988	0.00088976	0.00292013	0	0.940349	9	92679450	F5_x_RA
9	94169155	96670716	980	0.953409	0.0170498	0.0273655	0.000430085	0.00174517	0	0.953409	9	94169155	F5_x_RA
9	96677307	98920637	981	0.00476886	0.885377	0.000145843	0.0131481	0.0965602	1	0.885377	9	96677307	F5_x_RA
9	98923510	101589643	982	0.107263	0.78402	0.0036892	0.00885883	0.0961688	1	0.78402	9	98923510	F5_x_RA
9	101594514	104624043	983	0.963958	0.0111924	0.0236426	0.000227813	0.000978927	0	0.963958	9	101594514	F5_x_RA
9	104627014	105965683	984	0.975772	0.00406619	0.0197763	9.13417e-05	0.000293844	0	0.975772	9	104627014	F5_x_RA
9	105969217	107580842	985	0.965056	0.00673769	0.0273158	0.000210488	0.000679975	0	0.965056	9	105969217	F5_x_RA
9	107582780	109296361	986	0.939662	0.0144607	0.0430874	0.000425447	0.00236447	0	0.939662	9	107582780	F5_x_RA
9	109298916	110693639	987	0.949463	0.00969818	0.0390817	0.000333767	0.0014233	0	0.949463	9	109298916	F5_x_RA
9	110696206	112776064	988	0.544876	0.148246	0.15491	0.0016459	0.150322	0	0.544876	9	110696206	F5_x_RA
9	112779572	114827406	989	0.94478	0.0155739	0.0362504	0.00126541	0.0021303	0	0.94478	9	112779572	F5_x_RA
9	114832050	115691568	990	0.885269	0.0851047	0.0204242	0.00220437	0.00699804	0	0.885269	9	114832050	F5_x_RA
9	115694221	117018664	991	0.961708	0.0132828	0.0235842	0.000263584	0.00116143	0	0.961708	9	115694221	F5_x_RA
9	117021182	117921871	992	0.963431	0.00706556	0.0285499	0.000207537	0.000746343	0	0.963431	9	117021182	F5_x_RA
9	117922331	121318886	993	0.905761	0.0155645	0.0736566	0.000503821	0.00451404	0	0.905761	9	117922331	F5_x_RA
9	121322605	122258204	994	0.946592	0.0112152	0.0402228	0.000270741	0.00169889	0	0.946592	9	121322605	F5_x_RA
9	122261319	124870653	995	0.000211643	3.75696e-06	0.92925	0.0116479	0.0588867	2	0.92925	9	122261319	F5_x_RA
9	124871697	126970367	996	0.948521	0.0187435	0.0300343	0.000584731	0.00211616	0	0.948521	9	124871697	F5_x_RA
9	126972424	129058924	997	0.345492	0.397833	0.0473101	0.0150851	0.19428	1	0.397833	9	126972424	F5_x_RA
9	129061217	130054946	998	0.949584	0.00505035	0.0441862	0.000342016	0.000837169	0	0.949584	9	129061217	F5_x_RA
9	130055785	132163254	999	0.308276	0.549589	0.0184199	0.00660039	0.117115	1	0.549589	9	130055785	F5_x_RA
9	132168573	133072737	1000	0.954718	0.0101662	0.0335961	0.000244604	0.00127552	0	0.954718	9	132168573	F5_x_RA
9	133225455	134126855	1001	0.854548	0.100877	0.0298503	0.00216177	0.0125632	0	0.854548	9	133225455	F5_x_RA
9	134128797	135298380	1002	0.523539	0.402957	0.0172603	0.00887763	0.0473657	0	0.523539	9	134128797	F5_x_RA
9	135298917	137026174	1003	0.915422	0.0185147	0.0600493	0.00168437	0.0043299	0	0.915422	9	135298917	F5_x_RA
9	137091937	137586516	1004	0.733738	0.178468	0.0458641	0.00215009	0.0397797	0	0.733738	9	137091937	F5_x_RA
9	137594320	138922184	1005	0.921422	0.0435821	0.0288596	0.00126906	0.00486694	0	0.921422	9	137594320	F5_x_RA
9	138947799	139491519	1006	0.792424	0.134564	0.0439227	0.00249635	0.0265933	0	0.792424	9	138947799	F5_x_RA
9	139502510	139817573	1007	0.966786	0.00458997	0.0279471	0.000205731	0.000471436	0	0.966786	9	139502510	F5_x_RA
10	117636	749040	1008	0.962959	0.00868234	0.0272632	0.000219523	0.000875718	0	0.962959	10	117636	F5_x_RA
10	753022	1521583	1009	0.952496	0.0222402	0.0228776	0.000481985	0.00190412	0	0.952496	10	753022	F5_x_RA
10	1524715	2254267	1010	0.963286	0.00766067	0.0280736	0.000183669	0.000795964	0	0.963286	10	1524715	F5_x_RA
10	2254500	3350264	1011	0.894286	0.0540023	0.0417699	0.000946774	0.00899513	0	0.894286	10	2254500	F5_x_RA
10	3353681	4571038	1012	0.631357	0.302519	0.0225713	0.00498567	0.0385674	0	0.631357	10	3353681	F5_x_RA
10	4573474	5982797	1013	0.954006	0.0154217	0.0284885	0.000441891	0.0016421	0	0.954006	10	4573474	F5_x_RA
10	5987844	7170511	1014	1.01321e-06	6.79308e-09	0.865671	0.00189198	0.132436	2	0.865671	10	5987844	F5_x_RA
10	7172423	8773048	1015	9.27711e-06	8.2891e-08	0.967769	0.00207704	0.0301446	2	0.967769	10	7172423	F5_x_RA
10	8775211	10248236	1016	0.457713	0.00360976	0.52299	0.000977353	0.0147094	2	0.52299	10	8775211	F5_x_RA
10	10250793	12585768	1017	0.955797	0.0155495	0.0268058	0.000292829	0.00155518	0	0.955797	10	10250793	F5_x_RA
10	12586819	13320848	1018	0.964155	0.0108864	0.023616	0.000392725	0.000950196	0	0.964155	10	12586819	F5_x_RA
10	13321858	15026047	1019	0.95099	0.02026	0.0262405	0.000516223	0.00199341	0	0.95099	10	13321858	F5_x_RA
10	15027214	16550131	1020	0.962163	0.0139427	0.0224291	0.000306501	0.00115888	0	0.962163	10	15027214	F5_x_RA
10	16551767	18536053	1021	0.929286	0.0255967	0.0406533	0.000470888	0.0039934	0	0.929286	10	16551767	F5_x_RA
10	18537267	19716612	1022	0.958302	0.0161933	0.0236677	0.000411273	0.00142598	0	0.958302	10	18537267	F5_x_RA
10	19718264	22772115	1023	0.960412	0.0117219	0.0264104	0.000306677	0.00114948	0	0.960412	10	19718264	F5_x_RA
10	22772283	23174884	1024	0.673696	0.260063	0.0253861	0.00593393	0.0349211	0	0.673696	10	22772283	F5_x_RA
10	23175285	25576492	1025	0.962538	0.00710005	0.0293816	0.0002079	0.000772795	0	0.962538	10	23175285	F5_x_RA
10	25578622	26885226	1026	0.89241	0.0632314	0.0339294	0.00185655	0.00857258	0	0.89241	10	25578622	F5_x_RA
10	26890657	29322921	1027	0.711381	0.237734	0.0220704	0.00250971	0.0263048	0	0.711381	10	26890657	F5_x_RA
10	29323844	29782854	1028	0.964092	0.0111125	0.0235733	0.000253331	0.000968392	0	0.964092	10	29323844	F5_x_RA
10	29783692	30457347	1029	0.947569	0.0130594	0.0371349	0.000412344	0.00182443	0	0.947569	10	29783692	F5_x_RA
10	30459109	31907445	1030	0.397257	0.00801972	0.528396	0.0283215	0.0380053	2	0.528396	10	30459109	F5_x_RA
10	31907650	33704587	1031	0.827788	0.118081	0.034014	0.0028142	0.0173027	0	0.827788	10	31907650	F5_x_RA
10	33709162	35109177	1032	0.968252	0.00860398	0.0222212	0.000219015	0.000703937	0	0.968252	10	33709162	F5_x_RA
10	35109355	36571749	1033	0.967612	0.00802639	0.0234884	0.000178519	0.000694652	0	0.967612	10	35109355	F5_x_RA
10	36572508	37789681	1034	0.967863	0.00674881	0.0246082	0.000167891	0.000611716	0	0.967863	10	36572508	F5_x_RA
10	37790105	39141922	1035	0.973874	0.0047072	0.0209557	0.000102055	0.000361072	0	0.973874	10	37790105	F5_x_RA
10	42418146	43894339	1036	0.963784	0.00449279	0.0310542	0.000153307	0.000516092	0	0.963784	10	42418146	F5_x_RA
10	43895101	44729958	1037	0.963002	0.0145963	0.0208923	0.000380064	0.00112886	0	0.963002	10	43895101	F5_x_RA
10	44730165	48660089	1038	0.897538	0.0745431	0.0206652	0.00113346	0.00612018	0	0.897538	10	44730165	F5_x_RA
10	49389869	50836732	1039	0.91483	0.00420305	0.0794005	0.000266037	0.00130077	0	0.91483	10	49389869	F5_x_RA
10	50842185	53615000	1040	0.927298	0.0395786	0.0280954	0.00075151	0.00427616	0	0.927298	10	50842185	F5_x_RA
10	53616977	55102427	1041	0.917587	0.00902406	0.0705742	0.000339447	0.00247513	0	0.917587	10	53616977	F5_x_RA
10	55105345	57028893	1042	0.965176	0.00641731	0.0275794	0.000173167	0.000653892	0	0.965176	10	55105345	F5_x_RA
10	57034040	57659622	1043	0.96156	0.00440649	0.0333504	0.000138751	0.000544651	0	0.96156	10	57034040	F5_x_RA
10	57665891	58957087	1044	0.964391	0.0161439	0.0180462	0.000341743	0.00107708	0	0.964391	10	57665891	F5_x_RA
10	58959779	60289695	1045	0.956792	0.0211283	0.0201761	0.000314988	0.00158873	0	0.956792	10	58959779	F5_x_RA
10	60290620	61891018	1046	0.96509	0.0115597	0.022184	0.000219024	0.000947419	0	0.96509	10	60290620	F5_x_RA
10	61893077	62658891	1047	0.971193	0.00949817	0.0184357	0.000230411	0.000642542	0	0.971193	10	61893077	F5_x_RA
10	62660292	63341306	1048	0.969307	0.00872772	0.0210756	0.000213788	0.00067606	0	0.969307	10	62660292	F5_x_RA
10	63341695	65793870	1049	0	1.24698e-07	3.74877e-09	1.24432e-09	1	4	1	10	63341695	F5_x_RA
10	65795088	67548775	1050	0.796157	0.172128	0.0168698	0.00183901	0.0130065	0	0.796157	10	65795088	F5_x_RA
10	67551139	69893611	1051	0.962235	0.00832748	0.0283202	0.000242842	0.000874001	0	0.962235	10	67551139	F5_x_RA
10	69900552	70195107	1052	0.969397	0.00433192	0.0257398	0.000121531	0.000409616	0	0.969397	10	69900552	F5_x_RA
10	70196183	72212995	1053	0.78505	0.171193	0.022271	0.00416761	0.0173185	0	0.78505	10	70196183	F5_x_RA
10	72228093	73506726	1054	0.957872	0.00716709	0.0338111	0.000247948	0.000901991	0	0.957872	10	72228093	F5_x_RA
10	73508879	75422314	1055	0.6491	0.291295	0.0211005	0.00473894	0.033766	0	0.6491	10	73508879	F5_x_RA
10	75428296	78705350	1056	0.913773	0.0533511	0.0265631	0.000781867	0.00553078	0	0.913773	10	75428296	F5_x_RA
10	78709302	80874092	1057	0.921969	0.0287669	0.0436966	0.000704949	0.00486209	0	0.921969	10	78709302	F5_x_RA
10	80879484	82413342	1058	0.484326	0.00670208	0.483965	0.00112175	0.0238848	0	0.484326	10	80879484	F5_x_RA
10	82416053	84381535	1059	0.965037	0.00618779	0.0279528	0.00018367	0.000639094	0	0.965037	10	82416053	F5_x_RA
10	84385052	85456555	1060	0.963668	0.009093	0.0261147	0.000245391	0.000878574	0	0.963668	10	84385052	F5_x_RA
10	85460652	87936157	1061	0.952782	0.0186738	0.0263738	0.000326858	0.00184342	0	0.952782	10	85460652	F5_x_RA
10	87939620	88963375	1062	0.854861	0.069087	0.0572394	0.00231783	0.0164948	0	0.854861	10	87939620	F5_x_RA
10	89154747	91012336	1063	0.923785	0.0241781	0.0468328	0.000832915	0.00437078	0	0.923785	10	89154747	F5_x_RA
10	91014351	92002112	1064	0.916041	0.00693502	0.0745967	0.000414134	0.00201351	0	0.916041	10	91014351	F5_x_RA
10	92007309	93323535	1065	0.920614	0.0416094	0.0317328	0.000929612	0.00511402	0	0.920614	10	92007309	F5_x_RA
10	93339988	95395245	1066	0.794139	0.146173	0.034765	0.00210223	0.0228211	0	0.794139	10	93339988	F5_x_RA
10	95399083	96220615	1067	0.976398	0.00659972	0.0164719	0.000133248	0.000396694	0	0.976398	10	95399083	F5_x_RA
10	96225276	97820339	1068	0.916442	0.0565975	0.0207279	0.00166907	0.00456385	0	0.916442	10	96225276	F5_x_RA
10	97822542	100240374	1069	0.00096673	0.830051	4.007e-05	0.0463132	0.122629	1	0.830051	10	97822542	F5_x_RA
10	100243279	100666802	1070	0.947183	0.00367674	0.0482889	0.000184255	0.000667588	0	0.947183	10	100243279	F5_x_RA
10	100668400	102948934	1071	0.605896	0.332962	0.0177816	0.00851698	0.034843	0	0.605896	10	100668400	F5_x_RA
10	102952293	104379588	1072	8.6708e-05	0.919777	1.91196e-06	0.00805008	0.0720843	1	0.919777	10	102952293	F5_x_RA
10	104380686	106694980	1073	0.244494	0.654426	0.00908405	0.00527866	0.0867176	1	0.654426	10	104380686	F5_x_RA
10	106695048	108725848	1074	0.915814	0.0436532	0.0340607	0.000681872	0.00578994	0	0.915814	10	106695048	F5_x_RA
10	108728115	110311425	1075	0.967141	0.00879382	0.0231511	0.000163748	0.000750632	0	0.967141	10	108728115	F5_x_RA
10	110321498	112559289	1076	0.928422	0.00922439	0.0599041	0.000327229	0.0021225	0	0.928422	10	110321498	F5_x_RA
10	112565941	115327399	1077	0.68575	0.2043	0.0517844	0.00314318	0.0550229	0	0.68575	10	112565941	F5_x_RA
10	115329093	116420696	1078	0.958763	0.0131057	0.0265063	0.000333533	0.0012916	0	0.958763	10	115329093	F5_x_RA
10	116421406	119520842	1079	0.95734	0.00832642	0.0330879	0.000219752	0.00102624	0	0.95734	10	116421406	F5_x_RA
10	119525249	120589861	1080	0.958623	0.00820751	0.0319699	0.000223489	0.000975842	0	0.958623	10	119525249	F5_x_RA
10	120592439	122405647	1081	0.957353	0.00967834	0.0314866	0.000346959	0.00113495	0	0.957353	10	120592439	F5_x_RA
10	122408159	123229045	1082	0.935976	0.0207375	0.0395947	0.000563803	0.00312773	0	0.935976	10	122408159	F5_x_RA
10	123232602	123897166	1083	0.930874	0.0116857	0.0543755	0.000631394	0.00243301	0	0.930874	10	123232602	F5_x_RA
10	123902771	125868364	1084	0.670799	0.190066	0.0395587	0.0596484	0.0399282	0	0.670799	10	123902771	F5_x_RA
10	125919795	128000489	1085	0.581328	0.352128	0.0198598	0.00378194	0.0429027	0	0.581328	10	125919795	F5_x_RA
10	128001098	129153758	1086	0.951816	0.0165636	0.0293305	0.000470737	0.00181958	0	0.951816	10	128001098	F5_x_RA
10	129154862	130840798	1087	0.961145	0.0111038	0.0264516	0.000209634	0.00108975	0	0.961145	10	129154862	F5_x_RA
10	130845836	131738340	1088	0.952189	0.0142404	0.0310076	0.000910317	0.00165232	0	0.952189	10	130845836	F5_x_RA
10	131745290	132579281	1089	0.968607	0.00440728	0.026429	0.000128272	0.000428716	0	0.968607	10	131745290	F5_x_RA
10	132581351	134336131	1090	0.774339	0.1834	0.0215173	0.00256893	0.018175	0	0.774339	10	132581351	F5_x_RA
10	134338337	134493428	1091	0.655668	0.00325433	0.333962	0.00122641	0.00588877	0	0.655668	10	134338337	F5_x_RA
10	134496279	135435808	1092	0.953095	0.00673578	0.0389428	0.00024485	0.000981087	0	0.953095	10	134496279	F5_x_RA
11	197557	1159470	1093	0.954567	0.0153291	0.0281612	0.000330669	0.00161231	0	0.954567	11	197557	F5_x_RA
11	1243378	3659768	1094	0.956093	0.0108422	0.0314814	0.000309859	0.00127305	0	0.956093	11	1243378	F5_x_RA
11	3674399	4746193	1095	0.934297	0.00394591	0.0606438	0.000199926	0.000913142	0	0.934297	11	3674399	F5_x_RA
11	4747367	6322006	1096	0.947176	0.0223538	0.0276566	0.000486294	0.00232759	0	0.947176	11	4747367	F5_x_RA
11	6326376	7435703	1097	0.943653	0.027656	0.0253629	0.00067776	0.00265009	0	0.943653	11	6326376	F5_x_RA
11	7437147	8330592	1098	0.313054	0.620268	0.0075255	0.00598032	0.0531725	1	0.620268	11	7437147	F5_x_RA
11	8334318	9085637	1099	0.955735	0.0164279	0.0258784	0.000373135	0.00158565	0	0.955735	11	8334318	F5_x_RA
11	9089081	10949648	1100	0.909594	0.0346453	0.0484971	0.000676226	0.00658761	0	0.909594	11	9089081	F5_x_RA
11	10955696	12563133	1101	0.96959	0.00579668	0.0239594	0.000143166	0.000510747	0	0.96959	11	10955696	F5_x_RA
11	12565643	13372240	1102	0.958307	0.00855343	0.0317798	0.000348496	0.00101097	0	0.958307	11	12565643	F5_x_RA
11	13374910	15740882	1103	0.949176	0.00933738	0.039549	0.000550541	0.00138701	0	0.949176	11	13374910	F5_x_RA
11	15743663	17573329	1104	0.55768	0.380214	0.0169789	0.00384504	0.0412824	0	0.55768	11	15743663	F5_x_RA
11	17583423	19568706	1105	0.941825	0.0124563	0.0432481	0.000431403	0.00203964	0	0.941825	11	17583423	F5_x_RA
11	19570054	21015641	1106	0.956047	0.0135574	0.0286204	0.000328396	0.00144715	0	0.956047	11	19570054	F5_x_RA
11	21017219	22373396	1107	0.948687	0.0273389	0.0211177	0.000687208	0.00216961	0	0.948687	11	21017219	F5_x_RA
11	22374318	24087801	1108	0.961445	0.0085055	0.0289147	0.0002228	0.000912137	0	0.961445	11	22374318	F5_x_RA
11	24090098	26045522	1109	0.954384	0.0149108	0.0287872	0.000314547	0.0016039	0	0.954384	11	24090098	F5_x_RA
11	26046918	27020178	1110	0.958038	0.0142632	0.0260196	0.000297775	0.00138127	0	0.958038	11	26046918	F5_x_RA
11	27020683	27590194	1111	0.973647	0.0074141	0.0183253	0.000116725	0.000497311	0	0.973647	11	27020683	F5_x_RA
11	29687781	30139542	1112	0.73595	0.227544	0.0158366	0.00322182	0.0174478	0	0.73595	11	29687781	F5_x_RA
11	30141645	32274691	1113	0.932826	0.0155963	0.0484015	0.000290684	0.00288591	0	0.932826	11	30141645	F5_x_RA
11	32277178	33958079	1114	0.956217	0.0129151	0.0291821	0.000279876	0.00140545	0	0.956217	11	32277178	F5_x_RA
11	33959376	35500592	1115	0.960164	0.00565016	0.0333467	0.000139112	0.000699736	0	0.960164	11	33959376	F5_x_RA
11	35503631	37115843	1116	0.227965	0.00111525	0.756255	0.00147121	0.0131939	2	0.756255	11	35503631	F5_x_RA
11	37117826	39374656	1117	0.784203	0.171292	0.0239118	0.00196606	0.0186269	0	0.784203	11	37117826	F5_x_RA
11	39389058	42309384	1118	0.834014	0.129462	0.0226019	0.0014092	0.0125125	0	0.834014	11	39389058	F5_x_RA
11	42311865	44692422	1119	0.954977	0.0176693	0.0253171	0.000365937	0.00167047	0	0.954977	11	42311865	F5_x_RA
11	44694538	47003317	1120	0.409222	0.475169	0.0159139	0.0338246	0.0658703	1	0.475169	11	44694538	F5_x_RA
11	47008125	49865897	1121	1.10852e-05	0.845531	4.14778e-07	0.0466575	0.1078	1	0.845531	11	47008125	F5_x_RA
11	49866895	51544837	1122	0.957833	0.0199159	0.0201881	0.00056715	0.00149622	0	0.957833	11	49866895	F5_x_RA
11	54807491	55081930	1123	0.936105	0.0249835	0.0349351	0.000655145	0.00332125	0	0.936105	11	54807491	F5_x_RA
11	55082693	58455737	1124	0.932814	0.0394176	0.0236747	0.000526239	0.0035679	0	0.932814	11	55082693	F5_x_RA
11	58459236	58780018	1125	0.957571	0.0118614	0.0289015	0.000391133	0.00127484	0	0.957571	11	58459236	F5_x_RA
11	58780846	62222245	1126	0.178425	0.00243687	0.774114	0.00732116	0.0377032	2	0.774114	11	58780846	F5_x_RA
11	62225478	63802617	1127	0.960504	0.0149099	0.0230387	0.000271962	0.00127498	0	0.960504	11	62225478	F5_x_RA
11	63804569	65898177	1128	0.762803	0.13166	0.0628718	0.00396714	0.0386983	0	0.762803	11	63804569	F5_x_RA
11	65898631	68004435	1129	0.961917	0.00630442	0.0308984	0.000158233	0.000721937	0	0.961917	11	65898631	F5_x_RA
11	68006171	69514970	1130	0.946649	0.0130482	0.0379399	0.000498871	0.00186435	0	0.946649	11	68006171	F5_x_RA
11	69521358	70924229	1131	0.935893	0.0248701	0.0355073	0.000365168	0.00336482	0	0.935893	11	69521358	F5_x_RA
11	70928271	72284046	1132	0.943918	0.017584	0.0356602	0.000468741	0.00236859	0	0.943918	11	70928271	F5_x_RA
11	72288664	74412268	1133	0.448653	0.497064	0.00897279	0.00986632	0.0354441	1	0.497064	11	72288664	F5_x_RA
11	74413786	76793734	1134	0.72104	0.168043	0.0530205	0.0138369	0.0440594	0	0.72104	11	74413786	F5_x_RA
11	76799004	78354201	1135	0.00201558	0.819569	8.66236e-05	0.0528088	0.12552	1	0.819569	11	76799004	F5_x_RA
11	78356116	80721178	1136	0.899076	0.0609304	0.0313561	0.00105883	0.00757834	0	0.899076	11	78356116	F5_x_RA
11	80723712	81266423	1137	0.95628	0.00841806	0.0340248	0.000209542	0.00106772	0	0.95628	11	80723712	F5_x_RA
11	81266712	84380621	1138	0.912396	0.0487477	0.0316914	0.00112604	0.0060385	0	0.912396	11	81266712	F5_x_RA
11	84381474	86618374	1139	0.924507	0.0305859	0.0368017	0.00376654	0.00433924	0	0.924507	11	84381474	F5_x_RA
11	86619325	87429422	1140	0.928097	0.0154355	0.0528772	0.000454724	0.00313584	0	0.928097	11	86619325	F5_x_RA
11	87430571	89208590	1141	0.961354	0.0103377	0.0270463	0.000224648	0.00103709	0	0.961354	11	87430571	F5_x_RA
11	89209985	90966414	1142	0.860856	0.113202	0.0167416	0.00135026	0.00785037	0	0.860856	11	89209985	F5_x_RA
11	90966877	92075775	1143	0.961633	0.00963449	0.0275136	0.00023645	0.000982774	0	0.961633	11	90966877	F5_x_RA
11	92077144	93275919	1144	0.957401	0.00835713	0.0329638	0.000251786	0.0010258	0	0.957401	11	92077144	F5_x_RA
11	93276674	94241991	1145	0.932521	0.01786	0.0461073	0.000362922	0.00314881	0	0.932521	11	93276674	F5_x_RA
11	94242655	95725083	1146	0.000139143	0.685178	1.63573e-05	0.0272085	0.287458	1	0.685178	11	94242655	F5_x_RA
11	95726469	97056638	1147	0.954895	0.0108364	0.032665	0.000282084	0.00132166	0	0.954895	11	95726469	F5_x_RA
11	97058870	98704495	1148	0.970562	0.00557732	0.0232583	0.000125525	0.000476589	0	0.970562	11	97058870	F5_x_RA
11	98706385	100414181	1149	0.961845	0.00956583	0.0272836	0.000338497	0.00096751	0	0.961845	11	98706385	F5_x_RA
11	100419400	101330928	1150	0.910248	0.0227257	0.0602117	0.00145558	0.00535925	0	0.910248	11	100419400	F5_x_RA
11	101333174	103958221	1151	0.935729	0.0357792	0.0244582	0.000698405	0.00333512	0	0.935729	11	101333174	F5_x_RA
11	103960309	104871322	1152	0.57355	0.386605	0.010562	0.00389853	0.025384	0	0.57355	11	103960309	F5_x_RA
11	104874826	106519130	1153	0.930084	0.0444728	0.0212812	0.000533794	0.00362865	0	0.930084	11	104874826	F5_x_RA
11	106522621	107841806	1154	0.962711	0.00788983	0.0283397	0.000231119	0.000828075	0	0.962711	11	106522621	F5_x_RA
11	107845655	108436952	1155	0.0256559	0.000132467	0.954974	0.00166511	0.0175725	2	0.954974	11	107845655	F5_x_RA
11	108437454	109861664	1156	0.954587	0.00918235	0.0346739	0.000368087	0.0011888	0	0.954587	11	108437454	F5_x_RA
11	109866707	111112246	1157	0.805038	0.106642	0.0578985	0.00307104	0.0273504	0	0.805038	11	109866707	F5_x_RA
11	111116479	112457935	1158	0.916335	0.00968032	0.070479	0.00085245	0.00265368	0	0.916335	11	111116479	F5_x_RA
11	112460018	114254744	1159	0.592787	0.28839	0.0396986	0.010252	0.0688727	0	0.592787	11	112460018	F5_x_RA
11	114262887	114829563	1160	0.962128	0.0233286	0.0131542	0.000252178	0.00113667	0	0.962128	11	114262887	F5_x_RA
11	114830666	116383211	1161	0.944259	0.019687	0.0332579	0.000323434	0.00247266	0	0.944259	11	114830666	F5_x_RA
11	116383348	117743822	1162	0.933219	0.0126743	0.0512947	0.000327421	0.00248432	0	0.933219	11	116383348	F5_x_RA
11	117747277	119209979	1163	2.3e-07	9.51584e-14	0.970671	0.00140817	0.0279206	2	0.970671	11	117747277	F5_x_RA
11	119217254	120764218	1164	0.920121	0.0301024	0.0437617	0.000909902	0.00510515	0	0.920121	11	119217254	F5_x_RA
11	120767546	121173349	1165	0.972731	0.0105473	0.0159303	0.000175869	0.00061517	0	0.972731	11	120767546	F5_x_RA
11	121176185	122589723	1166	0.829035	0.126767	0.027677	0.00142931	0.015092	0	0.829035	11	121176185	F5_x_RA
11	122593299	123496314	1167	0.916718	0.0326278	0.0442313	0.00080922	0.00561334	0	0.916718	11	122593299	F5_x_RA
11	123502045	124493945	1168	0.220142	0.641213	0.0114681	0.00805046	0.119126	1	0.641213	11	123502045	F5_x_RA
11	124499119	126309770	1169	0.952786	0.0192838	0.0254967	0.000593288	0.00183991	0	0.952786	11	124499119	F5_x_RA
11	126313708	127313328	1170	0.945034	0.0321264	0.0199302	0.000494153	0.00241567	0	0.945034	11	126313708	F5_x_RA
11	127318354	128187194	1171	0.819035	0.00937757	0.164391	0.000484242	0.00671218	0	0.819035	11	127318354	F5_x_RA
11	128190758	130338005	1172	0.00722255	0.000235654	0.792221	0.108239	0.0920818	2	0.792221	11	128190758	F5_x_RA
11	130344224	131072045	1173	0.935903	0.0126843	0.0481364	0.000951978	0.00232463	0	0.935903	11	130344224	F5_x_RA
11	131075829	132994604	1174	0.946959	0.0223642	0.0277374	0.000604008	0.00233584	0	0.946959	11	131075829	F5_x_RA
11	133005131	134201864	1175	0.937406	0.0197886	0.0392459	0.000606002	0.00295378	0	0.937406	11	133005131	F5_x_RA
11	134206797	134945765	1176	0.952222	0.00756274	0.0388721	0.000242596	0.00110074	0	0.952222	11	134206797	F5_x_RA
12	188285	1078225	1177	0.944662	0.024608	0.0277811	0.0003685	0.00258029	0	0.944662	12	188285	F5_x_RA
12	1080938	2541799	1178	0.944752	0.0179811	0.0342114	0.000734362	0.00232145	0	0.944752	12	1080938	F5_x_RA
12	2546519	3674831	1179	0.947751	0.00556816	0.0453836	0.000346827	0.000950278	0	0.947751	12	2546519	F5_x_RA
12	3679779	4416104	1180	0.946969	0.0126417	0.0382071	0.000364476	0.00181821	0	0.946969	12	3679779	F5_x_RA
12	4419973	5320728	1181	0.967239	0.00706561	0.0248352	0.000213437	0.000646582	0	0.967239	12	4419973	F5_x_RA
12	5322962	6415994	1182	0.944061	0.0253146	0.0274635	0.000535439	0.00262561	0	0.944061	12	5322962	F5_x_RA
12	6422579	8355856	1183	0.693217	0.259456	0.0189522	0.00307848	0.0252959	0	0.693217	12	6422579	F5_x_RA
12	8598324	9031328	1184	0.960517	0.0125593	0.0254524	0.000286491	0.00118512	0	0.960517	12	8598324	F5_x_RA
12	9033872	10480872	1185	0.914102	0.0161505	0.0651564	0.000485956	0.00410526	0	0.914102	12	9033872	F5_x_RA
12	10482186	11752040	1186	0.965697	0.00439917	0.0293008	0.000127375	0.000475869	0	0.965697	12	10482186	F5_x_RA
12	11763373	12729029	1187	0.89829	0.0645545	0.02897	0.000761484	0.00742383	0	0.89829	12	11763373	F5_x_RA
12	12736119	15236299	1188	0.867231	0.0911363	0.0296241	0.000906174	0.0111029	0	0.867231	12	12736119	F5_x_RA
12	15245265	16308214	1189	0.601746	0.335514	0.0189942	0.0059909	0.0377551	0	0.601746	12	15245265	F5_x_RA
12	16310460	18086610	1190	0.942008	0.0228944	0.0318614	0.000474794	0.00276125	0	0.942008	12	16310460	F5_x_RA
12	18088443	20863012	1191	0.913122	0.038308	0.0415809	0.000767514	0.00622136	0	0.913122	12	18088443	F5_x_RA
12	20864451	23819001	1192	0.955974	0.0141438	0.0280128	0.000391064	0.00147795	0	0.955974	12	20864451	F5_x_RA
12	23821733	25370426	1193	0.785622	0.0516213	0.129878	0.00244321	0.030435	0	0.785622	12	23821733	F5_x_RA
12	25371462	27799154	1194	0.952201	0.0131729	0.0321603	0.00087937	0.00158623	0	0.952201	12	25371462	F5_x_RA
12	27801915	29650870	1195	0.886105	0.0887159	0.0176873	0.00117679	0.00631491	0	0.886105	12	27801915	F5_x_RA
12	29651457	30512187	1196	0.958618	0.00975341	0.0302968	0.000232691	0.0010991	0	0.958618	12	29651457	F5_x_RA
12	30512439	32165075	1197	0.934393	0.0391724	0.0225751	0.000484589	0.00337505	0	0.934393	12	30512439	F5_x_RA
12	32165764	33076921	1198	0.904675	0.0553635	0.0320659	0.000897688	0.00699773	0	0.904675	12	32165764	F5_x_RA
12	33080406	34840661	1199	0.968595	0.0114861	0.0188491	0.000272854	0.000796968	0	0.968595	12	33080406	F5_x_RA
12	37857207	39225583	1200	0.956703	0.0146021	0.0267405	0.000499729	0.00145492	0	0.956703	12	37857207	F5_x_RA
12	39228055	40815560	1201	0.931652	0.0256504	0.0383592	0.000571882	0.00376605	0	0.931652	12	39228055	F5_x_RA
12	40816481	41658193	1202	0.948479	0.0170103	0.0320255	0.00043777	0.00204775	0	0.948479	12	40816481	F5_x_RA
12	41658586	43981464	1203	0.790639	0.0601427	0.116421	0.001212	0.0315855	0	0.790639	12	41658586	F5_x_RA
12	43986174	46022118	1204	0.901485	0.00908381	0.0860613	0.000276781	0.00309266	0	0.901485	12	43986174	F5_x_RA
12	46025650	47713678	1205	0.907777	0.0109934	0.0772985	0.000592699	0.00333791	0	0.907777	12	46025650	F5_x_RA
12	47715856	49001224	1206	0.957644	0.00480539	0.0367413	0.000151966	0.000657374	0	0.957644	12	47715856	F5_x_RA
12	49001866	51771430	1207	0.801292	0.151747	0.026759	0.00212937	0.0180722	0	0.801292	12	49001866	F5_x_RA
12	51781754	53037639	1208	0.866759	0.0724846	0.0425338	0.00554452	0.012678	0	0.866759	12	51781754	F5_x_RA
12	53039757	54777404	1209	0.952507	0.0192608	0.025831	0.000538759	0.00186223	0	0.952507	12	53039757	F5_x_RA
12	54781469	55664504	1210	0.963749	0.00538098	0.0301171	0.00015357	0.000599417	0	0.963749	12	54781469	F5_x_RA
12	55665948	57547205	1211	5.57967e-05	2.02033e-05	0.0528988	0.880036	0.0669892	3	0.880036	12	55665948	F5_x_RA
12	57558505	59308627	1212	0.00279663	0.00373087	0.171943	0.0033645	0.818165	4	0.818165	12	57558505	F5_x_RA
12	59310025	61122915	1213	0.935248	0.0352936	0.0254854	0.000543056	0.00342956	0	0.935248	12	59310025	F5_x_RA
12	61124744	64031341	1214	0.925708	0.0452328	0.0241789	0.000666473	0.0042134	0	0.925708	12	61124744	F5_x_RA
12	64032461	65559282	1215	0.955652	0.0115705	0.0310933	0.000342203	0.00134209	0	0.955652	12	64032461	F5_x_RA
12	65560152	67180476	1216	0.924405	0.0470282	0.0225156	0.00196845	0.00408242	0	0.924405	12	65560152	F5_x_RA
12	67182264	67906568	1217	0.930795	0.00980333	0.056203	0.00109028	0.00210855	0	0.930795	12	67182264	F5_x_RA
12	67916448	69825991	1218	0.967877	0.00670142	0.0246523	0.000160824	0.000608618	0	0.967877	12	67916448	F5_x_RA
12	69827140	70955005	1219	0.919748	0.0530298	0.0218311	0.000902967	0.00448813	0	0.919748	12	69827140	F5_x_RA
12	70959544	72644298	1220	0.94818	0.0243328	0.0245941	0.000642887	0.00225032	0	0.94818	12	70959544	F5_x_RA
12	72648077	73818346	1221	0.966772	0.0103157	0.0218501	0.000231523	0.000831177	0	0.966772	12	72648077	F5_x_RA
12	73818508	76496714	1222	0.927973	0.00975723	0.0593355	0.000709656	0.00222465	0	0.927973	12	73818508	F5_x_RA
12	76516599	78570124	1223	0.935522	0.0199544	0.0406394	0.000793655	0.00309092	0	0.935522	12	76516599	F5_x_RA
12	78571862	80447400	1224	0.0083928	0.905893	0.000200729	0.00825017	0.0772633	1	0.905893	12	78571862	F5_x_RA
12	80448808	81467102	1225	0.839597	0.00621513	0.149461	0.000782434	0.00394438	0	0.839597	12	80448808	F5_x_RA
12	81467827	83500342	1226	0.957299	0.00663361	0.0350063	0.000196426	0.000864992	0	0.957299	12	81467827	F5_x_RA
12	83502773	84303690	1227	0.855915	0.110539	0.0221264	0.00122985	0.0101898	0	0.855915	12	83502773	F5_x_RA
12	84303997	85990038	1228	0.956445	0.0115375	0.0302911	0.000424389	0.00130251	0	0.956445	12	84303997	F5_x_RA
12	85990477	89679377	1229	0.955056	0.0113238	0.0319075	0.000363598	0.00134909	0	0.955056	12	85990477	F5_x_RA
12	89682443	92065305	1230	0.916958	0.0475522	0.0292207	0.000865169	0.00540388	0	0.916958	12	89682443	F5_x_RA
12	92067259	94512683	1231	0.65961	0.0157807	0.298391	0.000757336	0.0254611	0	0.65961	12	92067259	F5_x_RA
12	94515804	96017874	1232	0.93689	0.0369956	0.0223051	0.000668812	0.0031408	0	0.93689	12	94515804	F5_x_RA
12	96022599	97108240	1233	0.952091	0.00520294	0.0417294	0.000163225	0.00081306	0	0.952091	12	96022599	F5_x_RA
12	97108839	99304547	1234	0.925232	0.0266288	0.0429487	0.000782166	0.00440802	0	0.925232	12	97108839	F5_x_RA
12	99307434	101446278	1235	0.968736	0.00570754	0.0248833	0.000150064	0.00052273	0	0.968736	12	99307434	F5_x_RA
12	101448112	101862585	1236	0.969011	0.00617688	0.0241277	0.000136064	0.000547861	0	0.969011	12	101448112	F5_x_RA
12	101863385	102964280	1237	0.945522	0.0148715	0.0370881	0.000438281	0.00207973	0	0.945522	12	101863385	F5_x_RA
12	102965329	104846221	1238	0.928028	0.0328569	0.0341884	0.000609768	0.00431666	0	0.928028	12	102965329	F5_x_RA
12	104853067	106435173	1239	0.919731	0.0132872	0.0632487	0.000474528	0.00325844	0	0.919731	12	104853067	F5_x_RA
12	106437940	106958594	1240	0.724883	0.0102436	0.246361	0.00612255	0.0123897	0	0.724883	12	106437940	F5_x_RA
12	106959125	109024949	1241	0.955513	0.0196612	0.0227581	0.000397614	0.00166984	0	0.955513	12	106959125	F5_x_RA
12	109030446	110336546	1242	0.594746	0.352307	0.0153874	0.00505727	0.0325022	0	0.594746	12	109030446	F5_x_RA
12	110336875	113261104	1243	0.00328441	0.000939949	0.492397	0.000787644	0.502591	4	0.502591	12	110336875	F5_x_RA
12	113264897	113986418	1244	0.968179	0.00732452	0.0236939	0.000164221	0.000638808	0	0.968179	12	113264897	F5_x_RA
12	113990137	115034119	1245	0.948954	0.0182613	0.0302756	0.000431624	0.00207737	0	0.948954	12	113990137	F5_x_RA
12	115039017	115501127	1246	0.969042	0.00634156	0.0239141	0.00014447	0.0005576	0	0.969042	12	115039017	F5_x_RA
12	115503493	117086844	1247	0.967723	0.00726161	0.0241874	0.000180498	0.000647134	0	0.967723	12	115503493	F5_x_RA
12	117089898	118134772	1248	0.922718	0.0152598	0.05771	0.000910492	0.00340203	0	0.922718	12	117089898	F5_x_RA
12	118137365	119752475	1249	0.909227	0.0578723	0.0243675	0.00300462	0.00552834	0	0.909227	12	118137365	F5_x_RA
12	119758202	121993808	1250	0.926007	0.0137368	0.0566602	0.000598911	0.00299729	0	0.926007	12	119758202	F5_x_RA
12	122009818	124971802	1251	0.918873	0.0491346	0.0262562	0.000729522	0.00500694	0	0.918873	12	122009818	F5_x_RA
12	124980431	126445124	1252	0.947406	0.00661473	0.044512	0.000359123	0.001108	0	0.947406	12	124980431	F5_x_RA
12	126447101	127871515	1253	0.964335	0.0069039	0.0278803	0.000168838	0.000711717	0	0.964335	12	126447101	F5_x_RA
12	127875923	129235183	1254	0.958346	0.00934519	0.0309672	0.000264463	0.00107667	0	0.958346	12	127875923	F5_x_RA
12	129238314	130367994	1255	0.939585	0.00585821	0.0531248	0.000251328	0.00118099	0	0.939585	12	129238314	F5_x_RA
12	130382291	131775718	1256	0.875849	0.0809746	0.0302023	0.00301808	0.00995596	0	0.875849	12	130382291	F5_x_RA
12	131797608	132706778	1257	0.968026	0.00793586	0.0231973	0.000162977	0.000677927	0	0.968026	12	131797608	F5_x_RA
12	132807990	133815501	1258	0.619695	0.316257	0.0198162	0.00818496	0.036047	0	0.619695	12	132807990	F5_x_RA
13	19213878	20681156	1259	0.963965	0.00710241	0.0279454	0.000253435	0.000734067	0	0.963965	13	19213878	F5_x_RA
13	20688032	22241214	1260	0.266175	0.528979	0.0165619	0.0709697	0.117314	1	0.528979	13	20688032	F5_x_RA
13	22246789	23592890	1261	0.96403	0.00779889	0.0272025	0.000183749	0.000784687	0	0.96403	13	22246789	F5_x_RA
13	23595568	24530539	1262	0.953159	0.0184853	0.0259996	0.000558591	0.00179763	0	0.953159	13	23595568	F5_x_RA
13	24533038	25782098	1263	0.943422	0.0131084	0.0410989	0.000334391	0.00203635	0	0.943422	13	24533038	F5_x_RA
13	25785851	27283976	1264	0.851683	0.00797	0.133889	0.00199241	0.00446605	0	0.851683	13	25785851	F5_x_RA
13	27284906	29255890	1265	0.401957	0.00887699	0.476932	0.0747338	0.0375001	2	0.476932	13	27284906	F5_x_RA
13	29258325	30482073	1266	0.966485	0.00611988	0.0266104	0.000184047	0.000600713	0	0.966485	13	29258325	F5_x_RA
13	30484396	32300561	1267	0.955821	0.00893732	0.033788	0.000326781	0.00112643	0	0.955821	13	30484396	F5_x_RA
13	32302001	33776506	1268	0.90878	0.048739	0.0349646	0.000829037	0.00668692	0	0.90878	13	32302001	F5_x_RA
13	33777402	35024100	1269	0.957219	0.00786936	0.0336922	0.000231949	0.000987545	0	0.957219	13	33777402	F5_x_RA
13	35028367	36044559	1270	0.867916	0.0946173	0.0257617	0.00169223	0.010013	0	0.867916	13	35028367	F5_x_RA
13	36047541	37493676	1271	0.960908	0.0133061	0.0241499	0.000444146	0.00119218	0	0.960908	13	36047541	F5_x_RA
13	37499143	38876012	1272	0.956504	0.0192981	0.0218174	0.000812044	0.00156895	0	0.956504	13	37499143	F5_x_RA
13	38878163	41067990	1273	5.92892e-05	5.70757e-07	0.964443	0.00244084	0.0330563	2	0.964443	13	38878163	F5_x_RA
13	41069662	43099889	1274	0.354256	0.00851915	0.585223	0.00180849	0.0501929	2	0.585223	13	41069662	F5_x_RA
13	43103247	44900481	1275	0.95938	0.00924219	0.0301173	0.00022638	0.00103455	0	0.95938	13	43103247	F5_x_RA
13	44904741	46489949	1276	0.95383	0.0151096	0.0288258	0.000607038	0.00162763	0	0.95383	13	44904741	F5_x_RA
13	46497352	47428611	1277	0.951778	0.00637249	0.0406773	0.000201194	0.000970885	0	0.951778	13	46497352	F5_x_RA
13	47431108	49383020	1278	0.936224	0.0141359	0.0464045	0.000736867	0.00249831	0	0.936224	13	47431108	F5_x_RA
13	49384626	51589685	1279	1.01683e-05	0.844303	4.31682e-07	0.0347744	0.120912	1	0.844303	13	49384626	F5_x_RA
13	51593027	53337121	1280	0.934111	0.00666162	0.0574784	0.000287519	0.0014615	0	0.934111	13	51593027	F5_x_RA
13	53341545	54681048	1281	0.944768	0.0206727	0.0313343	0.000780794	0.00244433	0	0.944768	13	53341545	F5_x_RA
13	54683466	55816142	1282	0.877359	0.0944719	0.0195864	0.00106227	0.00752048	0	0.877359	13	54683466	F5_x_RA
13	55817131	57552216	1283	0.768004	0.192922	0.0184005	0.00419465	0.0164792	0	0.768004	13	55817131	F5_x_RA
13	57555117	58410236	1284	0.406434	0.527499	0.0103262	0.00796166	0.0477788	1	0.527499	13	57555117	F5_x_RA
13	58410814	59301217	1285	0.00812206	0.919139	0.00015665	0.00937459	0.0632077	1	0.919139	13	58410814	F5_x_RA
13	59302860	60852276	1286	0.955776	0.0161656	0.0258123	0.000689651	0.00155631	0	0.955776	13	59302860	F5_x_RA
13	60855317	61591152	1287	0.975247	0.00640812	0.0177991	0.000129426	0.000416839	0	0.975247	13	60855317	F5_x_RA
13	61591949	63970551	1288	0.961404	0.0137612	0.0233224	0.000322356	0.00119044	0	0.961404	13	61591949	F5_x_RA
13	63972771	65199956	1289	0.950385	0.0224351	0.024571	0.000540712	0.00206811	0	0.950385	13	63972771	F5_x_RA
13	65201508	67841934	1290	0.931538	0.0317083	0.0320775	0.000782206	0.00389367	0	0.931538	13	65201508	F5_x_RA
13	67844935	70724305	1291	0.865801	0.10273	0.0213326	0.00110885	0.00902723	0	0.865801	13	67844935	F5_x_RA
13	70725967	71524055	1292	0.929588	0.041554	0.0240644	0.000958922	0.0038347	0	0.929588	13	70725967	F5_x_RA
13	71527250	73929891	1293	0.879736	0.0256471	0.0851279	0.000638293	0.00885104	0	0.879736	13	71527250	F5_x_RA
13	73934191	75667543	1294	0.464221	0.477364	0.0115664	0.00443204	0.0424169	1	0.477364	13	73934191	F5_x_RA
13	75671978	77407652	1295	0.951096	0.00933886	0.0379415	0.000295	0.00132845	0	0.951096	13	75671978	F5_x_RA
13	77412077	78807439	1296	0.87079	0.0311145	0.08632	0.00077584	0.0109997	0	0.87079	13	77412077	F5_x_RA
13	78810189	80582865	1297	0.921576	0.0090983	0.0665829	0.000398303	0.002344	0	0.921576	13	78810189	F5_x_RA
13	80586038	82580321	1298	0.931579	0.0331472	0.0306037	0.000787391	0.00388317	0	0.931579	13	80586038	F5_x_RA
13	82582710	84132298	1299	0.959231	0.019703	0.0193726	0.000274154	0.00141893	0	0.959231	13	82582710	F5_x_RA
13	84135026	85610236	1300	0.955675	0.0203972	0.0218421	0.00042362	0.00166222	0	0.955675	13	84135026	F5_x_RA
13	85611277	88556507	1301	0.914387	0.031464	0.0474543	0.000871623	0.00582346	0	0.914387	13	85611277	F5_x_RA
13	88564058	90520148	1302	0.966138	0.00888677	0.0239337	0.000256151	0.000784963	0	0.966138	13	88564058	F5_x_RA
13	90522777	93127836	1303	0.0438841	0.859786	0.00120003	0.0112803	0.0838496	1	0.859786	13	90522777	F5_x_RA
13	93130805	93585825	1304	0.964068	0.0130593	0.0216328	0.000195857	0.00104421	0	0.964068	13	93130805	F5_x_RA
13	93586675	96087164	1305	0.917288	0.0510573	0.02591	0.000601335	0.00514334	0	0.917288	13	93586675	F5_x_RA
13	96088702	97518188	1306	0.677796	0.277606	0.0164066	0.00423142	0.0239602	0	0.677796	13	96088702	F5_x_RA
13	97522621	98937071	1307	0.953943	0.0186986	0.0249542	0.000660487	0.00174348	0	0.953943	13	97522621	F5_x_RA
13	98939810	100572377	1308	0.865308	0.0850847	0.0350797	0.00222706	0.0123004	0	0.865308	13	98939810	F5_x_RA
13	100575630	102299498	1309	0.956046	0.00958247	0.0329016	0.000294405	0.00117584	0	0.956046	13	100575630	F5_x_RA
13	102301653	104065534	1310	0.944844	0.0230729	0.0290887	0.00046161	0.00253307	0	0.944844	13	102301653	F5_x_RA
13	104067291	104842764	1311	0.960892	0.00674962	0.0313558	0.000217889	0.000785106	0	0.960892	13	104067291	F5_x_RA
13	104867769	106246380	1312	0.957315	0.00964309	0.0315918	0.000315626	0.00113456	0	0.957315	13	104867769	F5_x_RA
13	106247865	106745754	1313	0.0395124	0.868801	0.00104721	0.00853721	0.0821022	1	0.868801	13	106247865	F5_x_RA
13	106752417	108186690	1314	0.0042953	0.90541	0.000109835	0.00762196	0.0825629	1	0.90541	13	106752417	F5_x_RA
13	108191378	109119968	1315	0.945002	0.0219375	0.0300087	0.000568538	0.00248358	0	0.945002	13	108191378	F5_x_RA
13	109122608	109814452	1316	0.943179	0.024975	0.0286571	0.000482998	0.0027055	0	0.943179	13	109122608	F5_x_RA
13	109816384	111231864	1317	0.902312	0.0657716	0.0243952	0.00117994	0.00634106	0	0.902312	13	109816384	F5_x_RA
13	111234046	112245313	1318	0.938832	0.0107621	0.047848	0.000602612	0.00195527	0	0.938832	13	111234046	F5_x_RA
13	112247798	113570014	1319	0.965327	0.00903557	0.0245754	0.000242251	0.000820046	0	0.965327	13	112247798	F5_x_RA
13	113572874	115106996	1320	0.901294	0.0640302	0.0263188	0.0016908	0.00666628	0	0.901294	13	113572874	F5_x_RA
14	20425051	21587269	1321	0.964003	0.00754737	0.0274461	0.000237872	0.000766043	0	0.964003	14	20425051	F5_x_RA
14	21590138	23017896	1322	0.967087	0.00769041	0.0243572	0.000174827	0.000690574	0	0.967087	14	21590138	F5_x_RA
14	23019427	24904240	1323	0.948677	0.00985684	0.0396343	0.000364052	0.00146829	0	0.948677	14	23019427	F5_x_RA
14	24905533	26134049	1324	0.96043	0.00799567	0.0304479	0.000222353	0.000903784	0	0.96043	14	24905533	F5_x_RA
14	26136611	28465658	1325	3.81302e-05	0.880005	1.34975e-06	0.00827352	0.111682	1	0.880005	14	26136611	F5_x_RA
14	28467571	29968890	1326	0.73438	0.163207	0.0384907	0.0334684	0.030454	0	0.73438	14	28467571	F5_x_RA
14	29972973	32382628	1327	0.280135	0.620993	0.0106247	0.00424783	0.0839994	1	0.620993	14	29972973	F5_x_RA
14	32384997	34843649	1328	0.218226	0.643165	0.00808299	0.0455941	0.084932	1	0.643165	14	32384997	F5_x_RA
14	34846935	35858238	1329	0.917095	0.0167577	0.0616309	0.000500526	0.00401583	0	0.917095	14	34846935	F5_x_RA
14	35860681	38666514	1330	0.0314867	0.707604	0.00304392	0.0138934	0.243972	1	0.707604	14	35860681	F5_x_RA
14	38669257	40338517	1331	0.918258	0.0465696	0.0280529	0.00204747	0.00507194	0	0.918258	14	38669257	F5_x_RA
14	40343493	41610108	1332	0.929639	0.0455203	0.0202565	0.00104703	0.00353668	0	0.929639	14	40343493	F5_x_RA
14	41670653	43136091	1333	0.9699	0.00468942	0.0248636	0.000118382	0.000428612	0	0.9699	14	41670653	F5_x_RA
14	43138538	44541699	1334	0.966348	0.00916572	0.0234866	0.000205569	0.000794311	0	0.966348	14	43138538	F5_x_RA
14	44543978	46079883	1335	0.922318	0.0469243	0.0251131	0.00108902	0.00455534	0	0.922318	14	44543978	F5_x_RA
14	46083061	46746780	1336	0.944824	0.00379577	0.0504738	0.000184184	0.000722709	0	0.944824	14	46083061	F5_x_RA
14	46749460	48571887	1337	0.963951	0.0158578	0.018807	0.000281383	0.00110323	0	0.963951	14	46749460	F5_x_RA
14	48574036	49002316	1338	0.966473	0.00554494	0.0272544	0.000170073	0.000557096	0	0.966473	14	48574036	F5_x_RA
14	49006348	50506182	1339	0.951191	0.00926563	0.0377739	0.000457811	0.0013117	0	0.951191	14	49006348	F5_x_RA
14	50509903	51493562	1340	0.958313	0.0213712	0.0184792	0.000367618	0.00146903	0	0.958313	14	50509903	F5_x_RA
14	51493572	53472029	1341	0.964184	0.00817371	0.0266166	0.000221429	0.000804573	0	0.964184	14	51493572	F5_x_RA
14	53475025	53994885	1342	0.92481	0.0417726	0.0283317	0.000522976	0.00456241	0	0.92481	14	53475025	F5_x_RA
14	53999846	55230447	1343	0.96602	0.00859392	0.0244244	0.000186934	0.000774622	0	0.96602	14	53999846	F5_x_RA
14	55234244	56214844	1344	0.887524	0.00554997	0.104094	0.000511503	0.00232054	0	0.887524	14	55234244	F5_x_RA
14	56218755	57479461	1345	0.910248	0.0591473	0.0239228	0.00113933	0.00554276	0	0.910248	14	56218755	F5_x_RA
14	57482541	59447499	1346	0.962484	0.0114413	0.0247002	0.000327338	0.00104688	0	0.962484	14	57482541	F5_x_RA
14	59448878	61677994	1347	0.896504	0.0504133	0.0429025	0.00157738	0.00860313	0	0.896504	14	59448878	F5_x_RA
14	61681545	63788142	1348	0.934964	0.0179175	0.0432675	0.00089468	0.00295659	0	0.934964	14	61681545	F5_x_RA
14	63791051	65218457	1349	0.963907	0.00908014	0.0259175	0.000225129	0.000870431	0	0.963907	14	63791051	F5_x_RA
14	65222190	66399245	1350	0.950062	0.019166	0.0282418	0.000499327	0.00203121	0	0.950062	14	65222190	F5_x_RA
14	66399997	67990648	1351	0.944334	0.0314481	0.0210661	0.000650026	0.00250135	0	0.944334	14	66399997	F5_x_RA
14	67992340	71130839	1352	0.00133706	0.0179904	0.0200148	0.000195741	0.960462	4	0.960462	14	67992340	F5_x_RA
14	71138682	72885171	1353	0.961045	0.00883641	0.0288413	0.000331457	0.000945411	0	0.961045	14	71138682	F5_x_RA
14	72891476	76444469	1354	0.335746	0.494928	0.0259425	0.00699062	0.136393	1	0.494928	14	72891476	F5_x_RA
14	76444767	77227695	1355	0.958783	0.0135014	0.0259262	0.000488257	0.00130096	0	0.958783	14	76444767	F5_x_RA
14	77231068	78561755	1356	0.935227	0.0224694	0.0384078	0.00060509	0.0032905	0	0.935227	14	77231068	F5_x_RA
14	78562248	80185045	1357	0.932328	0.034694	0.028618	0.000562927	0.00379752	0	0.932328	14	78562248	F5_x_RA
14	80187155	81578543	1358	0.803156	0.15911	0.0207861	0.00226413	0.0146839	0	0.803156	14	80187155	F5_x_RA
14	81579714	83135348	1359	0.133806	0.692992	0.00507163	0.0745426	0.0935879	1	0.692992	14	81579714	F5_x_RA
14	83139537	84237964	1360	0.416723	0.0297525	0.206502	0.294893	0.0521292	0	0.416723	14	83139537	F5_x_RA
14	84243988	85745746	1361	0.955831	0.0156402	0.0267026	0.000267739	0.00155807	0	0.955831	14	84243988	F5_x_RA
14	85747096	86639321	1362	0.961443	0.00969421	0.0274383	0.000438395	0.000985711	0	0.961443	14	85747096	F5_x_RA
14	86651427	87635079	1363	0.967983	0.00534523	0.0260025	0.000157377	0.000511836	0	0.967983	14	86651427	F5_x_RA
14	87639381	89495593	1364	0.919453	0.041811	0.0326563	0.000784137	0.00529576	0	0.919453	14	87639381	F5_x_RA
14	89499467	91295930	1365	0.833133	0.119282	0.0302432	0.00190025	0.0154415	0	0.833133	14	89499467	F5_x_RA
14	91297500	93129982	1366	0.868441	0.00459248	0.124226	0.000397487	0.00234262	0	0.868441	14	91297500	F5_x_RA
14	93132938	94323978	1367	0.874953	0.0739027	0.038409	0.00116576	0.0115692	0	0.874953	14	93132938	F5_x_RA
14	94325812	95750857	1368	0.967075	0.00878853	0.0231036	0.000284512	0.000748554	0	0.967075	14	94325812	F5_x_RA
14	95751606	96262156	1369	0.922582	0.0132792	0.0600386	0.00102227	0.00307786	0	0.922582	14	95751606	F5_x_RA
14	96262648	98340428	1370	0.949975	0.0138671	0.0340331	0.00035276	0.00177155	0	0.949975	14	96262648	F5_x_RA
14	98341683	99137925	1371	0.864845	0.030785	0.0911419	0.00165937	0.0115687	0	0.864845	14	98341683	F5_x_RA
14	99138753	101532681	1372	0.927704	0.036226	0.0308905	0.000878431	0.0043015	0	0.927704	14	99138753	F5_x_RA
14	101535399	103009367	1373	0.279902	0.609416	0.0114456	0.0103702	0.0888663	1	0.609416	14	101535399	F5_x_RA
14	103016070	105000775	1374	0.0151749	0.889576	0.000410265	0.00906712	0.0857717	1	0.889576	14	103016070	F5_x_RA
14	105003060	106014599	1375	0.959126	0.00637423	0.0333171	0.000394164	0.000788687	0	0.959126	14	105003060	F5_x_RA
14	106952296	107288377	1376	0.972736	0.00433565	0.0224569	0.000115182	0.000355979	0	0.972736	14	106952296	F5_x_RA
15	20159930	20193260	1377	0.961342	0.00330426	0.0348532	8.30214e-05	0.000417049	0	0.961342	15	20159930	F5_x_RA
15	22791795	24192073	1378	0.965435	0.00584163	0.0279688	0.000151891	0.000603052	0	0.965435	15	22791795	F5_x_RA
15	24195501	25106554	1379	0.949448	0.0222483	0.0258096	0.000337161	0.0021566	0	0.949448	15	24195501	F5_x_RA
15	25109585	27294269	1380	0.343921	0.541812	0.0133714	0.0257831	0.0751123	1	0.541812	15	25109585	F5_x_RA
15	27298112	29337873	1381	0.960138	0.013522	0.0246749	0.000426338	0.00123879	0	0.960138	15	27298112	F5_x_RA
15	29343628	30165049	1382	0.961316	0.00852762	0.029025	0.000213509	0.000917758	0	0.961316	15	29343628	F5_x_RA
15	30165696	31589768	1383	0.88217	0.0718282	0.0345515	0.00141986	0.0100303	0	0.88217	15	30165696	F5_x_RA
15	31597978	32437603	1384	0.955112	0.0103222	0.0329642	0.000331956	0.00126969	0	0.955112	15	31597978	F5_x_RA
15	32443923	34012197	1385	0.964689	0.00721461	0.0267639	0.00061974	0.000712992	0	0.964689	15	32443923	F5_x_RA
15	34017202	35080939	1386	0.957553	0.0158268	0.0249145	0.000237062	0.00146827	0	0.957553	15	34017202	F5_x_RA
15	35086562	37454665	1387	0.775199	0.177717	0.0249973	0.00164823	0.0204381	0	0.775199	15	35086562	F5_x_RA
15	37459173	38529172	1388	0.961518	0.0157025	0.0212412	0.000301873	0.00123663	0	0.961518	15	37459173	F5_x_RA
15	38532110	40383008	1389	6.95837e-08	4.16336e-10	0.973631	0.00144573	0.0249232	2	0.973631	15	38532110	F5_x_RA
15	40387728	41176188	1390	0.950098	0.0186737	0.0286973	0.000521515	0.00200962	0	0.950098	15	40387728	F5_x_RA
15	41177514	42775660	1391	0.923265	0.0141754	0.0587795	0.000562227	0.00321798	0	0.923265	15	41177514	F5_x_RA
15	42777190	44196621	1392	0.838706	0.137705	0.0135812	0.00206194	0.00794586	0	0.838706	15	42777190	F5_x_RA
15	44198049	46618157	1393	0.950477	0.0132643	0.0342189	0.000337464	0.0017028	0	0.950477	15	44198049	F5_x_RA
15	46619928	48133797	1394	0.692151	0.137312	0.09473	0.00878911	0.0670175	0	0.692151	15	46619928	F5_x_RA
15	48137708	50006577	1395	0.952586	0.00741678	0.0385725	0.00035434	0.00107061	0	0.952586	15	48137708	F5_x_RA
15	50008443	51676216	1396	0.418785	0.523993	0.00908635	0.00759474	0.0405413	1	0.523993	15	50008443	F5_x_RA
15	51679783	53067755	1397	0.24211	0.68608	0.00584821	0.00686471	0.0590968	1	0.68608	15	51679783	F5_x_RA
15	53069874	54507899	1398	0.679985	0.234338	0.0347117	0.0083082	0.0426574	0	0.679985	15	53069874	F5_x_RA
15	54508594	55135971	1399	0.967353	0.00816518	0.023439	0.000337518	0.000704881	0	0.967353	15	54508594	F5_x_RA
15	55136269	56899043	1400	0.945943	0.0179217	0.0333746	0.000505979	0.00225476	0	0.945943	15	55136269	F5_x_RA
15	56901916	58439159	1401	0.953986	0.00733938	0.0374245	0.000223797	0.00102663	0	0.953986	15	56901916	F5_x_RA
15	58442332	59692593	1402	0.938337	0.00856414	0.0511033	0.000332941	0.00166304	0	0.938337	15	58442332	F5_x_RA
15	59695178	61265086	1403	0.960547	0.00906302	0.0291806	0.00022784	0.000981699	0	0.960547	15	59695178	F5_x_RA
15	61266411	63213892	1404	0.900941	0.0604935	0.0265706	0.00563794	0.00635713	0	0.900941	15	61266411	F5_x_RA
15	63218102	65101626	1405	0.961408	0.0118522	0.0253248	0.000301776	0.00111314	0	0.961408	15	63218102	F5_x_RA
15	65104668	67094138	1406	0.598926	0.347501	0.0159507	0.00461905	0.0330034	0	0.598926	15	65104668	F5_x_RA
15	67095191	69017421	1407	0.926726	0.0247606	0.0415058	0.00305564	0.00395186	0	0.926726	15	67095191	F5_x_RA
15	69018917	70130696	1408	0	2.63442e-16	0.780844	0.00107218	0.218084	2	0.780844	15	69018917	F5_x_RA
15	70134449	71919205	1409	0.958547	0.0122243	0.0276636	0.000307238	0.00125789	0	0.958547	15	70134449	F5_x_RA
15	71923488	73628224	1410	0.962652	0.00959699	0.0265325	0.000276005	0.000942896	0	0.962652	15	71923488	F5_x_RA
15	73628847	76398384	1411	0.0750725	0.814066	0.00261474	0.0071258	0.101121	1	0.814066	15	73628847	F5_x_RA
15	76399681	78509994	1412	0.908906	0.0269351	0.0574291	0.000660679	0.0060693	0	0.908906	15	76399681	F5_x_RA
15	78517329	80860462	1413	0.643963	0.272782	0.0317199	0.00361391	0.0479207	0	0.643963	15	78517329	F5_x_RA
15	80861290	84259565	1414	0.901535	0.0643316	0.0265961	0.000768968	0.00676823	0	0.901535	15	80861290	F5_x_RA
15	84260468	86649091	1415	0.83495	0.0121449	0.144703	0.000695911	0.00750624	0	0.83495	15	84260468	F5_x_RA
15	86654795	88369881	1416	0.825308	0.0344286	0.121284	0.000934693	0.0180447	0	0.825308	15	86654795	F5_x_RA
15	88372507	90470970	1417	0.941167	0.0277313	0.0276601	0.000535661	0.00290622	0	0.941167	15	88372507	F5_x_RA
15	90475963	92164104	1418	0.954263	0.00983152	0.0343716	0.000270758	0.00126271	0	0.954263	15	90475963	F5_x_RA
15	92170118	93779558	1419	0.960334	0.0122198	0.0259257	0.000344407	0.00117625	0	0.960334	15	92170118	F5_x_RA
15	93787350	94920479	1420	0.955842	0.0132377	0.0291513	0.000329885	0.00143951	0	0.955842	15	93787350	F5_x_RA
15	94925273	96138901	1421	0.960739	0.0117506	0.0261446	0.000226147	0.00114014	0	0.960739	15	94925273	F5_x_RA
15	96144157	98026481	1422	0.92405	0.0235144	0.0475773	0.0005409	0.00431754	0	0.92405	15	96144157	F5_x_RA
15	98032739	99242635	1423	0.927283	0.00865277	0.0616342	0.000379489	0.00205077	0	0.927283	15	98032739	F5_x_RA
15	99246970	100636586	1424	0.960559	0.00948177	0.0286563	0.000294744	0.00100853	0	0.960559	15	99246970	F5_x_RA
15	100637827	101552180	1425	0.961528	0.00959644	0.0276925	0.000197724	0.000985444	0	0.961528	15	100637827	F5_x_RA
15	101554863	102399429	1426	0.961738	0.00776563	0.0294278	0.000221631	0.000847	0	0.961738	15	101554863	F5_x_RA
16	83807	1202336	1427	0.937043	0.0220413	0.0370012	0.000812004	0.00310255	0	0.937043	16	83807	F5_x_RA
16	1230674	2754260	1428	0.905154	0.0579293	0.0284675	0.00195407	0.00649526	0	0.905154	16	1230674	F5_x_RA
16	2781843	4000204	1429	0.955705	0.0147986	0.0276381	0.000332761	0.00152573	0	0.955705	16	2781843	F5_x_RA
16	4001898	5114499	1430	0.202805	0.672076	0.00866609	0.0140466	0.102406	1	0.672076	16	4001898	F5_x_RA
16	5118575	5890175	1431	0.935149	0.0231326	0.037965	0.00040418	0.00334891	0	0.935149	16	5118575	F5_x_RA
16	5892348	6893118	1432	0.960433	0.0120254	0.0261088	0.000266835	0.00116562	0	0.960433	16	5892348	F5_x_RA
16	6893676	7525410	1433	0.237315	0.682907	0.00658526	0.0056119	0.0675808	1	0.682907	16	6893676	F5_x_RA
16	7529956	8337763	1434	0.00135598	0.920571	2.86916e-05	0.00859473	0.0694496	1	0.920571	16	7529956	F5_x_RA
16	8338606	9798986	1435	0.958034	0.010578	0.0299563	0.000251837	0.00117949	0	0.958034	16	8338606	F5_x_RA
16	9799495	10424872	1436	0.953017	0.0135076	0.0315773	0.000302513	0.00159562	0	0.953017	16	9799495	F5_x_RA
16	10427128	11519548	1437	0.961709	0.0150971	0.021724	0.000253784	0.00121597	0	0.961709	16	10427128	F5_x_RA
16	11520701	12612471	1438	0.0266989	0.019333	0.266073	0.000742103	0.687153	4	0.687153	16	11520701	F5_x_RA
16	12614742	13152579	1439	0.956187	0.0120404	0.0301082	0.000312813	0.00135162	0	0.956187	16	12614742	F5_x_RA
16	13154643	14462949	1440	0.889617	0.0741393	0.0269207	0.00132297	0.00800035	0	0.889617	16	13154643	F5_x_RA
16	14472409	16153189	1441	0.968865	0.00899511	0.021257	0.000179887	0.000703444	0	0.968865	16	14472409	F5_x_RA
16	16154918	17644347	1442	0.912958	0.00498476	0.0802464	0.000248352	0.00156223	0	0.912958	16	16154918	F5_x_RA
16	17645929	18267701	1443	0.970909	0.00769283	0.0206076	0.000208583	0.000581609	0	0.970909	16	17645929	F5_x_RA
16	18777731	20146438	1444	0.917526	0.0538729	0.022212	0.00173992	0.00464896	0	0.917526	16	18777731	F5_x_RA
16	20151356	22438630	1445	0.969372	0.00858985	0.0211974	0.000171036	0.000669672	0	0.969372	16	20151356	F5_x_RA
16	22712979	24134683	1446	0.965325	0.00824562	0.0254581	0.000196386	0.000775325	0	0.965325	16	22712979	F5_x_RA
16	24137734	25986559	1447	0.0127568	0.904231	0.00027987	0.0119915	0.0707408	1	0.904231	16	24137734	F5_x_RA
16	25986862	27444711	1448	0.953194	0.0149167	0.0299412	0.0002776	0.00167085	0	0.953194	16	25986862	F5_x_RA
16	27446054	29027425	1449	0	0.16216	2.17064e-08	0.387427	0.450413	4	0.450413	16	27446054	F5_x_RA
16	29038582	31376849	1450	0.0594561	0.000441684	0.912777	0.00314861	0.0241766	2	0.912777	16	29038582	F5_x_RA
16	31384756	35132006	1451	0.961583	0.00677873	0.0306032	0.000266312	0.000768331	0	0.961583	16	31384756	F5_x_RA
16	46558868	49005874	1452	0.701427	0.194895	0.0358697	0.0323216	0.0354866	0	0.701427	16	46558868	F5_x_RA
16	49008733	52034029	1453	0.156988	0.756444	0.0034952	0.0230216	0.0600515	1	0.756444	16	49008733	F5_x_RA
16	52036960	53375951	1454	0.902971	0.0518307	0.0369878	0.000639131	0.00757132	0	0.902971	16	52036960	F5_x_RA
16	53393876	55902957	1455	0	0.619131	3.36896e-11	0.00541253	0.375457	1	0.619131	16	53393876	F5_x_RA
16	55907722	57662632	1456	0.955329	0.00925098	0.0338972	0.000352375	0.00117037	0	0.955329	16	55907722	F5_x_RA
16	57664521	59044149	1457	0.91414	0.0532776	0.0245203	0.00296927	0.00509296	0	0.91414	16	57664521	F5_x_RA
16	59047136	60744157	1458	0.906622	0.0505398	0.0350101	0.000868206	0.00695991	0	0.906622	16	59047136	F5_x_RA
16	60746327	62225137	1459	0.235695	0.595539	0.0151883	0.0167287	0.136849	1	0.595539	16	60746327	F5_x_RA
16	62230739	63690189	1460	0.952463	0.0227753	0.0223628	0.000492632	0.00190643	0	0.952463	16	62230739	F5_x_RA
16	63692004	65937774	1461	0.724033	0.224991	0.0230111	0.00246251	0.0255019	0	0.724033	16	63692004	F5_x_RA
16	65939657	68839302	1462	0.0170867	0.830153	0.000799616	0.0134127	0.138548	1	0.830153	16	65939657	F5_x_RA
16	68842480	70953208	1463	0.521162	0.432249	0.0103625	0.00558179	0.0306444	0	0.521162	16	68842480	F5_x_RA
16	71124637	72934356	1464	0.892611	0.0674084	0.0298416	0.00210457	0.00803459	0	0.892611	16	71124637	F5_x_RA
16	72935911	74969065	1465	0.920484	0.0480294	0.025917	0.000746897	0.00482245	0	0.920484	16	72935911	F5_x_RA
16	74974238	75976837	1466	0.883433	0.0295996	0.0770232	0.000740988	0.00920308	0	0.883433	16	74974238	F5_x_RA
16	75979442	77522735	1467	0.95561	0.00600291	0.0373298	0.000220817	0.000836173	0	0.95561	16	75979442	F5_x_RA
16	77524377	78455974	1468	0.962824	0.00788741	0.0282058	0.000259191	0.000823818	0	0.962824	16	77524377	F5_x_RA
16	78457658	79132498	1469	0.962615	0.0105942	0.0254617	0.000329685	0.000998999	0	0.962615	16	78457658	F5_x_RA
16	79137414	80296771	1470	0.957271	0.0135014	0.0275441	0.000298601	0.00138525	0	0.957271	16	79137414	F5_x_RA
16	80297861	81771416	1471	0.706797	0.219219	0.0337691	0.0028608	0.0373539	0	0.706797	16	80297861	F5_x_RA
16	81773209	82747470	1472	0.932086	0.0187724	0.0452364	0.000656549	0.00324854	0	0.932086	16	81773209	F5_x_RA
16	82747728	83476148	1473	0.955746	0.0176742	0.0243873	0.000585122	0.00160776	0	0.955746	16	82747728	F5_x_RA
16	83479147	84443529	1474	0.941017	0.0111589	0.0455808	0.000315992	0.0019275	0	0.941017	16	83479147	F5_x_RA
16	84446526	85147779	1475	0.970862	0.00701167	0.0213913	0.000184175	0.00055073	0	0.970862	16	84446526	F5_x_RA
16	85150740	86155050	1476	0.0461816	0.00125417	0.865289	0.00346825	0.083807	2	0.865289	16	85150740	F5_x_RA
16	86157168	86813460	1477	0.95504	0.00703856	0.0366876	0.000270302	0.000963878	0	0.95504	16	86157168	F5_x_RA
16	86817046	87644636	1478	0.961138	0.00965296	0.027966	0.000242055	0.00100131	0	0.961138	16	86817046	F5_x_RA
16	87648088	89040329	1479	0.94418	0.0156775	0.0375649	0.00035286	0.00222425	0	0.94418	16	87648088	F5_x_RA
16	89042615	90155533	1480	0.756514	0.0220924	0.199122	0.00153393	0.0207374	0	0.756514	16	89042615	F5_x_RA
17	7214	1164697	1481	0.964998	0.0070169	0.0270912	0.000191841	0.000702243	0	0.964998	17	7214	F5_x_RA
17	1172844	1927630	1482	0.917781	0.0464468	0.0296951	0.000719332	0.0053582	0	0.917781	17	1172844	F5_x_RA
17	1930037	3691600	1483	0.893998	0.0106965	0.0908662	0.000561907	0.00387692	0	0.893998	17	1930037	F5_x_RA
17	3707723	4695179	1484	0.745046	0.0266235	0.130623	0.0812296	0.0164784	0	0.745046	17	3707723	F5_x_RA
17	4697255	5734868	1485	0.408585	0.00201808	0.577803	0.00141738	0.0101762	2	0.577803	17	4697255	F5_x_RA
17	5743894	7310868	1486	0.962764	0.0107957	0.025147	0.00028774	0.00100537	0	0.962764	17	5743894	F5_x_RA
17	7317932	8304943	1487	0.483005	0.461167	0.0117175	0.00421753	0.0398934	0	0.483005	17	7317932	F5_x_RA
17	8308709	9964932	1488	0.962168	0.00797849	0.0287932	0.000209021	0.000851298	0	0.962168	17	8308709	F5_x_RA
17	9967707	11100665	1489	0.954356	0.0109224	0.0329981	0.000377076	0.00134625	0	0.954356	17	9967707	F5_x_RA
17	11104238	12532592	1490	0.947392	0.0220664	0.0275904	0.000660204	0.002291	0	0.947392	17	11104238	F5_x_RA
17	12534892	13176812	1491	0.915825	0.0117117	0.0689688	0.000349512	0.00314488	0	0.915825	17	12534892	F5_x_RA
17	13182779	13890703	1492	0.964834	0.0091906	0.0248695	0.000261993	0.000844402	0	0.964834	17	13182779	F5_x_RA
17	13894861	15017636	1493	0.972755	0.00780382	0.0187215	0.000184511	0.00053542	0	0.972755	17	13894861	F5_x_RA
17	15021593	16410488	1494	0.460939	0.283716	0.048408	0.100863	0.106074	0	0.460939	17	15021593	F5_x_RA
17	16412352	18851326	1495	1.77878e-05	0.604944	3.21221e-06	0.010134	0.384901	1	0.604944	17	16412352	F5_x_RA
17	18859699	21284673	1496	0.969245	0.00891236	0.020905	0.00025207	0.000685142	0	0.969245	17	18859699	F5_x_RA
17	21294163	27333896	1497	0.947971	0.00610797	0.0446381	0.000257125	0.0010255	0	0.947971	17	21294163	F5_x_RA
17	27341776	29785128	1498	0.769703	0.178683	0.0268627	0.00251311	0.0222383	0	0.769703	17	27341776	F5_x_RA
17	29790522	31537152	1499	0.959732	0.0145889	0.0240474	0.000327989	0.00130333	0	0.959732	17	29790522	F5_x_RA
17	31539143	32911226	1500	0.606015	0.321706	0.0222204	0.00799614	0.042062	0	0.606015	17	31539143	F5_x_RA
17	32916327	34441443	1501	0.938892	0.0304728	0.0269842	0.000528166	0.00312292	0	0.938892	17	32916327	F5_x_RA
17	34815551	36805740	1502	0.0430802	0.866825	0.00113907	0.00722582	0.0817299	1	0.866825	17	34815551	F5_x_RA
17	36809513	38876636	1503	5.85805e-06	1.3195e-07	0.923003	0.00157901	0.075412	2	0.923003	17	36809513	F5_x_RA
17	38878827	39896843	1504	0.958154	0.00895419	0.0315371	0.000304247	0.00105056	0	0.958154	17	38878827	F5_x_RA
17	39901356	41770159	1505	0.935282	0.00538319	0.057902	0.000244311	0.0011882	0	0.935282	17	39901356	F5_x_RA
17	41774270	43055664	1506	0.797662	0.135962	0.0379354	0.00538884	0.0230515	0	0.797662	17	41774270	F5_x_RA
17	43056952	45874355	1507	0.00730787	0.74155	0.000671553	0.00742958	0.243041	1	0.74155	17	43056952	F5_x_RA
17	45881390	47515176	1508	0.294183	0.626281	0.00850219	0.00648488	0.0645494	1	0.626281	17	45881390	F5_x_RA
17	47518042	49892805	1509	0.745385	0.182117	0.0368875	0.0034696	0.0321413	0	0.745385	17	47518042	F5_x_RA
17	49901067	50718362	1510	0.000948631	0.906466	2.45085e-05	0.00904316	0.0835177	1	0.906466	17	49901067	F5_x_RA
17	50719581	51825886	1511	0.648151	0.296142	0.020078	0.00291395	0.0327149	0	0.648151	17	50719581	F5_x_RA
17	51826118	53598932	1512	0.959153	0.0115801	0.0278103	0.000259745	0.00119725	0	0.959153	17	51826118	F5_x_RA
17	53601168	55356940	1513	0.95941	0.0112505	0.027693	0.000488507	0.00115757	0	0.95941	17	53601168	F5_x_RA
17	55358728	57486793	1514	0.697087	0.174112	0.0661819	0.00366572	0.0589531	0	0.697087	17	55358728	F5_x_RA
17	57489618	59308785	1515	0.964394	0.00905913	0.0254758	0.000218642	0.000852832	0	0.964394	17	57489618	F5_x_RA
17	59314176	61545486	1516	0.941266	0.0313452	0.0239294	0.000617702	0.00284124	0	0.941266	17	59314176	F5_x_RA
17	61548476	63145074	1517	0.946946	0.0213411	0.0290602	0.000317691	0.0023351	0	0.946946	17	61548476	F5_x_RA
17	63149361	64796882	1518	0.867899	0.00716298	0.120551	0.000839229	0.00354776	0	0.867899	17	63149361	F5_x_RA
17	64802544	67858387	1519	0.962646	0.0105489	0.0254996	0.0003092	0.000996397	0	0.962646	17	64802544	F5_x_RA
17	67860195	69386951	1520	0.955824	0.0184252	0.0238412	0.000270579	0.00163885	0	0.955824	17	67860195	F5_x_RA
17	69387817	72671889	1521	0.963845	0.00847471	0.0266299	0.000215191	0.000834983	0	0.963845	17	69387817	F5_x_RA
17	72673549	74375061	1522	0.887851	0.0507105	0.0493367	0.00205447	0.0100476	0	0.887851	17	72673549	F5_x_RA
17	74376352	76262244	1523	0.959891	0.00964999	0.0289299	0.000492172	0.00103688	0	0.959891	17	74376352	F5_x_RA
17	76266119	77297672	1524	0.687364	0.0121303	0.281769	0.00100384	0.0177333	0	0.687364	17	76266119	F5_x_RA
17	77299103	78835678	1525	0.958548	0.0147454	0.0250388	0.000294201	0.0013734	0	0.958548	17	77299103	F5_x_RA
17	78839034	80030971	1526	0.630532	0.290958	0.0283219	0.00358001	0.0466076	0	0.630532	17	78839034	F5_x_RA
17	80034896	81046464	1527	0.968854	0.00597986	0.0244445	0.000183581	0.000537802	0	0.968854	17	80034896	F5_x_RA
18	128598	907983	1528	0.941923	0.0136551	0.0419216	0.000333114	0.0021669	0	0.941923	18	128598	F5_x_RA
18	914435	1908848	1529	0.969068	0.00646095	0.0237631	0.00014268	0.000564791	0	0.969068	18	914435	F5_x_RA
18	1977572	3886887	1530	0.968871	0.00691066	0.0234627	0.000158887	0.000596733	0	0.968871	18	1977572	F5_x_RA
18	3895121	5834014	1531	0.86695	0.0877431	0.0320083	0.00174625	0.0115527	0	0.86695	18	3895121	F5_x_RA
18	5834606	7089479	1532	0.961834	0.00972751	0.0270607	0.000401965	0.000975341	0	0.961834	18	5834606	F5_x_RA
18	7096977	8495813	1533	0.89509	0.0650434	0.0301253	0.00193574	0.0078052	0	0.89509	18	7096977	F5_x_RA
18	8502101	11074407	1534	0.959914	0.00711539	0.0319073	0.000220264	0.000843418	0	0.959914	18	8502101	F5_x_RA
18	11077792	11904159	1535	0.897327	0.0704593	0.0230717	0.00268728	0.0064549	0	0.897327	18	11077792	F5_x_RA
18	11906482	14429096	1536	2.10263e-05	2.58368e-06	0.701916	0.00117239	0.296888	2	0.701916	18	11906482	F5_x_RA
18	14552584	19484826	1537	0.958851	0.0132745	0.0263244	0.000250842	0.00129891	0	0.958851	18	14552584	F5_x_RA
18	19486471	20648724	1538	0.91677	0.00633615	0.0748043	0.00024565	0.00184347	0	0.91677	18	19486471	F5_x_RA
18	20650526	22991439	1539	0.907163	0.0256004	0.0596372	0.00159871	0.00600098	0	0.907163	18	20650526	F5_x_RA
18	23000825	24023872	1540	0.674851	0.282643	0.0141106	0.00733155	0.0210639	0	0.674851	18	23000825	F5_x_RA
18	24026839	25926175	1541	0.88873	0.0740826	0.027711	0.00123882	0.00823736	0	0.88873	18	24026839	F5_x_RA
18	25929233	26872313	1542	0.860224	0.113094	0.0165319	0.00240364	0.00774673	0	0.860224	18	25929233	F5_x_RA
18	26876282	27865969	1543	0.89934	0.0692576	0.0238801	0.000964812	0.00655736	0	0.89934	18	26876282	F5_x_RA
18	27866478	30259192	1544	0.96849	0.00728131	0.0234405	0.000159516	0.000628423	0	0.96849	18	27866478	F5_x_RA
18	30265684	31775194	1545	0.949803	0.0197196	0.0278734	0.000540929	0.00206312	0	0.949803	18	30265684	F5_x_RA
18	31780067	33860358	1546	0.958729	0.00956752	0.0303653	0.000257613	0.00108048	0	0.958729	18	31780067	F5_x_RA
18	33862419	35072855	1547	0.973118	0.00550454	0.0208515	0.000105884	0.000420449	0	0.973118	18	33862419	F5_x_RA
18	35075768	36364691	1548	0.615503	0.306907	0.0237835	0.0115277	0.0422792	0	0.615503	18	35075768	F5_x_RA
18	36365883	37682827	1549	0.955509	0.016545	0.0260329	0.000306373	0.00160719	0	0.955509	18	36365883	F5_x_RA
18	37685765	39891215	1550	0.576493	0.362703	0.017165	0.00512505	0.0385137	0	0.576493	18	37685765	F5_x_RA
18	39893621	42920373	1551	0.918879	0.0566939	0.0195768	0.000542319	0.00430768	0	0.918879	18	39893621	F5_x_RA
18	42924095	44298996	1552	0.951137	0.0133461	0.0334965	0.000344526	0.00167587	0	0.951137	18	42924095	F5_x_RA
18	44299616	45939648	1553	0.882609	0.0789596	0.0282888	0.00111778	0.00902502	0	0.882609	18	44299616	F5_x_RA
18	45940004	47726297	1554	0.956633	0.0110851	0.0307044	0.000309296	0.00126868	0	0.956633	18	45940004	F5_x_RA
18	47731764	51059341	1555	0.886504	0.0570351	0.0450903	0.001024	0.0103463	0	0.886504	18	47731764	F5_x_RA
18	51063841	51553990	1556	0.960746	0.0233492	0.0143552	0.000306184	0.0012436	0	0.960746	18	51063841	F5_x_RA
18	51554446	55212040	1557	0.336853	0.595134	0.0083491	0.00705692	0.0526065	1	0.595134	18	51554446	F5_x_RA
18	55215205	56529377	1558	0.95442	0.00641329	0.0380758	0.000178446	0.000912308	0	0.95442	18	55215205	F5_x_RA
18	56535601	56735130	1559	0.70906	0.228383	0.026705	0.00522048	0.0306318	0	0.70906	18	56535601	F5_x_RA
18	59018608	59019270	1560	0.945233	0.00321131	0.0510859	0.000155973	0.000313896	0	0.945233	18	59018608	F5_x_RA
18	59021579	60275240	1561	0.880728	0.0171032	0.094836	0.000765475	0.00656752	0	0.880728	18	59021579	F5_x_RA
18	60278229	61816489	1562	0.948487	0.0164376	0.0323968	0.000676587	0.00200159	0	0.948487	18	60278229	F5_x_RA
18	61823897	63461201	1563	0.861753	0.100004	0.0259398	0.00156784	0.0107349	0	0.861753	18	61823897	F5_x_RA
18	63464943	64251832	1564	0.0124964	0.889321	0.000318314	0.0171013	0.080763	1	0.889321	18	63464943	F5_x_RA
18	64253268	66124498	1565	0.94935	0.0173077	0.0308998	0.000434028	0.00200886	0	0.94935	18	64253268	F5_x_RA
18	66129796	67175142	1566	0.96209	0.0106821	0.0259012	0.000301357	0.00102517	0	0.96209	18	66129796	F5_x_RA
18	67175820	68620826	1567	0.936585	0.022584	0.0369023	0.00075576	0.00317273	0	0.936585	18	67175820	F5_x_RA
18	68621179	69620429	1568	0.96119	0.00614738	0.0317504	0.000188016	0.000723975	0	0.96119	18	68621179	F5_x_RA
18	69622283	71037807	1569	0.927425	0.0326301	0.0340439	0.00163023	0.00427029	0	0.927425	18	69622283	F5_x_RA
18	71039138	71971309	1570	0.959076	0.0149805	0.0242704	0.000321458	0.00135157	0	0.959076	18	71039138	F5_x_RA
18	71971462	73526369	1571	0.0872484	0.82954	0.0020395	0.0120254	0.0691467	1	0.82954	18	71971462	F5_x_RA
18	73526987	74813171	1572	0.964771	0.00888952	0.0252778	0.000231193	0.000830452	0	0.964771	18	73526987	F5_x_RA
18	74815703	75975035	1573	0.962236	0.00947796	0.0271015	0.000232571	0.000951855	0	0.962236	18	74815703	F5_x_RA
18	75977921	77148098	1574	0.934192	0.00663224	0.0573709	0.000352847	0.00145224	0	0.934192	18	75977921	F5_x_RA
18	77150792	78017073	1575	0.802579	0.109751	0.0575988	0.00198204	0.0280889	0	0.802579	18	77150792	F5_x_RA
19	254304	588305	1576	0.968794	0.0107699	0.0194637	0.000202542	0.000769451	0	0.968794	19	254304	F5_x_RA
19	615262	2091460	1577	0.955764	0.0167725	0.0255466	0.000319188	0.00159801	0	0.955764	19	615262	F5_x_RA
19	2100346	3014273	1578	0.956332	0.0121305	0.0298014	0.00038877	0.00134744	0	0.956332	19	2100346	F5_x_RA
19	3019660	4347301	1579	0.000675985	0.885127	2.21154e-05	0.0109429	0.103232	1	0.885127	19	3019660	F5_x_RA
19	4351572	5809619	1580	0.0096894	0.798599	0.000611001	0.0114946	0.179606	1	0.798599	19	4351572	F5_x_RA
19	5813231	6683749	1581	0.840613	0.0382444	0.102019	0.00257439	0.0165488	0	0.840613	19	5813231	F5_x_RA
19	6685930	8336778	1582	0.943999	0.010876	0.0430574	0.000299056	0.001769	0	0.943999	19	6685930	F5_x_RA
19	8366914	9238226	1583	0.710699	0.0127101	0.259434	0.00061	0.0165465	0	0.710699	19	8366914	F5_x_RA
19	9238636	11279008	1584	3.35616e-07	3.84033e-10	0.843836	0.000987664	0.155176	2	0.843836	19	9238636	F5_x_RA
19	11284483	13470522	1585	0.640858	0.27275	0.0289875	0.0134178	0.043987	0	0.640858	19	11284483	F5_x_RA
19	13472583	14482872	1586	0.907685	0.0652093	0.0209256	0.000820401	0.00535941	0	0.907685	19	13472583	F5_x_RA
19	14494651	15646970	1587	0.955502	0.0120355	0.030772	0.000308898	0.00138195	0	0.955502	19	14494651	F5_x_RA
19	15649147	16372158	1588	0.947326	0.0250713	0.024631	0.000648059	0.00232389	0	0.947326	19	15649147	F5_x_RA
19	16380327	18408470	1589	5.8463e-06	0.114269	1.23637e-05	0.00367279	0.88204	4	0.88204	19	16380327	F5_x_RA
19	18411921	19876747	1590	0.252381	0.0238725	0.532426	0.0117182	0.179602	2	0.532426	19	18411921	F5_x_RA
19	19878814	20904614	1591	0.891453	0.00626217	0.0993067	0.000491285	0.00248713	0	0.891453	19	19878814	F5_x_RA
19	20905979	22730738	1592	0.953533	0.00887303	0.035784	0.000622953	0.00118706	0	0.953533	19	20905979	F5_x_RA
19	22735847	23464754	1593	0.960426	0.00405379	0.0348598	0.00013603	0.000524481	0	0.960426	19	22735847	F5_x_RA
19	23468510	28556722	1594	0.949818	0.0178789	0.0297919	0.000511202	0.00199961	0	0.949818	19	23468510	F5_x_RA
19	28557893	29788971	1595	0.817226	0.00724975	0.169441	0.000722631	0.00536034	0	0.817226	19	28557893	F5_x_RA
19	29793376	30726034	1596	0.919868	0.0517815	0.0229532	0.000790547	0.00460693	0	0.919868	19	29793376	F5_x_RA
19	30730082	32745238	1597	2.65056e-05	0.915066	6.34399e-07	0.00664016	0.0782667	1	0.915066	19	30730082	F5_x_RA
19	32747302	34260623	1598	0.928088	0.0227354	0.0445273	0.00075956	0.00388954	0	0.928088	19	32747302	F5_x_RA
19	34264354	36467641	1599	0.0328951	0.771479	0.0011062	0.102081	0.0924387	1	0.771479	19	34264354	F5_x_RA
19	36471264	37526942	1600	0.901054	0.00599635	0.0904343	0.000369622	0.00214573	0	0.901054	19	36471264	F5_x_RA
19	37527157	40170553	1601	0.944795	0.0209272	0.0313255	0.000478275	0.00247436	0	0.944795	19	37527157	F5_x_RA
19	40172548	40983034	1602	0.963304	0.0075672	0.0281281	0.00021369	0.000787471	0	0.963304	19	40172548	F5_x_RA
19	40984993	42131442	1603	0.939561	0.028956	0.0278671	0.00055357	0.0030619	0	0.939561	19	40984993	F5_x_RA
19	42132836	43855219	1604	0.536833	0.153146	0.129311	0.0493981	0.131312	0	0.536833	19	42132836	F5_x_RA
19	46105596	47148580	1607	0.962132	0.00860535	0.0281226	0.000243707	0.000896696	0	0.962132	19	46105596	F5_x_RA
19	47153701	49281838	1608	0.607079	0.297676	0.0306586	0.0109796	0.0536063	0	0.607079	19	47153701	F5_x_RA
19	49286286	51530693	1609	0.934341	0.0213593	0.0403329	0.000678597	0.00328778	0	0.934341	19	49286286	F5_x_RA
19	51536287	52984080	1610	0.945601	0.0118619	0.0404379	0.000290507	0.00180893	0	0.945601	19	51536287	F5_x_RA
19	52987449	54599229	1611	0.867826	0.087568	0.0314824	0.00179532	0.0113285	0	0.867826	19	52987449	F5_x_RA
19	54603173	55724583	1612	0.754951	0.202894	0.0191884	0.0045825	0.0183842	0	0.754951	19	54603173	F5_x_RA
19	55728750	57520814	1613	0.89882	0.0182367	0.0768558	0.0005264	0.00556119	0	0.89882	19	55728750	F5_x_RA
19	57522625	59098134	1614	0.947236	0.00542659	0.0462253	0.000167497	0.000944299	0	0.947236	19	57522625	F5_x_RA
20	61098	696203	1615	0.940498	0.0158991	0.0406019	0.000555243	0.00244618	0	0.940498	20	61098	F5_x_RA
20	697916	2468296	1616	0.968454	0.00785567	0.0228514	0.000177515	0.000660942	0	0.968454	20	697916	F5_x_RA
20	2469501	3826141	1617	0.911937	0.0537243	0.0271621	0.00147164	0.00570503	0	0.911937	20	2469501	F5_x_RA
20	3831519	5476863	1618	0.75701	0.190461	0.0266477	0.00197011	0.0239108	0	0.75701	20	3831519	F5_x_RA
20	5478363	7078143	1619	0.943536	0.0086403	0.0459664	0.000356834	0.0015009	0	0.943536	20	5478363	F5_x_RA
20	7087736	8115136	1620	0.96811	0.0105841	0.0202374	0.000280232	0.000788637	0	0.96811	20	7087736	F5_x_RA
20	8117304	9726706	1621	0.885966	0.0335761	0.0317307	0.0444932	0.00423382	0	0.885966	20	8117304	F5_x_RA
20	9731922	11242772	1622	0.941696	0.0144632	0.0412101	0.000373212	0.00225699	0	0.941696	20	9731922	F5_x_RA
20	11257091	12447073	1623	0.940846	0.00748528	0.0495169	0.000747727	0.00140397	0	0.940846	20	11257091	F5_x_RA
20	12447777	13673388	1624	0.966762	0.00744133	0.0249217	0.000190995	0.000683918	0	0.966762	20	12447777	F5_x_RA
20	13690637	15957841	1625	0.946616	0.0227291	0.0276702	0.000616057	0.00236914	0	0.946616	20	13690637	F5_x_RA
20	15959743	17486758	1626	0.876485	0.0924921	0.0217281	0.00111821	0.00817689	0	0.876485	20	15959743	F5_x_RA
20	17487232	18966746	1627	0.952089	0.0236762	0.0219328	0.000356988	0.00194492	0	0.952089	20	17487232	F5_x_RA
20	18972387	20958719	1628	0.955195	0.0163778	0.0264088	0.000404011	0.00161456	0	0.955195	20	18972387	F5_x_RA
20	20961292	22489386	1629	0.817683	0.128536	0.0333818	0.00168614	0.0187129	0	0.817683	20	20961292	F5_x_RA
20	22491456	23293585	1630	0.9636	0.0132217	0.0217059	0.000411635	0.00106111	0	0.9636	20	22491456	F5_x_RA
20	23294041	24717096	1631	0.964194	0.00812254	0.026649	0.000233843	0.000800452	0	0.964194	20	23294041	F5_x_RA
20	24717724	25344089	1632	0.970317	0.00854381	0.0203197	0.000181773	0.000637701	0	0.970317	20	24717724	F5_x_RA
20	25344231	31614788	1633	0.957462	0.00677631	0.0346556	0.000231456	0.000874516	0	0.957462	20	25344231	F5_x_RA
20	31616237	32809249	1634	0.869554	0.10519	0.0166476	0.00142982	0.00717835	0	0.869554	20	31616237	F5_x_RA
20	32819871	32864303	1635	0.97069	0.00368025	0.0252101	8.79092e-05	0.000331977	0	0.97069	20	32819871	F5_x_RA
20	35024381	36905894	1636	0.935793	0.00879115	0.0532654	0.000365856	0.00178411	0	0.935793	20	35024381	F5_x_RA
20	36918874	38435425	1637	0.9585	0.0125182	0.0273301	0.000378743	0.00127249	0	0.9585	20	36918874	F5_x_RA
20	38437069	39609343	1638	0.960065	0.0141691	0.0242198	0.000271498	0.00127436	0	0.960065	20	38437069	F5_x_RA
20	39614075	40584448	1639	0.928969	0.037122	0.0290656	0.000702215	0.00414096	0	0.928969	20	39614075	F5_x_RA
20	40587374	41614131	1640	0.754956	0.204503	0.0194188	0.00236542	0.0187568	0	0.754956	20	40587374	F5_x_RA
20	41615460	42678359	1641	0.959977	0.0116266	0.0269188	0.000315413	0.00116218	0	0.959977	20	41615460	F5_x_RA
20	42681088	44837826	1642	0	2.19276e-09	0.307959	0.002134	0.689907	4	0.689907	20	42681088	F5_x_RA
20	44841179	47197520	1643	0.944667	0.0134506	0.0389317	0.000974973	0.00197618	0	0.944667	20	44841179	F5_x_RA
20	47208226	49238038	1644	0	0.80327	2.36022e-09	0.0197546	0.176976	1	0.80327	20	47208226	F5_x_RA
20	49240476	52469033	1645	0.8775	0.0279653	0.0843853	0.000558288	0.00959148	0	0.8775	20	49240476	F5_x_RA
20	52473679	54046711	1646	0.680313	0.240993	0.0305908	0.00946472	0.0386385	0	0.680313	20	52473679	F5_x_RA
20	54056103	56446969	1647	0.942918	0.0104716	0.0445258	0.000321285	0.00176342	0	0.942918	20	54056103	F5_x_RA
20	56448369	58401764	1648	0.888668	0.037617	0.063445	0.000691986	0.00957792	0	0.888668	20	56448369	F5_x_RA
20	58409495	59550790	1649	0.923177	0.031721	0.039455	0.000813357	0.00483391	0	0.923177	20	58409495	F5_x_RA
20	59562538	61298966	1650	0.946366	0.0257415	0.0248463	0.0006367	0.00240985	0	0.946366	20	59562538	F5_x_RA
20	61303579	62186269	1651	0.968053	0.00768103	0.0234116	0.000191992	0.000662214	0	0.968053	20	61303579	F5_x_RA
20	62193019	62894995	1652	0.825894	0.0115764	0.153917	0.000920651	0.00769208	0	0.825894	20	62193019	F5_x_RA
21	14640400	15949158	1653	0.92872	0.00442712	0.0655653	0.000173646	0.00111437	0	0.92872	21	14640400	F5_x_RA
21	15952507	18049291	1654	0.944144	0.0079299	0.046232	0.000309666	0.00138455	0	0.944144	21	15952507	F5_x_RA
21	18055803	19479015	1655	0.247779	0.679412	0.00625486	0.00539021	0.0611638	1	0.679412	21	18055803	F5_x_RA
21	19481308	20961204	1656	0.956837	0.00557261	0.0366096	0.000220868	0.000760219	0	0.956837	21	19481308	F5_x_RA
21	20962397	22072161	1657	0.957593	0.00514581	0.0362356	0.000331552	0.000693987	0	0.957593	21	20962397	F5_x_RA
21	22073607	23362412	1658	0.96447	0.0121107	0.0221372	0.000291093	0.000991087	0	0.96447	21	22073607	F5_x_RA
21	23363841	24695869	1659	0.964109	0.00757919	0.0273175	0.000228218	0.000765621	0	0.964109	21	23363841	F5_x_RA
21	24696921	26467858	1660	0.963663	0.00747816	0.0278665	0.00022099	0.000771104	0	0.963663	21	24696921	F5_x_RA
21	26473634	27268537	1661	0.946132	0.021512	0.0291385	0.000856839	0.00236089	0	0.946132	21	26473634	F5_x_RA
21	27272159	29124982	1662	0.910972	0.0431724	0.0381701	0.00123418	0.00645082	0	0.910972	21	27272159	F5_x_RA
21	29126637	31196557	1663	0.943057	0.0208279	0.0330623	0.000448759	0.00260397	0	0.943057	21	29126637	F5_x_RA
21	31197028	32666326	1664	0.968154	0.00503124	0.0262037	0.000125807	0.000485529	0	0.968154	21	31197028	F5_x_RA
21	32672692	34376145	1665	0.91018	0.0104245	0.075821	0.000478002	0.00309672	0	0.91018	21	32672692	F5_x_RA
21	34377552	35224134	1666	0.00964943	6.75018e-05	0.963069	0.00319577	0.0240183	2	0.963069	21	34377552	F5_x_RA
21	35226786	36523040	1667	0.0167917	0.000172598	0.943445	0.0050117	0.034579	2	0.943445	21	35226786	F5_x_RA
21	36524938	37867187	1668	0.00522955	0.000109665	0.923958	0.00160159	0.0691012	2	0.923958	21	36524938	F5_x_RA
21	37872509	38710854	1669	0.87584	0.00622356	0.114488	0.000548476	0.00290033	0	0.87584	21	37872509	F5_x_RA
21	38712209	40478687	1670	0.828311	0.137035	0.0208539	0.00149638	0.0123035	0	0.828311	21	38712209	F5_x_RA
21	40484878	41387480	1671	0.621457	0.322901	0.0175957	0.00544737	0.032599	0	0.621457	21	40484878	F5_x_RA
21	41390334	43321426	1672	0.942666	0.0164569	0.0380421	0.000466983	0.00236836	0	0.942666	21	41390334	F5_x_RA
21	43322304	44501372	1673	0.00789251	0.000298828	0.871559	0.00254966	0.1177	2	0.871559	21	43322304	F5_x_RA
21	44507418	46174341	1674	0.62312	0.00824294	0.35107	0.00100406	0.0165626	0	0.62312	21	44507418	F5_x_RA
21	46178515	47490970	1675	0.959763	0.00888485	0.0301381	0.000218975	0.000994794	0	0.959763	21	46178515	F5_x_RA
21	47500830	48101335	1676	0.952264	0.012809	0.0329684	0.000377926	0.0015807	0	0.952264	21	47500830	F5_x_RA
22	17051775	17670256	1677	0.972281	0.00695325	0.0200663	0.000188549	0.000511071	0	0.972281	22	17051775	F5_x_RA
22	17676102	18295213	1678	0.95613	0.00561148	0.0372067	0.000273886	0.000777817	0	0.95613	22	17676102	F5_x_RA
22	18296438	19911831	1679	0.945749	0.0148944	0.0369576	0.000323684	0.00207546	0	0.945749	22	18296438	F5_x_RA
22	19912358	22353549	1680	0.0005683	0.136952	0.00099878	0.00261292	0.858868	4	0.858868	22	19912358	F5_x_RA
22	22358201	23709950	1681	0.960252	0.00775945	0.0308677	0.000231968	0.000889177	0	0.960252	22	22358201	F5_x_RA
22	23713237	24976045	1682	0.668968	0.27011	0.0231465	0.00444986	0.0333253	0	0.668968	22	23713237	F5_x_RA
22	24986145	26790999	1683	0.9658	0.00827604	0.0249282	0.000233857	0.000761606	0	0.9658	22	24986145	F5_x_RA
22	26792324	27834539	1684	0.955187	0.0195824	0.0231708	0.000366486	0.00169372	0	0.955187	22	26792324	F5_x_RA
22	27837468	29650993	1685	0.948106	0.0126486	0.0371281	0.000350665	0.00176618	0	0.948106	22	27837468	F5_x_RA
22	29652278	31439650	1686	0.72481	0.00681869	0.258992	0.000689634	0.00868922	0	0.72481	22	29652278	F5_x_RA
22	31439918	32663153	1687	0.953475	0.0191483	0.0250748	0.000507128	0.0017952	0	0.953475	22	31439918	F5_x_RA
22	32665789	34493939	1688	0.961029	0.0168929	0.02046	0.000335298	0.00128244	0	0.961029	22	32665789	F5_x_RA
22	34495816	35529141	1689	0.96303	0.0119796	0.0237033	0.000236212	0.00105135	0	0.96303	22	34495816	F5_x_RA
22	35532734	37568670	1690	0.764109	0.00561172	0.223932	0.000481674	0.00586519	0	0.764109	22	35532734	F5_x_RA
22	37571498	39302783	1691	0.513114	0.307363	0.0551606	0.00652216	0.11784	0	0.513114	22	37571498	F5_x_RA
22	39314195	40545595	1692	1.04e-08	0.00198036	2.28719e-05	3.77577e-05	0.997959	4	0.997959	22	39314195	F5_x_RA
22	40546153	42690311	1693	0.211201	0.635324	0.0123096	0.00910911	0.132056	1	0.635324	22	40546153	F5_x_RA
22	42691688	43713668	1694	0.0300189	0.874066	0.000837801	0.00808504	0.0869923	1	0.874066	22	42691688	F5_x_RA
22	43714693	44988595	1695	0.885915	0.0803771	0.0243988	0.00141615	0.00789344	0	0.885915	22	43714693	F5_x_RA
22	44996215	46462517	1696	0.964982	0.00982533	0.0240772	0.000241074	0.000874079	0	0.964982	22	44996215	F5_x_RA
22	46475899	47573485	1697	0.961725	0.0128952	0.0239343	0.000301103	0.00114413	0	0.961725	22	46475899	F5_x_RA
22	47599841	48902769	1698	0.943516	0.0219116	0.0315499	0.000409314	0.00261275	0	0.943516	22	47599841	F5_x_RA
22	48904896	49824381	1699	0.96466	0.0130906	0.020658	0.000591874	0.000999149	0	0.96466	22	48904896	F5_x_RA
22	49826381	51186276	1700	0.948404	0.0137539	0.0356019	0.00039893	0.00184097	0	0.948404	22	49826381	F5_x_RA
1	754192	1892325	0	0.898933	6.52813e-05	0.0999278	0.000497042	0.000576602	0	0.898933	1	754192	F6_x_RA
1	1894284	3581961	1	5.89771e-07	2.28899e-10	0.905184	0.00543161	0.0893838	2	0.905184	1	1894284	F6_x_RA
1	3583478	4379727	2	0.950814	0.000178506	0.0479584	0.000332463	0.00071623	0	0.950814	1	3583478	F6_x_RA
1	4381729	5913428	3	0.958322	0.00010002	0.0409552	0.000282324	0.000340043	0	0.958322	1	4381729	F6_x_RA
1	5913893	7245669	4	0.972993	8.70206e-05	0.0265566	0.000174799	0.000188911	0	0.972993	1	5913893	F6_x_RA
1	7250522	9365093	5	0.916378	6.6894e-05	0.082433	0.000643762	0.000478607	0	0.916378	1	7250522	F6_x_RA
1	9366063	10805468	6	0.97051	0.00024129	0.0282691	0.000420153	0.000558996	0	0.97051	1	9366063	F6_x_RA
1	10807369	11774282	7	0.96902	7.11185e-05	0.0305414	0.000189215	0.000178228	0	0.96902	1	10807369	F6_x_RA
1	11781134	12776161	8	0.912845	0.000114171	0.0855642	0.00062516	0.000851045	0	0.912845	1	11781134	F6_x_RA
1	12784132	14889750	9	0.971158	0.000110721	0.0282268	0.000248623	0.00025597	0	0.971158	1	12784132	F6_x_RA
1	14892668	16852865	10	0.965316	0.000135233	0.0339127	0.000258485	0.000377966	0	0.965316	1	14892668	F6_x_RA
1	17281003	18659978	11	0.000944513	3.66696e-07	0.967902	0.00126172	0.0298914	2	0.967902	1	17281003	F6_x_RA
1	18663988	20463732	12	0.968842	0.000654808	0.0282682	0.000715303	0.00152007	0	0.968842	1	18663988	F6_x_RA
1	20471292	21735699	13	0.960176	0.000549788	0.0369667	0.000623466	0.00168398	0	0.960176	1	20471292	F6_x_RA
1	21742963	23080373	14	0.963025	8.00992e-05	0.0364103	0.000244197	0.000240877	0	0.963025	1	21742963	F6_x_RA
1	23090518	23913881	15	0.954391	0.000735977	0.0385735	0.00393696	0.00236244	0	0.954391	1	23090518	F6_x_RA
1	23927112	25511763	16	0.944942	0.000104816	0.0542246	0.000249667	0.000478493	0	0.944942	1	23927112	F6_x_RA
1	25525711	27401752	17	0.880201	6.75047e-05	0.118665	0.000342531	0.000723974	0	0.880201	1	25525711	F6_x_RA
1	27405222	30160186	18	0.9659	7.51726e-05	0.0336514	0.000164757	0.000208339	0	0.9659	1	27405222	F6_x_RA
1	30162821	32438234	19	0.917848	0.00018404	0.0802268	0.000461728	0.00127991	0	0.917848	1	30162821	F6_x_RA
1	32438878	34798381	20	0.969222	0.000113261	0.0300286	0.000357454	0.000279084	0	0.969222	1	32438878	F6_x_RA
1	34800325	37541759	21	0.947277	8.79481e-05	0.0519409	0.000310986	0.000383608	0	0.947277	1	34800325	F6_x_RA
1	37550839	38730135	22	0.00319951	3.18697e-07	0.986335	0.0026479	0.00781727	2	0.986335	1	37550839	F6_x_RA
1	38732659	40199346	23	0.936338	0.00577627	0.0347499	0.00608076	0.0170552	0	0.936338	1	38732659	F6_x_RA
1	40200894	41973908	24	0.939474	0.000544376	0.0561374	0.00125583	0.00258793	0	0.939474	1	40200894	F6_x_RA
1	41976345	43757521	25	0.964044	0.000778933	0.0321249	0.000987543	0.00206504	0	0.964044	1	41976345	F6_x_RA
1	43764084	44967431	26	0.957175	0.000168562	0.0417291	0.00034327	0.000584465	0	0.957175	1	43764084	F6_x_RA
1	44969590	46892812	27	0.931181	8.07671e-05	0.0679625	0.00030676	0.00046892	0	0.931181	1	44969590	F6_x_RA
1	46900652	48001549	28	0.701034	6.85063e-05	0.281466	0.0152538	0.00217819	0	0.701034	1	46900652	F6_x_RA
1	48002576	48976644	29	0.962472	0.000451184	0.034901	0.000874582	0.00130123	0	0.962472	1	48002576	F6_x_RA
1	48979935	49893541	30	0.97609	5.25672e-05	0.0236663	8.94662e-05	0.000101321	0	0.97609	1	48979935	F6_x_RA
1	49897328	51712970	31	0.969524	4.75781e-05	0.0301916	0.000118823	0.000117806	0	0.969524	1	49897328	F6_x_RA
1	51713728	54223298	32	0.964734	7.22023e-05	0.0347953	0.00019155	0.000207154	0	0.964734	1	51713728	F6_x_RA
1	54227790	56412220	33	0.963031	9.04096e-05	0.0363978	0.000209335	0.000271846	0	0.963031	1	54227790	F6_x_RA
1	56413577	57020650	34	0.970004	0.000275834	0.0285978	0.000475367	0.000646684	0	0.970004	1	56413577	F6_x_RA
1	57022282	58864670	35	0.942786	0.000134529	0.0559508	0.000493119	0.000635131	0	0.942786	1	57022282	F6_x_RA
1	58866521	59887771	36	0.971757	6.47589e-05	0.0279059	0.000124698	0.000147906	0	0.971757	1	58866521	F6_x_RA
1	59891260	61918683	37	0.960203	0.000198094	0.0384951	0.000472097	0.000631755	0	0.960203	1	59891260	F6_x_RA
1	61925076	63454162	38	0.974407	6.45504e-05	0.0252881	0.000107097	0.000133256	0	0.974407	1	61925076	F6_x_RA
1	63455413	65037417	39	0.922735	5.73756e-05	0.0766206	0.000207716	0.000379024	0	0.922735	1	63455413	F6_x_RA
1	65042743	66937529	40	0.963619	0.000200747	0.0350016	0.000598378	0.00058001	0	0.963619	1	65042743	F6_x_RA
1	66939430	68477194	41	0.354456	2.19503e-05	0.641007	0.0013573	0.00315813	2	0.641007	1	66939430	F6_x_RA
1	68478666	69686152	42	0.958304	0.000266482	0.0399802	0.000565378	0.000884339	0	0.958304	1	68478666	F6_x_RA
1	69688540	71371576	43	0.968401	4.40723e-05	0.0313388	0.000102424	0.000113449	0	0.968401	1	69688540	F6_x_RA
1	71373684	71681377	44	0.981775	0.000272597	0.0172874	0.000283259	0.000381353	0	0.981775	1	71373684	F6_x_RA
1	71687454	74325845	45	0.0448006	0.214056	0.00113235	0.309572	0.430439	4	0.430439	1	71687454	F6_x_RA
1	74327078	76728002	46	0.958683	0.00161738	0.0303159	0.00531529	0.00406828	0	0.958683	1	74327078	F6_x_RA
1	76729016	79659418	47	0.888934	0.00248523	0.0696267	0.0234697	0.0154845	0	0.888934	1	76729016	F6_x_RA
1	79662708	81352554	48	0.970567	0.000139349	0.0287179	0.000247586	0.000328018	0	0.970567	1	79662708	F6_x_RA
1	81355714	83989898	49	0.973025	7.66544e-05	0.0265777	0.000154215	0.000166572	0	0.973025	1	81355714	F6_x_RA
1	83991748	84843554	50	0.966378	0.000113969	0.0325518	0.000651583	0.000304979	0	0.966378	1	83991748	F6_x_RA
1	84844495	86453409	51	0.967161	0.000173574	0.0317726	0.000439521	0.000453582	0	0.967161	1	84844495	F6_x_RA
1	86454751	88127939	52	0.960749	0.000158901	0.0382529	0.000335843	0.000503319	0	0.960749	1	86454751	F6_x_RA
1	88128663	90063846	53	0.950608	0.000692115	0.0448852	0.0012152	0.00259997	0	0.950608	1	88128663	F6_x_RA
1	90067302	91882873	54	0.878936	0.000983931	0.109076	0.00128793	0.00971577	0	0.878936	1	90067302	F6_x_RA
1	91888330	93536361	55	0.452685	3.11697e-05	0.543195	0.00111293	0.00297565	2	0.543195	1	91888330	F6_x_RA
1	93537427	94502081	56	0.889087	0.000278348	0.102608	0.00547445	0.00255241	0	0.889087	1	93537427	F6_x_RA
1	94506191	96145385	57	0.963767	0.000103494	0.0355627	0.000262559	0.000303773	0	0.963767	1	94506191	F6_x_RA
1	96151539	97885040	58	0.96421	0.000732282	0.0319346	0.0011941	0.00192945	0	0.96421	1	96151539	F6_x_RA
1	97887134	99799082	59	0.961308	0.000217126	0.0373009	0.000504205	0.000670216	0	0.961308	1	97887134	F6_x_RA
1	99801960	100826011	60	0.968959	8.25354e-05	0.0305779	0.000173411	0.000207142	0	0.968959	1	99801960	F6_x_RA
1	100826703	102039858	61	0.881321	4.52289e-05	0.117815	0.000337866	0.000480931	0	0.881321	1	100826703	F6_x_RA
1	102042430	102896464	62	0.965849	6.24271e-05	0.0337688	0.000145697	0.000173596	0	0.965849	1	102042430	F6_x_RA
1	102899696	103785095	63	0.970544	0.000185598	0.0283905	0.00044804	0.000431786	0	0.970544	1	102899696	F6_x_RA
1	103917325	106087237	64	0.956812	5.43332e-05	0.0427263	0.000214365	0.000193009	0	0.956812	1	103917325	F6_x_RA
1	106088996	108409038	65	0.939976	0.000222762	0.0581404	0.000564779	0.00109623	0	0.939976	1	106088996	F6_x_RA
1	108409665	110299550	66	0.971834	0.000213176	0.0272234	0.000254831	0.000475069	0	0.971834	1	108409665	F6_x_RA
1	110305452	111739749	67	0.959621	0.000207159	0.0391477	0.000351804	0.00067231	0	0.959621	1	110305452	F6_x_RA
1	111742714	113269946	68	0.946894	0.00010607	0.052113	0.000422827	0.000464351	0	0.946894	1	111742714	F6_x_RA
1	113276156	114873230	69	4.02046e-07	1.4573e-84	4.82378e-09	0.999998	1.59313e-06	3	0.999998	1	113276156	F6_x_RA
1	114877435	115879065	70	0.942609	5.25654e-05	0.0568923	0.000193302	0.000252334	0	0.942609	1	114877435	F6_x_RA
1	115880675	118835874	71	0.00544521	5.08632e-07	0.881434	0.106595	0.00652528	2	0.881434	1	115880675	F6_x_RA
1	118841329	121350213	72	0.956604	0.000147585	0.0424084	0.000319224	0.0005205	0	0.956604	1	118841329	F6_x_RA
1	145395103	147829352	73	0.95133	8.14639e-05	0.0479993	0.000262862	0.000326838	0	0.95133	1	145395103	F6_x_RA
1	149815536	151537896	74	0.961615	0.00240067	0.0273602	0.00319129	0.00543325	0	0.961615	1	149815536	F6_x_RA
1	151539897	153178237	75	0.933426	0.000151941	0.0652003	0.000377479	0.000844326	0	0.933426	1	151539897	F6_x_RA
1	153182291	154767940	76	0.0969648	1.105e-05	0.893827	0.00109263	0.00810456	2	0.893827	1	153182291	F6_x_RA
1	154770857	156333831	77	0.963478	0.000141025	0.0355358	0.000432006	0.00041353	0	0.963478	1	154770857	F6_x_RA
1	156336792	158027147	78	0.394165	3.56832e-05	0.600445	0.00102938	0.00432495	2	0.600445	1	156336792	F6_x_RA
1	158028847	159912329	79	0.961675	0.000150558	0.0373381	0.000371032	0.000465023	0	0.961675	1	158028847	F6_x_RA
1	159913812	162346172	80	0.00345928	2.73599e-07	0.925563	0.0651707	0.00580675	2	0.925563	1	159913812	F6_x_RA
1	162347289	165189839	81	0.935228	0.000191955	0.0630812	0.000468701	0.00103015	0	0.935228	1	162347289	F6_x_RA
1	165193113	166459285	82	0.966235	0.00141886	0.0261936	0.00309376	0.00305921	0	0.966235	1	165193113	F6_x_RA
1	166461251	169084467	83	0.630397	5.68533e-05	0.366308	0.000609915	0.00262856	0	0.630397	1	166461251	F6_x_RA
1	169087665	170554331	84	0.97603	8.1216e-05	0.023563	0.000169413	0.000155961	0	0.97603	1	169087665	F6_x_RA
1	170560604	173096187	85	0.925696	8.4031e-05	0.0732129	0.000477873	0.000528704	0	0.925696	1	170560604	F6_x_RA
1	173097989	175089048	86	8.42335e-05	6.52765e-09	0.991739	0.00205772	0.00611904	2	0.991739	1	173097989	F6_x_RA
1	175090554	177433216	87	0.96272	7.15351e-05	0.0368205	0.000170076	0.000217655	0	0.96272	1	175090554	F6_x_RA
1	177434054	178943766	88	0.959246	0.000498462	0.0359957	0.00277247	0.00148711	0	0.959246	1	177434054	F6_x_RA
1	178945205	178954236	89	0.954479	3.65736e-05	0.0452389	0.000121143	0.000124856	0	0.954479	1	178945205	F6_x_RA
1	178955170	181143447	90	0.92857	0.000108222	0.0703811	0.000288541	0.000652631	0	0.92857	1	178955170	F6_x_RA
1	181144537	182753750	91	0.976215	4.99981e-05	0.0235413	9.80126e-05	9.59007e-05	0	0.976215	1	181144537	F6_x_RA
1	182756967	184595346	92	0.967553	8.5652e-05	0.0319437	0.000192711	0.000224946	0	0.967553	1	182756967	F6_x_RA
1	184597866	186808626	93	0.58064	4.72903e-05	0.415589	0.00103097	0.00269294	0	0.58064	1	184597866	F6_x_RA
1	186810279	188755377	94	0.958553	0.000268774	0.0397638	0.000527543	0.000887066	0	0.958553	1	186810279	F6_x_RA
1	188761289	189903497	95	0.962408	4.7222e-05	0.0372764	0.00012322	0.000145472	0	0.962408	1	188761289	F6_x_RA
1	189904130	191868216	96	0.965984	0.00246932	0.0231536	0.00368446	0.00470855	0	0.965984	1	189904130	F6_x_RA
1	191869952	194106150	97	0.967866	0.000120743	0.0314552	0.000246166	0.000312177	0	0.967866	1	191869952	F6_x_RA
1	194108024	196175301	98	0.975574	6.78974e-05	0.0241124	0.000112217	0.000133507	0	0.975574	1	194108024	F6_x_RA
1	196177784	197309603	99	0.96248	3.64449e-05	0.0372567	0.000115105	0.000112138	0	0.96248	1	196177784	F6_x_RA
1	197311971	199237951	100	0.352237	7.46379e-05	0.513051	0.126039	0.00859874	2	0.513051	1	197311971	F6_x_RA
1	199242481	200135800	101	0.977692	0.000141387	0.0216635	0.000254453	0.000249156	0	0.977692	1	199242481	F6_x_RA
1	200138612	201588593	102	0.863606	0.000105861	0.133896	0.00108669	0.0013056	0	0.863606	1	200138612	F6_x_RA
1	201590706	203331547	103	0.950341	8.78125e-05	0.0489328	0.000278736	0.000359657	0	0.950341	1	201590706	F6_x_RA
1	203336064	204680577	104	0.900318	0.000308902	0.0958282	0.000928715	0.00261575	0	0.900318	1	203336064	F6_x_RA
1	204682011	205921799	105	0.972147	0.000138749	0.0270091	0.000398987	0.000306551	0	0.972147	1	204682011	F6_x_RA
1	206229599	208410130	106	0.814962	0.000147818	0.180769	0.0015131	0.00260835	0	0.814962	1	206229599	F6_x_RA
1	208410626	210786743	107	0.96118	0.00010013	0.038205	0.000197825	0.000316642	0	0.96118	1	208410626	F6_x_RA
1	210790861	212841862	108	0.922979	7.73578e-05	0.076137	0.00029856	0.000507695	0	0.922979	1	210790861	F6_x_RA
1	212844162	214576354	109	0.963453	0.000228106	0.0353314	0.000321738	0.000665502	0	0.963453	1	212844162	F6_x_RA
1	214579060	216241345	110	0.970404	0.000342363	0.027967	0.000502063	0.000784949	0	0.970404	1	214579060	F6_x_RA
1	216243848	218704782	111	0.968495	0.000197548	0.030536	0.00027559	0.00049556	0	0.968495	1	216243848	F6_x_RA
1	218705761	219590269	112	0.961945	5.45477e-05	0.0376916	0.000138789	0.000169982	0	0.961945	1	218705761	F6_x_RA
1	219591409	221857548	113	0.962992	6.08219e-05	0.0365873	0.000175642	0.000183833	0	0.962992	1	219591409	F6_x_RA
1	221859456	222227986	114	0.944642	5.12155e-05	0.0549035	0.000166669	0.000236547	0	0.944642	1	221859456	F6_x_RA
1	222230500	224938170	115	0.961491	0.000135029	0.0376248	0.000329074	0.000420356	0	0.961491	1	222230500	F6_x_RA
1	224938520	226808697	116	0.796272	6.23224e-05	0.201169	0.00124442	0.00125242	0	0.796272	1	224938520	F6_x_RA
1	226811900	229150891	117	0.971654	0.000176091	0.0274934	0.000279633	0.0003964	0	0.971654	1	226811900	F6_x_RA
1	229157423	230684889	118	0.964702	7.00493e-05	0.0348376	0.00018887	0.000201203	0	0.964702	1	229157423	F6_x_RA
1	230685826	232089216	119	0.959423	0.000809672	0.0363566	0.000969672	0.00244104	0	0.959423	1	230685826	F6_x_RA
1	232094107	233428002	120	0.964759	0.000274002	0.0333945	0.000818202	0.000754393	0	0.964759	1	232094107	F6_x_RA
1	233433362	234598212	121	0.95308	9.01092e-05	0.0461455	0.000337606	0.000347001	0	0.95308	1	233433362	F6_x_RA
1	234600015	235811744	122	0.937	0.000364345	0.0598905	0.000892556	0.00185258	0	0.937	1	234600015	F6_x_RA
1	235821850	237555417	123	0.868891	9.15948e-05	0.129607	0.000323414	0.00108706	0	0.868891	1	235821850	F6_x_RA
1	237557360	238566456	124	0.971377	8.05044e-05	0.0281256	0.000232005	0.000185376	0	0.971377	1	237557360	F6_x_RA
1	238571415	239924550	125	0.965997	0.000107213	0.0332916	0.00031065	0.00029389	0	0.965997	1	238571415	F6_x_RA
1	239926815	240562391	126	0.976143	0.000154271	0.0231715	0.000239796	0.000291226	0	0.976143	1	239926815	F6_x_RA
1	240564616	241581604	127	0.96911	7.90771e-05	0.0304456	0.000167873	0.000197581	0	0.96911	1	240564616	F6_x_RA
1	241582948	242067521	128	0.970706	5.33265e-05	0.0290029	0.000111364	0.000126652	0	0.970706	1	241582948	F6_x_RA
1	242072749	244105053	129	0.936817	6.11829e-05	0.062249	0.000549902	0.000323288	0	0.936817	1	242072749	F6_x_RA
1	244113029	245506118	130	0.967889	5.87685e-05	0.0317638	0.000135037	0.000153401	0	0.967889	1	244113029	F6_x_RA
1	245507724	247343348	131	0.96452	0.000111329	0.0347875	0.000261429	0.00031944	0	0.96452	1	245507724	F6_x_RA
1	247344750	249222325	132	0.973343	5.14011e-05	0.026368	0.000127046	0.000110756	0	0.973343	1	247344750	F6_x_RA
2	10797	1778558	133	0.959963	0.000424962	0.0377846	0.000496874	0.00133085	0	0.959963	2	10797	F6_x_RA
2	1781872	3969688	134	0.965549	9.186e-05	0.0339032	0.000198942	0.000256608	0	0.965549	2	1781872	F6_x_RA
2	3975242	5707313	135	0.967418	7.89176e-05	0.0321119	0.00018297	0.00020838	0	0.967418	2	3975242	F6_x_RA
2	5709931	6834951	136	0.964768	0.000304078	0.03359	0.000495524	0.000842223	0	0.964768	2	5709931	F6_x_RA
2	6836765	8417498	137	0.975705	8.85155e-05	0.0239061	0.000127491	0.000172517	0	0.975705	2	6836765	F6_x_RA
2	8424313	10295277	138	0.972974	0.000244652	0.0258644	0.000399407	0.000517234	0	0.972974	2	8424313	F6_x_RA
2	10298766	12418752	139	0.958125	0.000329159	0.0399431	0.000511293	0.00109179	0	0.958125	2	10298766	F6_x_RA
2	12420336	14333416	140	0.956089	6.74793e-05	0.0434119	0.000187455	0.000243749	0	0.956089	2	12420336	F6_x_RA
2	14335308	16246931	141	0.975403	5.41617e-05	0.0243127	0.000122768	0.000107387	0	0.975403	2	14335308	F6_x_RA
2	16354723	18647310	142	0.846716	9.33259e-05	0.151228	0.000636072	0.00132619	0	0.846716	2	16354723	F6_x_RA
2	18648996	19690896	143	0.969865	0.000457061	0.0281553	0.000467178	0.00105553	0	0.969865	2	18648996	F6_x_RA
2	19693784	21048673	144	0.958672	0.00026336	0.0396485	0.000550136	0.000866489	0	0.958672	2	19693784	F6_x_RA
2	21051633	23341246	145	0.969624	0.000242348	0.0292338	0.000318168	0.000581301	0	0.969624	2	21051633	F6_x_RA
2	23342140	24685898	146	0.97414	0.000371517	0.0243067	0.000444545	0.000737454	0	0.97414	2	23342140	F6_x_RA
2	24689143	26893100	147	0.954868	8.44051e-05	0.0444614	0.000273363	0.000312633	0	0.954868	2	24689143	F6_x_RA
2	26897501	28597202	148	0.974744	7.13002e-05	0.0249072	0.000132477	0.000144891	0	0.974744	2	26897501	F6_x_RA
2	28602381	29216869	149	0.913334	0.000108349	0.0854498	0.000301343	0.000806308	0	0.913334	2	28602381	F6_x_RA
2	29217896	30458596	150	0.123469	9.91807e-06	0.869052	0.00191505	0.005554	2	0.869052	2	29217896	F6_x_RA
2	30465122	31549974	151	0.967925	6.83059e-05	0.0316993	0.000128965	0.000177945	0	0.967925	2	30465122	F6_x_RA
2	31550672	33363021	152	0.964225	0.000133359	0.0347255	0.000534205	0.000381958	0	0.964225	2	31550672	F6_x_RA
2	33363777	35344062	153	0.966393	9.51186e-05	0.0330113	0.000241816	0.000258491	0	0.966393	2	33363777	F6_x_RA
2	35345123	36121168	154	0.971165	0.000327944	0.0267996	0.000987431	0.00071962	0	0.971165	2	35345123	F6_x_RA
2	36122716	38132650	155	0.970504	7.75502e-05	0.0290648	0.000169294	0.000184764	0	0.970504	2	36122716	F6_x_RA
2	38132712	39030302	156	0.976225	0.000178551	0.0230063	0.000255917	0.000334673	0	0.976225	2	38132712	F6_x_RA
2	39031979	40280869	157	0.960558	8.85883e-05	0.0388381	0.00023068	0.000284875	0	0.960558	2	39031979	F6_x_RA
2	40282217	43309247	158	0.970945	0.0001166	0.0284502	0.000216332	0.000271829	0	0.970945	2	40282217	F6_x_RA
2	43313085	44313387	159	0.872443	0.000668972	0.117272	0.0024621	0.00715404	0	0.872443	2	43313085	F6_x_RA
2	44314180	46481831	160	0.969215	7.34201e-05	0.0303595	0.000169433	0.000182959	0	0.969215	2	44314180	F6_x_RA
2	46483767	47317125	161	0.959956	9.21019e-05	0.0393819	0.000269821	0.000300509	0	0.959956	2	46483767	F6_x_RA
2	47318865	48212917	162	0.956818	8.60362e-05	0.042511	0.000281351	0.000303984	0	0.956818	2	47318865	F6_x_RA
2	48213001	50022031	163	0.96396	0.000268751	0.0343876	0.000620674	0.000762707	0	0.96396	2	48213001	F6_x_RA
2	50022257	50815955	164	0.959421	0.000339889	0.0385045	0.000649777	0.00108503	0	0.959421	2	50022257	F6_x_RA
2	50820091	52490058	165	0.953595	9.35225e-05	0.04566	0.000295043	0.000356216	0	0.953595	2	50820091	F6_x_RA
2	52493438	53506814	166	0.971831	6.00435e-05	0.0278704	0.00010197	0.000136979	0	0.971831	2	52493438	F6_x_RA
2	53508624	54684895	167	0.954983	0.000106601	0.0442962	0.000220378	0.000393358	0	0.954983	2	53508624	F6_x_RA
2	54687254	56202003	168	0.90081	7.17543e-05	0.0980485	0.000448245	0.000621285	0	0.90081	2	54687254	F6_x_RA
2	56205824	57427953	169	0.956316	0.000145175	0.0426901	0.000332917	0.000515512	0	0.956316	2	56205824	F6_x_RA
2	57430709	58296890	170	0.945369	6.54181e-05	0.0540379	0.000229839	0.000297413	0	0.945369	2	57430709	F6_x_RA
2	58297664	60289694	171	0.963181	0.00023069	0.0355421	0.000369108	0.000677247	0	0.963181	2	58297664	F6_x_RA
2	60293210	62420656	172	1.0899e-06	1.00743e-10	0.99191	0.00121158	0.00687733	2	0.99191	2	60293210	F6_x_RA
2	62430402	64623165	173	0.68374	9.06144e-05	0.311256	0.00163125	0.00328173	0	0.68374	2	62430402	F6_x_RA
2	64625913	65931729	174	9.99871e-08	1.28873e-11	0.923968	0.065121	0.0109109	2	0.923968	2	64625913	F6_x_RA
2	65936917	67224874	175	0.963713	0.000185562	0.0352193	0.000342602	0.000539446	0	0.963713	2	65936917	F6_x_RA
2	67227143	68008926	176	0.974239	0.000135155	0.0250816	0.000267097	0.000276712	0	0.974239	2	67227143	F6_x_RA
2	68010800	69138256	177	0.968175	0.000118788	0.0311362	0.000265895	0.000303854	0	0.968175	2	68010800	F6_x_RA
2	69140137	70752343	178	0.841348	5.29807e-05	0.157382	0.000428978	0.0007884	0	0.841348	2	69140137	F6_x_RA
2	70756291	73170730	179	0.967174	5.26317e-05	0.0325003	0.000132471	0.000140694	0	0.967174	2	70756291	F6_x_RA
2	73200100	75627923	180	0.970929	0.000102526	0.0285165	0.00021256	0.000239538	0	0.970929	2	73200100	F6_x_RA
2	75630570	76911953	181	0.965575	0.000182238	0.0332003	0.000544311	0.000498401	0	0.965575	2	75630570	F6_x_RA
2	76914899	78077972	182	0.923488	4.55215e-05	0.0759115	0.000256879	0.000297644	0	0.923488	2	76914899	F6_x_RA
2	78079829	80048954	183	0.966904	0.000160618	0.0321831	0.000326802	0.000425318	0	0.966904	2	78079829	F6_x_RA
2	80051572	81618653	184	0.974648	6.84776e-05	0.0250213	0.00012205	0.000139831	0	0.974648	2	80051572	F6_x_RA
2	81620841	85138886	185	0.960216	0.000173828	0.0385219	0.0005338	0.00055482	0	0.960216	2	81620841	F6_x_RA
2	85141047	87117882	186	0.645923	0.000867012	0.301634	0.0193651	0.0322108	0	0.645923	2	85141047	F6_x_RA
2	88289368	89135764	187	0.935092	4.14998e-05	0.0644949	0.000144452	0.000227642	0	0.935092	2	88289368	F6_x_RA
2	90078462	90144685	188	0.962047	3.19974e-05	0.0377484	7.92307e-05	9.36554e-05	0	0.962047	2	90078462	F6_x_RA
2	95354903	97305080	189	0.841711	5.90024e-05	0.155503	0.00186419	0.000862622	0	0.841711	2	95354903	F6_x_RA
2	99320343	101819666	190	0	6.41654e-11	0.981854	0.00363251	0.0145136	2	0.981854	2	99320343	F6_x_RA
2	101822432	102688200	191	0.979524	8.05746e-05	0.0200832	0.000180799	0.000131299	0	0.979524	2	101822432	F6_x_RA
2	102690693	103586577	192	0.959131	0.00013129	0.0399889	0.000313775	0.000435371	0	0.959131	2	102690693	F6_x_RA
2	103588928	105123750	193	0.958226	0.00133848	0.0335262	0.00318508	0.00372472	0	0.958226	2	103588928	F6_x_RA
2	105125906	106209064	194	0.960012	7.42447e-05	0.0394321	0.000239227	0.000242518	0	0.960012	2	105125906	F6_x_RA
2	106210350	107407539	195	0.962425	0.000164791	0.0365591	0.000353256	0.000497964	0	0.962425	2	106210350	F6_x_RA
2	107408932	108427959	196	0.970567	8.79007e-05	0.0289298	0.000207184	0.000208369	0	0.970567	2	107408932	F6_x_RA
2	108429937	110484028	197	0.935003	0.000280119	0.0619005	0.00134157	0.00147516	0	0.935003	2	108429937	F6_x_RA
2	110852875	113918507	198	0.841749	7.60458e-05	0.156648	0.000400781	0.00112597	0	0.841749	2	110852875	F6_x_RA
2	113922276	116772246	199	0.938378	0.000269737	0.0592776	0.000719047	0.00135567	0	0.938378	2	113922276	F6_x_RA
2	116774529	118367108	200	0.971699	0.000127969	0.0276584	0.000224793	0.000289757	0	0.971699	2	116774529	F6_x_RA
2	118368256	121302805	201	0.967983	0.000142062	0.0312354	0.000275128	0.00036471	0	0.967983	2	118368256	F6_x_RA
2	121304548	123302901	202	0.950422	0.000147527	0.047957	0.000881309	0.000591985	0	0.950422	2	121304548	F6_x_RA
2	123304753	124730999	203	0.973673	6.22048e-05	0.0259973	0.000135274	0.000132113	0	0.973673	2	123304753	F6_x_RA
2	124733246	125840449	204	0.956487	4.96556e-05	0.0431557	0.000129012	0.000178204	0	0.956487	2	124733246	F6_x_RA
2	125840921	127371484	205	0.974856	4.38849e-05	0.0249303	8.03671e-05	8.92757e-05	0	0.974856	2	125840921	F6_x_RA
2	127375991	128033327	206	0.968204	6.36389e-05	0.0314479	0.000120556	0.000164385	0	0.968204	2	127375991	F6_x_RA
2	128034539	129473199	207	0.970991	8.08064e-05	0.0285689	0.000170086	0.000189115	0	0.970991	2	128034539	F6_x_RA
2	129476285	130066311	208	0.956066	9.11545e-05	0.0432602	0.000254827	0.00032796	0	0.956066	2	129476285	F6_x_RA
2	130068289	130657770	209	0.95956	4.61539e-05	0.0400678	0.000172432	0.000153162	0	0.95956	2	130068289	F6_x_RA
2	130658715	132897498	210	0.958052	4.08527e-05	0.0416044	0.000162097	0.000141048	0	0.958052	2	130658715	F6_x_RA
2	133100935	135158254	211	0.970293	7.52767e-05	0.0292798	0.000170828	0.000180698	0	0.970293	2	133100935	F6_x_RA
2	135161631	137041842	212	0.955053	8.75065e-05	0.0443114	0.000225499	0.000322952	0	0.955053	2	135161631	F6_x_RA
2	137044438	138691934	213	0.928134	7.39798e-05	0.0709516	0.000390716	0.000449871	0	0.928134	2	137044438	F6_x_RA
2	138699045	140100107	214	0.935575	5.3619e-05	0.0638837	0.000196638	0.000291249	0	0.935575	2	138699045	F6_x_RA
2	140100271	141804368	215	0.974063	0.000255659	0.0243607	0.000812336	0.000508555	0	0.974063	2	140100271	F6_x_RA
2	141806410	142518164	216	0.976858	0.000547393	0.0209192	0.000743366	0.00093239	0	0.976858	2	141806410	F6_x_RA
2	142519240	144515995	217	0.9401	0.000283776	0.0576135	0.000619281	0.00138364	0	0.9401	2	142519240	F6_x_RA
2	144522814	146441828	218	0.958238	0.000211992	0.0403531	0.000486958	0.000710116	0	0.958238	2	144522814	F6_x_RA
2	146446673	147275935	219	0.973861	9.34967e-05	0.0256858	0.000163237	0.000196027	0	0.973861	2	146446673	F6_x_RA
2	147277162	150209707	220	0.972761	7.57236e-05	0.0268436	0.000153388	0.00016623	0	0.972761	2	147277162	F6_x_RA
2	150211918	151730175	221	0.972322	7.79067e-05	0.0272829	0.000143709	0.000173882	0	0.972322	2	150211918	F6_x_RA
2	151732979	152485754	222	0.803272	0.000688221	0.181127	0.0025664	0.0123465	0	0.803272	2	151732979	F6_x_RA
2	152486782	154002910	223	0.927174	0.000243108	0.0697321	0.00139693	0.00145432	0	0.927174	2	152486782	F6_x_RA
2	154006492	155390974	224	0.969356	0.000113331	0.0300292	0.000222059	0.000279277	0	0.969356	2	154006492	F6_x_RA
2	155392126	157556595	225	0.964967	0.000202309	0.0330559	0.00122351	0.000551069	0	0.964967	2	155392126	F6_x_RA
2	157562500	158532042	226	0.958061	0.000100235	0.0411771	0.000319264	0.000342406	0	0.958061	2	157562500	F6_x_RA
2	158545685	159575554	227	0.946764	0.000109443	0.0522615	0.000384403	0.000480484	0	0.946764	2	158545685	F6_x_RA
2	159577307	161767905	228	0.971879	0.000320586	0.0267213	0.000377895	0.000701283	0	0.971879	2	159577307	F6_x_RA
2	161770552	163502770	229	0.847288	0.00575926	0.0923618	0.00463694	0.0499538	0	0.847288	2	161770552	F6_x_RA
2	163504609	164463486	230	0.9146	0.000434151	0.0787723	0.00322091	0.00297309	0	0.9146	2	163504609	F6_x_RA
2	164469186	165178253	231	0.972357	8.25148e-05	0.0272096	0.000167011	0.000183488	0	0.972357	2	164469186	F6_x_RA
2	165178853	167157393	232	0.971357	0.000137334	0.0279919	0.000199334	0.00031484	0	0.971357	2	165178853	F6_x_RA
2	167161137	167354865	233	0.96569	6.01642e-05	0.0339486	0.000133181	0.000167884	0	0.96569	2	167161137	F6_x_RA
2	167355970	169967566	234	0.962479	0.000230449	0.035929	0.000677479	0.000684366	0	0.962479	2	167355970	F6_x_RA
2	169968236	171223124	235	0.97356	7.98967e-05	0.0260286	0.00016127	0.000169911	0	0.97356	2	169968236	F6_x_RA
2	171227234	173135763	236	0.970231	0.000127409	0.0290532	0.000284841	0.000303492	0	0.970231	2	171227234	F6_x_RA
2	173139556	175584157	237	0.952276	0.00021696	0.0461988	0.000471228	0.000837428	0	0.952276	2	173139556	F6_x_RA
2	175590369	177361516	238	0.963558	0.000121891	0.0357237	0.000237083	0.0003595	0	0.963558	2	175590369	F6_x_RA
2	177364876	178551958	239	0.959431	8.23288e-05	0.0399983	0.000215584	0.000273002	0	0.959431	2	177364876	F6_x_RA
2	178553569	181312675	240	0.96299	0.000138626	0.0359891	0.000469918	0.000412144	0	0.96299	2	178553569	F6_x_RA
2	181314746	182263951	241	0.959375	0.000392415	0.0374123	0.00160388	0.00121678	0	0.959375	2	181314746	F6_x_RA
2	182275571	184356242	242	0.90659	0.00011753	0.0891312	0.00324403	0.000917631	0	0.90659	2	182275571	F6_x_RA
2	184358729	185277576	243	0.9701	0.00016981	0.0290961	0.000228786	0.000405138	0	0.9701	2	184358729	F6_x_RA
2	185281730	189880905	244	0.971931	0.000224275	0.0270275	0.000320771	0.000496216	0	0.971931	2	185281730	F6_x_RA
2	189882685	191970541	245	4.89969e-07	3.14319e-11	0.990103	0.00175443	0.00814208	2	0.990103	2	189882685	F6_x_RA
2	191976219	195858497	246	0.968665	0.000248429	0.0296186	0.000863378	0.000604214	0	0.968665	2	191976219	F6_x_RA
2	195861380	196445225	247	0.956635	0.000274069	0.0411506	0.00100276	0.000937223	0	0.956635	2	195861380	F6_x_RA
2	196448505	198077813	248	0.96142	8.94432e-05	0.0379196	0.000290877	0.000280573	0	0.96142	2	196448505	F6_x_RA
2	198079211	199310326	249	0.173813	6.1745e-05	0.801966	0.0014914	0.0226681	2	0.801966	2	198079211	F6_x_RA
2	199312341	201575564	250	0.974421	0.000257033	0.0244784	0.000329601	0.000513662	0	0.974421	2	199312341	F6_x_RA
2	201580817	202817451	251	0.0805887	4.60595e-06	0.913626	0.00162681	0.00415386	2	0.913626	2	201580817	F6_x_RA
2	202819643	205799152	252	5e-07	1.37694e-18	0.841416	0.145175	0.0134085	2	0.841416	2	202819643	F6_x_RA
2	205799713	206734416	253	0.966065	0.000100955	0.0328028	0.000758609	0.000272168	0	0.966065	2	205799713	F6_x_RA
2	206737183	208642847	254	0.777201	0.000108346	0.219558	0.000696984	0.00243525	0	0.777201	2	206737183	F6_x_RA
2	208657386	209941478	255	0.963757	5.29882e-05	0.0358999	0.000133066	0.000156977	0	0.963757	2	208657386	F6_x_RA
2	209941861	212377886	256	0.962549	6.58348e-05	0.0370216	0.000162409	0.000201448	0	0.962549	2	209941861	F6_x_RA
2	212379721	214012508	257	0.957889	9.82937e-05	0.0414476	0.000226586	0.000338362	0	0.957889	2	212379721	F6_x_RA
2	214015305	215572164	258	0.971586	0.000269632	0.0270049	0.000543592	0.000596144	0	0.971586	2	214015305	F6_x_RA
2	215575418	217714265	259	0.961464	8.67723e-05	0.0379737	0.000203127	0.000272643	0	0.961464	2	215575418	F6_x_RA
2	217716400	218393779	260	0.932546	0.000183493	0.0657015	0.000541121	0.00102826	0	0.932546	2	217716400	F6_x_RA
2	218396460	220452599	261	0.970477	8.86543e-05	0.0289371	0.000286805	0.000210215	0	0.970477	2	218396460	F6_x_RA
2	220456766	222520241	262	0.974174	9.16289e-05	0.025371	0.000173237	0.000189836	0	0.974174	2	220456766	F6_x_RA
2	222523887	224858643	263	0.919721	0.000170301	0.0785529	0.000398514	0.0011573	0	0.919721	2	222523887	F6_x_RA
2	224860290	225834004	264	0.977692	6.26161e-05	0.0220224	0.000110828	0.000112162	0	0.977692	2	224860290	F6_x_RA
2	225841360	228118949	265	0.971311	8.65888e-05	0.0282076	0.000195176	0.000200039	0	0.971311	2	225841360	F6_x_RA
2	228119918	229368530	266	0.976762	9.75704e-05	0.0228083	0.000150858	0.000181237	0	0.976762	2	228119918	F6_x_RA
2	229371068	231841635	267	0.972955	0.000351609	0.0255564	0.000401786	0.000734808	0	0.972955	2	229371068	F6_x_RA
2	231845762	233548812	268	0.959978	0.000139821	0.0388495	0.000582901	0.000449973	0	0.959978	2	231845762	F6_x_RA
2	233552154	235149263	269	0.970538	0.00011377	0.0287912	0.000288817	0.000268448	0	0.970538	2	233552154	F6_x_RA
2	235152388	236040653	270	0.976333	6.70914e-05	0.0233665	0.000105192	0.000127717	0	0.976333	2	235152388	F6_x_RA
2	236044868	237446978	271	0.966487	0.000208302	0.0324746	0.000272878	0.000556809	0	0.966487	2	236044868	F6_x_RA
2	237449620	238753137	272	0.969464	0.000401304	0.0280214	0.0011908	0.000922526	0	0.969464	2	237449620	F6_x_RA
2	238764153	239949923	273	0.946411	0.000189571	0.0511886	0.00139513	0.000815282	0	0.946411	2	238764153	F6_x_RA
2	239954199	241559339	274	0.964558	0.000207482	0.0342166	0.000432281	0.000585544	0	0.964558	2	239954199	F6_x_RA
2	241561711	242149241	275	0.950646	0.000115806	0.0483979	0.000371321	0.000468771	0	0.950646	2	241561711	F6_x_RA
2	242151585	242787327	276	0.842605	0.00685966	0.0859901	0.0088539	0.0556909	0	0.842605	2	242151585	F6_x_RA
3	60197	1440911	277	0.938515	8.47431e-05	0.0605722	0.00039278	0.000435065	0	0.938515	3	60197	F6_x_RA
3	1442951	2990400	278	0.971213	0.0001797	0.0278919	0.000305119	0.000410577	0	0.971213	3	1442951	F6_x_RA
3	2993515	4431232	279	0.964548	0.000404291	0.0334478	0.00048477	0.00111544	0	0.964548	3	2993515	F6_x_RA
3	4434423	6082275	280	0.96513	0.000302534	0.0332353	0.000503496	0.000828842	0	0.96513	3	4434423	F6_x_RA
3	6083625	7081121	281	0.972258	6.00766e-05	0.02742	0.000126826	0.000134762	0	0.972258	3	6083625	F6_x_RA
3	7084945	8647394	282	0.970615	0.00010672	0.0288434	0.000182814	0.000252299	0	0.970615	3	7084945	F6_x_RA
3	8648561	9541502	283	0.932382	5.7399e-05	0.0669599	0.000273028	0.000327794	0	0.932382	3	8648561	F6_x_RA
3	9543642	11018922	284	0.936107	8.28193e-05	0.063068	0.000298629	0.000443837	0	0.936107	3	9543642	F6_x_RA
3	11020529	13069776	285	0.658318	0.000101101	0.336167	0.00130577	0.00410764	0	0.658318	3	11020529	F6_x_RA
3	13071549	14816364	286	0.965831	0.000195204	0.0326299	0.000819454	0.000524489	0	0.965831	3	13071549	F6_x_RA
3	14818716	16281182	287	0.906925	9.42865e-05	0.0918451	0.000375824	0.000759627	0	0.906925	3	14818716	F6_x_RA
3	16284840	17890615	288	1.67085e-05	1.53699e-09	0.967325	0.0255514	0.00710689	2	0.967325	3	16284840	F6_x_RA
3	17892165	19122845	289	0.972806	0.000141001	0.0265575	0.000188994	0.000306194	0	0.972806	3	17892165	F6_x_RA
3	19195578	20091075	290	0.969797	7.99117e-05	0.0296858	0.000242795	0.000194398	0	0.969797	3	19195578	F6_x_RA
3	20091348	21641957	291	0.968848	7.86779e-05	0.0306926	0.000182425	0.000198282	0	0.968848	3	20091348	F6_x_RA
3	21645256	22202243	292	0.972485	6.26703e-05	0.0271749	0.000138211	0.000139265	0	0.972485	3	21645256	F6_x_RA
3	22204765	23802407	293	0.9705	5.63845e-05	0.0291918	0.000116421	0.000134914	0	0.9705	3	22204765	F6_x_RA
3	23806401	25458778	294	0.969982	0.000244215	0.0287912	0.000405448	0.000576684	0	0.969982	3	23806401	F6_x_RA
3	25461807	26876818	295	0.975661	9.43105e-05	0.023901	0.000160194	0.000183763	0	0.975661	3	25461807	F6_x_RA
3	26879720	27839287	296	0.00255609	1.62641e-07	0.986416	0.00603746	0.00499029	2	0.986416	3	26879720	F6_x_RA
3	27842287	29141911	297	0.928863	0.000139989	0.0696803	0.000481643	0.000835375	0	0.928863	3	27842287	F6_x_RA
3	29142926	30716972	298	0.920417	0.000205732	0.0773965	0.000604532	0.0013764	0	0.920417	3	29142926	F6_x_RA
3	30718429	32349801	299	0.971128	0.000162415	0.0280202	0.000316986	0.000372778	0	0.971128	3	30718429	F6_x_RA
3	32357193	33252118	300	0.91568	6.0066e-05	0.0836206	0.000202572	0.000436358	0	0.91568	3	32357193	F6_x_RA
3	33257434	35282229	301	0.958	0.000170694	0.0408514	0.000398844	0.00057906	0	0.958	3	33257434	F6_x_RA
3	35283709	36484468	302	0.950443	0.000555708	0.0433927	0.00359193	0.00201703	0	0.950443	3	35283709	F6_x_RA
3	36486983	38355509	303	0.967715	0.000299915	0.0306816	0.000546862	0.000756421	0	0.967715	3	36486983	F6_x_RA
3	38356737	40220706	304	0.967712	0.000117257	0.0316094	0.000256794	0.000304684	0	0.967712	3	38356737	F6_x_RA
3	40222140	41064508	305	0.968974	0.00011741	0.0303122	0.000304592	0.00029184	0	0.968974	3	40222140	F6_x_RA
3	41064528	42538180	306	0.974275	8.46244e-05	0.0253061	0.00015901	0.000174836	0	0.974275	3	41064528	F6_x_RA
3	42541598	45163823	307	0.953588	0.00391125	0.0294063	0.00349802	0.00959634	0	0.953588	3	42541598	F6_x_RA
3	45168882	46657428	308	0.119408	1.27974e-05	0.871633	0.00151354	0.00743275	2	0.871633	3	45168882	F6_x_RA
3	46658872	47725335	309	0.976558	0.000148101	0.0227076	0.000312756	0.000273653	0	0.976558	3	46658872	F6_x_RA
3	47729665	49314960	310	0.972754	0.000902859	0.0231075	0.00153057	0.00170493	0	0.972754	3	47729665	F6_x_RA
3	49317338	51828635	311	0.978532	0.00045953	0.0186352	0.00167775	0.000695512	0	0.978532	3	49317338	F6_x_RA
3	51834543	54081158	312	0.963772	0.000205741	0.0350537	0.000372819	0.000595294	0	0.963772	3	51834543	F6_x_RA
3	54084233	55348750	313	0.969156	0.000131847	0.0300812	0.000305313	0.000325485	0	0.969156	3	54084233	F6_x_RA
3	55350786	56433449	314	0.97498	0.000183609	0.0242197	0.000253636	0.000362803	0	0.97498	3	55350786	F6_x_RA
3	56434445	58155562	315	0.230729	0.0743535	0.0237616	0.0618689	0.609287	4	0.609287	3	56434445	F6_x_RA
3	58157519	60272630	316	0.091453	4.99005e-06	0.890385	0.0142957	0.00386127	2	0.890385	3	58157519	F6_x_RA
3	60273192	62347238	317	0.941337	0.00477959	0.0306802	0.0108106	0.0123927	0	0.941337	3	60273192	F6_x_RA
3	62357146	63666956	318	0.961356	6.99179e-05	0.0381331	0.000220101	0.000220601	0	0.961356	3	62357146	F6_x_RA
3	63671034	65272717	319	0.949289	0.000115624	0.0498159	0.00029724	0.000482709	0	0.949289	3	63671034	F6_x_RA
3	65274417	66056557	320	0.955284	0.0017934	0.0354252	0.00220673	0.00529047	0	0.955284	3	65274417	F6_x_RA
3	66270570	68286023	321	0.964044	0.000236419	0.0346514	0.000392267	0.000676083	0	0.964044	3	66270570	F6_x_RA
3	68287952	69274891	322	0.965759	5.14382e-05	0.0339324	0.000113534	0.000143744	0	0.965759	3	68287952	F6_x_RA
3	69276762	70445977	323	0.97513	6.34022e-05	0.024553	0.000126373	0.000126969	0	0.97513	3	69276762	F6_x_RA
3	70449845	72527720	324	0.956641	0.00010507	0.0426676	0.000213684	0.000372823	0	0.956641	3	70449845	F6_x_RA
3	72529961	74318707	325	0.971455	6.80984e-05	0.0281648	0.000154931	0.000157051	0	0.971455	3	72529961	F6_x_RA
3	74323298	75397418	326	0.972412	0.000855161	0.0239123	0.00114835	0.00167264	0	0.972412	3	74323298	F6_x_RA
3	75803061	77507524	327	0.957447	0.00022485	0.0411357	0.000424184	0.000768551	0	0.957447	3	75803061	F6_x_RA
3	77510094	79024220	328	0.875903	6.99019e-05	0.122867	0.000379854	0.000780049	0	0.875903	3	77510094	F6_x_RA
3	79024541	81426637	329	0.711555	7.87194e-05	0.284848	0.0010107	0.00250722	0	0.711555	3	79024541	F6_x_RA
3	81430196	82643496	330	0.605657	0.0675833	0.0265519	0.0644852	0.235723	0	0.605657	3	81430196	F6_x_RA
3	82643886	84366826	331	0.962891	7.17909e-05	0.036659	0.000160312	0.000217426	0	0.962891	3	82643886	F6_x_RA
3	84367614	85582078	332	0.935125	0.0057073	0.0350418	0.00711093	0.0170151	0	0.935125	3	84367614	F6_x_RA
3	85582231	87408187	333	0.946139	0.00376683	0.0320196	0.00793357	0.0101414	0	0.946139	3	85582231	F6_x_RA
3	87410488	88298205	334	0.979089	0.0001369	0.0203542	0.000193743	0.000226333	0	0.979089	3	87410488	F6_x_RA
3	88299112	94252510	335	0.957799	9.16261e-05	0.0415384	0.000254386	0.000316121	0	0.957799	3	88299112	F6_x_RA
3	94255612	95311668	336	0.973243	4.37825e-05	0.0265306	8.76945e-05	9.49281e-05	0	0.973243	3	94255612	F6_x_RA
3	95311981	98213352	337	0.968909	5.05574e-05	0.0307939	0.000118732	0.000127832	0	0.968909	3	95311981	F6_x_RA
3	98215950	99373021	338	0.969132	0.000140909	0.0300279	0.000351524	0.000347252	0	0.969132	3	98215950	F6_x_RA
3	99374654	100591848	339	0.972835	5.61776e-05	0.0268673	0.000118275	0.000123361	0	0.972835	3	99374654	F6_x_RA
3	100594640	103084392	340	0.968555	4.86344e-05	0.0311661	0.000105901	0.0001245	0	0.968555	3	100594640	F6_x_RA
3	103086267	104580544	341	0.948572	5.2483e-05	0.0509973	0.000154155	0.000224474	0	0.948572	3	103086267	F6_x_RA
3	104581866	106981020	342	0.681157	8.69676e-05	0.291347	0.0244545	0.00295422	0	0.681157	3	104581866	F6_x_RA
3	106984325	109518982	343	0.973534	0.000155229	0.0257475	0.000237034	0.000326616	0	0.973534	3	106984325	F6_x_RA
3	109525140	110510093	344	0.971265	0.00045942	0.0257825	0.00152373	0.000969472	0	0.971265	3	109525140	F6_x_RA
3	110514100	112814664	345	0.968284	0.000204431	0.0304969	0.000502692	0.000512219	0	0.968284	3	110514100	F6_x_RA
3	112815699	113947571	346	0.971044	4.59645e-05	0.0286995	0.00010217	0.00010804	0	0.971044	3	112815699	F6_x_RA
3	113949082	115441608	347	0.948535	0.000148387	0.0502871	0.000403676	0.000625748	0	0.948535	3	113949082	F6_x_RA
3	115447080	116799086	348	0.973423	0.000109167	0.026033	0.000202658	0.000232224	0	0.973423	3	115447080	F6_x_RA
3	116801048	118527624	349	0.941575	0.00138655	0.0479939	0.00342158	0.00562274	0	0.941575	3	116801048	F6_x_RA
3	118532109	120522716	350	0.937458	0.000155014	0.059571	0.00203259	0.000783089	0	0.937458	3	118532109	F6_x_RA
3	120524205	121972635	351	0.641927	8.51823e-05	0.353454	0.000801705	0.00373181	0	0.641927	3	120524205	F6_x_RA
3	121975224	123516240	352	0.932663	0.000103622	0.0663599	0.000286551	0.000586549	0	0.932663	3	121975224	F6_x_RA
3	123518258	124935366	353	0.938709	0.00127958	0.0510776	0.0033952	0.00553891	0	0.938709	3	123518258	F6_x_RA
3	124937662	126213467	354	0.962691	7.85857e-05	0.0367934	0.000197949	0.000238919	0	0.962691	3	124937662	F6_x_RA
3	126216150	128192980	355	0.965692	0.000175408	0.0332143	0.000438044	0.000479915	0	0.965692	3	126216150	F6_x_RA
3	128194945	130244212	356	0.103882	2.36093e-05	0.878557	0.00164962	0.0158873	2	0.878557	3	128194945	F6_x_RA
3	130246502	131833006	357	0.964725	0.000454305	0.0324101	0.00119654	0.00121403	0	0.964725	3	130246502	F6_x_RA
3	131837270	133251356	358	0.921388	0.00123862	0.067471	0.00268592	0.00721628	0	0.921388	3	131837270	F6_x_RA
3	133253919	135447944	359	0.960249	7.75486e-05	0.0391585	0.000262909	0.000251557	0	0.960249	3	133253919	F6_x_RA
3	135464527	137369181	360	0.0500145	5.35273e-06	0.935177	0.00684592	0.0079572	2	0.935177	3	135464527	F6_x_RA
3	137371659	139952995	361	0.946038	0.0055573	0.0297342	0.00477357	0.0138972	0	0.946038	3	137371659	F6_x_RA
3	139955475	141338068	362	0.929202	9.02382e-05	0.0694714	0.000700144	0.000536485	0	0.929202	3	139955475	F6_x_RA
3	141340932	143163868	363	0.968539	0.000174973	0.0306076	0.000238096	0.000439913	0	0.968539	3	141340932	F6_x_RA
3	143166462	144409973	364	0.967596	7.58074e-05	0.0319535	0.000175732	0.000199114	0	0.967596	3	143166462	F6_x_RA
3	144411447	145664133	365	0.937385	0.000180973	0.0611172	0.000378014	0.000938738	0	0.937385	3	144411447	F6_x_RA
3	145665218	146726124	366	0.964774	0.000189597	0.0342718	0.00022903	0.00053582	0	0.964774	3	145665218	F6_x_RA
3	146726629	149042910	367	0.969577	7.56105e-05	0.0299862	0.000175342	0.000186027	0	0.969577	3	146726629	F6_x_RA
3	149044079	150251045	368	0.954959	0.000158699	0.0440117	0.000288314	0.000581862	0	0.954959	3	149044079	F6_x_RA
3	150252240	151347991	369	0.969399	0.000158449	0.0297373	0.000318392	0.000386554	0	0.969399	3	150252240	F6_x_RA
3	151349082	153255514	370	0.944802	7.26312e-05	0.0545757	0.000215748	0.000333772	0	0.944802	3	151349082	F6_x_RA
3	153257013	154713624	371	0.95147	0.000358732	0.0453303	0.00148112	0.00135938	0	0.95147	3	153257013	F6_x_RA
3	154716357	156006982	372	0.970954	0.0002262	0.0278302	0.000473574	0.000515668	0	0.970954	3	154716357	F6_x_RA
3	156010812	157311596	373	0.331503	4.23532e-05	0.660365	0.0013772	0.00671231	2	0.660365	3	156010812	F6_x_RA
3	157312876	159477436	374	0.971323	4.99282e-05	0.0283843	0.000126591	0.000116055	0	0.971323	3	157312876	F6_x_RA
3	159479421	161523859	375	0.800887	0.000631034	0.184278	0.00265074	0.0115528	0	0.800887	3	159479421	F6_x_RA
3	161525058	163251056	376	0.959367	0.00475396	0.0234534	0.00317831	0.00924711	0	0.959367	3	161525058	F6_x_RA
3	163256918	165040863	377	0.9688	4.57211e-05	0.0309417	9.68003e-05	0.000116164	0	0.9688	3	163256918	F6_x_RA
3	165065144	167116849	378	0.959789	0.000516809	0.037337	0.000757745	0.00159957	0	0.959789	3	165065144	F6_x_RA
3	167117845	168579900	379	0.976088	6.64287e-05	0.0236019	0.000115914	0.000127748	0	0.976088	3	167117845	F6_x_RA
3	168581169	170963758	380	0.966306	0.000199638	0.032667	0.000289993	0.000536945	0	0.966306	3	168581169	F6_x_RA
3	170966507	172294846	381	0.960904	8.62041e-05	0.0385321	0.000202477	0.000274966	0	0.960904	3	170966507	F6_x_RA
3	172297740	173473386	382	0.840853	0.0345766	0.0235193	0.0241081	0.0769434	0	0.840853	3	172297740	F6_x_RA
3	173477704	175115804	383	0.950256	0.000135181	0.0486274	0.00043066	0.0005503	0	0.950256	3	173477704	F6_x_RA
3	175118665	176318239	384	0.974023	0.000205266	0.0249453	0.000408485	0.000418117	0	0.974023	3	175118665	F6_x_RA
3	176320440	178105914	385	0.969042	7.71937e-05	0.030524	0.000163256	0.000193427	0	0.969042	3	176320440	F6_x_RA
3	178107880	179372986	386	0.974061	9.7292e-05	0.0254802	0.000158749	0.00020243	0	0.974061	3	178107880	F6_x_RA
3	179378541	181510891	387	0.966197	0.000239295	0.0324465	0.000477993	0.000639235	0	0.966197	3	179378541	F6_x_RA
3	181511415	183767938	388	0.965928	0.000955479	0.0296618	0.00112036	0.00233434	0	0.965928	3	181511415	F6_x_RA
3	183770006	185067106	389	0.967264	7.00365e-05	0.0323277	0.000151801	0.000186183	0	0.967264	3	183770006	F6_x_RA
3	185068255	186882254	390	0.962523	0.000105657	0.0365659	0.000486435	0.000319207	0	0.962523	3	185068255	F6_x_RA
3	186891512	188853087	391	0.95568	8.32277e-05	0.0437178	0.000216444	0.000302882	0	0.95568	3	186891512	F6_x_RA
3	188857952	190223119	392	0.61878	0.000240606	0.368318	0.00126598	0.0113956	0	0.61878	3	188857952	F6_x_RA
3	190228348	192341479	393	0.960556	0.000381496	0.0374192	0.000460952	0.00118246	0	0.960556	3	190228348	F6_x_RA
3	192344084	194058928	394	0.932347	0.000219639	0.065158	0.00105445	0.00122104	0	0.932347	3	192344084	F6_x_RA
3	194060706	194785973	395	0.959783	5.68263e-05	0.0397626	0.000210412	0.000187209	0	0.959783	3	194060706	F6_x_RA
3	194787548	195971019	396	0.958016	0.000969103	0.0369839	0.00105437	0.00297633	0	0.958016	3	194787548	F6_x_RA
3	195972383	197075721	397	0.946009	5.16994e-05	0.0535359	0.000170333	0.000232703	0	0.946009	3	195972383	F6_x_RA
3	197077194	197838002	398	0.957832	0.000254076	0.0405711	0.000487002	0.000855911	0	0.957832	3	197077194	F6_x_RA
4	69567	684396	399	0.97083	7.75752e-05	0.028751	0.000158392	0.000182618	0	0.97083	4	69567	F6_x_RA
4	697371	1416863	400	0.951883	6.89469e-05	0.0475455	0.000228636	0.000273875	0	0.951883	4	697371	F6_x_RA
4	1499389	2841772	401	0.925683	6.8149e-05	0.073584	0.000234256	0.000430939	0	0.925683	4	1499389	F6_x_RA
4	2844641	3802964	402	0.970082	0.000119841	0.0292832	0.000226849	0.000287702	0	0.970082	4	2844641	F6_x_RA
4	3923728	4682289	403	0.951586	0.0030677	0.0317083	0.00550948	0.00812892	0	0.951586	4	3923728	F6_x_RA
4	4684116	5499335	404	0.967261	0.000264349	0.0304386	0.00137451	0.0006613	0	0.967261	4	4684116	F6_x_RA
4	5502783	6770021	405	0.943704	0.00524666	0.0331988	0.00316502	0.0146858	0	0.943704	4	5502783	F6_x_RA
4	6774341	7536921	406	0.968167	9.49e-05	0.0312576	0.000237167	0.000243665	0	0.968167	4	6774341	F6_x_RA
4	7540096	8148276	407	0.955295	7.41617e-05	0.0441331	0.000225261	0.000272479	0	0.955295	4	7540096	F6_x_RA
4	8157710	8736829	408	0.950868	6.59287e-05	0.0486296	0.000168609	0.000268156	0	0.950868	4	8157710	F6_x_RA
4	9370908	10696229	409	0.883976	9.58931e-05	0.113999	0.000945108	0.000983699	0	0.883976	4	9370908	F6_x_RA
4	10699514	12320979	410	0.0645102	0.000671837	0.13949	0.679936	0.115392	3	0.679936	4	10699514	F6_x_RA
4	12324618	14271420	411	0.931832	7.81452e-05	0.0674538	0.000186405	0.000450079	0	0.931832	4	12324618	F6_x_RA
4	14272582	15147119	412	0.941321	0.000117938	0.0575894	0.000397353	0.000573931	0	0.941321	4	14272582	F6_x_RA
4	15148917	15922767	413	0.973955	0.000385558	0.0242642	0.000631104	0.000763877	0	0.973955	4	15148917	F6_x_RA
4	15927009	17383177	414	0.963043	0.00142066	0.029967	0.00205242	0.00351687	0	0.963043	4	15927009	F6_x_RA
4	17383953	18840784	415	0.968684	9.15187e-05	0.0307871	0.000206375	0.000231365	0	0.968684	4	17383953	F6_x_RA
4	18843090	20543792	416	0.972182	8.00376e-05	0.027409	0.00014939	0.000179514	0	0.972182	4	18843090	F6_x_RA
4	20545268	22318393	417	0.972155	6.56174e-05	0.0274981	0.000133759	0.000147648	0	0.972155	4	20545268	F6_x_RA
4	22320535	24135056	418	0.97448	0.000146122	0.024783	0.000295759	0.000295601	0	0.97448	4	22320535	F6_x_RA
4	24135570	25604702	419	0.951161	0.000337118	0.0467784	0.000404202	0.00131911	0	0.951161	4	24135570	F6_x_RA
4	25611444	27342218	420	0	1.8219e-19	0.984662	0.00523997	0.0100985	2	0.984662	4	25611444	F6_x_RA
4	27345068	27964585	421	0.95457	0.000108189	0.0446515	0.000267916	0.000402476	0	0.95457	4	27345068	F6_x_RA
4	27966301	29760023	422	0.938184	0.000126772	0.0603504	0.000689979	0.000648717	0	0.938184	4	27966301	F6_x_RA
4	29763347	30453953	423	0.961968	6.47974e-05	0.0375952	0.000170794	0.000201397	0	0.961968	4	29763347	F6_x_RA
4	30455150	31782610	424	0.963255	0.000516829	0.0341562	0.000613618	0.00145805	0	0.963255	4	30455150	F6_x_RA
4	31784512	33163427	425	0.957166	0.000136212	0.0418852	0.000338411	0.000474191	0	0.957166	4	31784512	F6_x_RA
4	33174225	35149625	426	0.958	0.000130969	0.040987	0.000436488	0.000445728	0	0.958	4	33174225	F6_x_RA
4	35152505	36019709	427	0.978128	0.000116198	0.0213599	0.000193811	0.000201826	0	0.978128	4	35152505	F6_x_RA
4	36020436	37254929	428	0.969913	8.15605e-05	0.0296755	0.000131613	0.000198521	0	0.969913	4	36020436	F6_x_RA
4	37255844	38906951	429	0.936652	0.000130539	0.0564643	0.00612841	0.000624461	0	0.936652	4	37255844	F6_x_RA
4	38908616	40199551	430	0.935068	0.000183216	0.0631484	0.000616512	0.000984281	0	0.935068	4	38908616	F6_x_RA
4	40203022	42210232	431	0.951034	7.43648e-05	0.0483612	0.000229338	0.000300842	0	0.951034	4	40203022	F6_x_RA
4	42215425	43964255	432	0.966246	7.80712e-05	0.0333024	0.000159865	0.000214069	0	0.966246	4	42215425	F6_x_RA
4	43967785	45187835	433	0.972913	0.000141238	0.0263606	0.000280973	0.000304402	0	0.972913	4	43967785	F6_x_RA
4	45189719	47411397	434	0.963094	0.000245238	0.0351873	0.000761127	0.000712693	0	0.963094	4	45189719	F6_x_RA
4	47412938	48122948	435	0.694322	5.21797e-05	0.303301	0.000511717	0.0018133	0	0.694322	4	47412938	F6_x_RA
4	48123600	53875867	436	0.271529	6.15371e-05	0.714187	0.00134332	0.0128788	2	0.714187	4	48123600	F6_x_RA
4	53879402	55426911	437	0.976215	9.58575e-05	0.0233127	0.00019487	0.000182068	0	0.976215	4	53879402	F6_x_RA
4	55430170	56542736	438	0.926204	0.000172272	0.0722048	0.000350445	0.00106848	0	0.926204	4	55430170	F6_x_RA
4	56548572	58934961	439	0.961427	0.000147699	0.0375979	0.000367838	0.000459523	0	0.961427	4	56548572	F6_x_RA
4	58935846	60740397	440	0.978683	7.07203e-05	0.0209814	0.000144403	0.000120605	0	0.978683	4	58935846	F6_x_RA
4	60741951	62366623	441	0.964862	0.000161867	0.0341878	0.000332205	0.000456284	0	0.964862	4	60741951	F6_x_RA
4	62373539	64339791	442	0.95848	0.000346333	0.0396298	0.00040499	0.00113933	0	0.95848	4	62373539	F6_x_RA
4	64342758	66598615	443	0.703317	0.000642875	0.123386	0.163721	0.00893293	0	0.703317	4	64342758	F6_x_RA
4	66601185	68058407	444	0.968925	6.8866e-05	0.030684	0.00014849	0.000173481	0	0.968925	4	66601185	F6_x_RA
4	68059850	68854369	445	0.951418	0.000531172	0.0312223	0.015459	0.00136963	0	0.951418	4	68059850	F6_x_RA
4	68854765	71048920	446	0.967339	5.53374e-05	0.0323034	0.000154897	0.000146995	0	0.967339	4	68854765	F6_x_RA
4	71050180	72140399	447	0.95674	4.85173e-05	0.0428795	0.00015896	0.000172939	0	0.95674	4	71050180	F6_x_RA
4	72140569	74591855	448	0.96242	9.0192e-05	0.0369835	0.00023061	0.000275714	0	0.96242	4	72140569	F6_x_RA
4	74598245	77129840	449	0.969198	5.66911e-05	0.0304785	0.000125356	0.000141828	0	0.969198	4	74598245	F6_x_RA
4	77130707	79089070	450	0.963199	8.55832e-05	0.0362852	0.00017355	0.000256495	0	0.963199	4	77130707	F6_x_RA
4	79095443	80989462	451	0.263791	1.87858e-05	0.731123	0.000924857	0.00414274	2	0.731123	4	79095443	F6_x_RA
4	80993133	82124238	452	0.959618	0.000187514	0.0392015	0.000383863	0.000609266	0	0.959618	4	80993133	F6_x_RA
4	82126316	83370834	453	0.976536	0.000129725	0.0229127	0.000179017	0.000242115	0	0.976536	4	82126316	F6_x_RA
4	83372968	84797585	454	0.973301	5.53547e-05	0.0264193	0.000105128	0.000119516	0	0.973301	4	83372968	F6_x_RA
4	84800304	86928773	455	0.963508	4.9344e-05	0.036177	0.000118144	0.000147389	0	0.963508	4	84800304	F6_x_RA
4	86931379	87532823	456	0.968582	5.1247e-05	0.0311258	0.00011033	0.000130926	0	0.968582	4	86931379	F6_x_RA
4	87534736	89236764	457	0.974078	8.15416e-05	0.0254892	0.000181075	0.000169725	0	0.974078	4	87534736	F6_x_RA
4	89240163	90228238	458	0.959147	6.94291e-05	0.0403896	0.000161879	0.000232529	0	0.959147	4	89240163	F6_x_RA
4	90233754	91559895	459	0.973784	0.000122133	0.0255585	0.000280221	0.000254926	0	0.973784	4	90233754	F6_x_RA
4	91562011	94229465	460	0.961678	8.62995e-05	0.0376799	0.000286582	0.000268985	0	0.961678	4	91562011	F6_x_RA
4	94233723	96180560	461	0.969306	0.000128643	0.0300032	0.00024497	0.000316777	0	0.969306	4	94233723	F6_x_RA
4	96183375	97539392	462	0.970305	4.76434e-05	0.0294202	0.000112432	0.000114905	0	0.970305	4	96183375	F6_x_RA
4	97540703	99421741	463	0.975544	0.000420588	0.0228809	0.000369933	0.000784834	0	0.975544	4	97540703	F6_x_RA
4	99426471	100676797	464	0.972274	7.2545e-05	0.0273346	0.000156446	0.000162225	0	0.972274	4	99426471	F6_x_RA
4	100679204	103219050	465	0.886779	6.68802e-05	0.112203	0.000278247	0.000673297	0	0.886779	4	100679204	F6_x_RA
4	103224388	105303155	466	0.914358	5.41812e-05	0.084968	0.000219298	0.000400516	0	0.914358	4	103224388	F6_x_RA
4	105305873	107500922	467	0.926467	0.00993528	0.030761	0.0065903	0.0262469	0	0.926467	4	105305873	F6_x_RA
4	107502557	108812775	468	0.973546	6.83387e-05	0.0260959	0.000143623	0.00014568	0	0.973546	4	107502557	F6_x_RA
4	108818653	111255275	469	0.966421	7.6477e-05	0.0331092	0.000185045	0.000208435	0	0.966421	4	108818653	F6_x_RA
4	111257452	113866381	470	0.946004	5.63095e-05	0.0535217	0.000164968	0.000253454	0	0.946004	4	111257452	F6_x_RA
4	113872569	115662804	471	0.957907	8.75066e-05	0.041503	0.000200401	0.000301622	0	0.957907	4	113872569	F6_x_RA
4	115667176	117275542	472	0.969879	4.60253e-05	0.0298561	0.000105826	0.0001127	0	0.969879	4	115667176	F6_x_RA
4	117277155	118478880	473	0.698942	3.50851e-05	0.299176	0.000651936	0.00119464	0	0.698942	4	117277155	F6_x_RA
4	118480441	119928463	474	0.981095	7.58625e-05	0.0185989	0.000116056	0.000114391	0	0.981095	4	118480441	F6_x_RA
4	119934644	120392443	475	0.977241	4.81165e-05	0.0225285	9.4716e-05	8.81522e-05	0	0.977241	4	119934644	F6_x_RA
4	120392684	122657082	476	0.963149	0.00040442	0.0347509	0.000535068	0.00116099	0	0.963149	4	120392684	F6_x_RA
4	122658940	124286340	477	0.0293286	3.55021e-06	0.95597	0.0054924	0.00920545	2	0.95597	4	122658940	F6_x_RA
4	124289698	125210693	478	0.943912	6.38135e-05	0.055332	0.000395144	0.000297383	0	0.943912	4	124289698	F6_x_RA
4	125211533	126479280	479	0.939085	8.97318e-05	0.0597169	0.000654821	0.000453778	0	0.939085	4	125211533	F6_x_RA
4	126481636	127273204	480	0.958462	0.000364742	0.0390815	0.000908687	0.0011828	0	0.958462	4	126481636	F6_x_RA
4	127276599	127829895	481	0.93414	6.24874e-05	0.0652131	0.000237901	0.000346906	0	0.93414	4	127276599	F6_x_RA
4	127830887	128996298	482	0.83253	0.0117483	0.0612207	0.0257783	0.0687223	0	0.83253	4	127830887	F6_x_RA
4	128996665	130590805	483	0.878561	0.00202079	0.0959225	0.00594273	0.0175529	0	0.878561	4	128996665	F6_x_RA
4	130595066	131282886	484	0.971879	0.000111887	0.0275323	0.000224384	0.00025204	0	0.971879	4	130595066	F6_x_RA
4	131284886	132949281	485	0.957242	9.4001e-05	0.042078	0.000257129	0.000328697	0	0.957242	4	131284886	F6_x_RA
4	132954033	134626218	486	0.977189	0.00021475	0.0218516	0.000363064	0.000382016	0	0.977189	4	132954033	F6_x_RA
4	134629540	136565803	487	0.974179	0.000139139	0.0251468	0.000248893	0.000285713	0	0.974179	4	134629540	F6_x_RA
4	136567165	138540735	488	0.95711	0.000193196	0.0413354	0.000697888	0.000663761	0	0.95711	4	136567165	F6_x_RA
4	138544044	139554549	489	0.977753	0.000130255	0.021629	0.000258159	0.000229143	0	0.977753	4	138544044	F6_x_RA
4	139557619	141081070	490	0.971374	0.0004366	0.0267966	0.000434399	0.00095817	0	0.971374	4	139557619	F6_x_RA
4	141085551	143441052	491	0.959983	0.00016884	0.0389103	0.000393014	0.000544436	0	0.959983	4	141085551	F6_x_RA
4	143443435	146174921	492	0.869912	4.51321e-05	0.129156	0.000353982	0.000533077	0	0.869912	4	143443435	F6_x_RA
4	146179152	148519640	493	0.946544	0.00073152	0.0486022	0.001134	0.00298849	0	0.946544	4	146179152	F6_x_RA
4	148522504	150679464	494	0.972905	6.14458e-05	0.0267769	0.000122065	0.000134523	0	0.972905	4	148522504	F6_x_RA
4	150683754	152781061	495	0.948331	9.14314e-05	0.0509203	0.000266366	0.00039055	0	0.948331	4	150683754	F6_x_RA
4	152782681	154476475	496	0.96491	0.000122302	0.0343577	0.000263876	0.000346427	0	0.96491	4	152782681	F6_x_RA
4	154478300	155054717	497	0.946957	6.2491e-05	0.0525181	0.000187221	0.000275585	0	0.946957	4	154478300	F6_x_RA
4	155056485	157482705	498	0.950503	7.01838e-05	0.0489305	0.000208642	0.000287442	0	0.950503	4	155056485	F6_x_RA
4	157486535	158739796	499	0.899747	7.80285e-05	0.0991187	0.000372071	0.000683735	0	0.899747	4	157486535	F6_x_RA
4	158745631	161056173	500	0.966169	5.09491e-05	0.0335224	0.000117334	0.000140628	0	0.966169	4	158745631	F6_x_RA
4	161062893	161826053	501	0.974512	0.000102353	0.0248814	0.000296301	0.000207748	0	0.974512	4	161062893	F6_x_RA
4	161826756	163242929	502	0.965461	0.000118547	0.0338774	0.000212603	0.00033094	0	0.965461	4	161826756	F6_x_RA
4	163243679	164478104	503	0.965261	5.84659e-05	0.0343523	0.000162989	0.000165491	0	0.965261	4	163243679	F6_x_RA
4	164478874	165822888	504	0.956035	7.59892e-05	0.0433861	0.000228362	0.000274318	0	0.956035	4	164478874	F6_x_RA
4	165823898	167018223	505	0.960064	0.000466681	0.0372181	0.000812371	0.00143922	0	0.960064	4	165823898	F6_x_RA
4	167019816	167850572	506	0.972815	4.80229e-05	0.026939	9.21035e-05	0.000105763	0	0.972815	4	167019816	F6_x_RA
4	167852917	169674332	507	0.95241	0.00044852	0.0448091	0.000653362	0.00167894	0	0.95241	4	167852917	F6_x_RA
4	169677392	170772962	508	0.976262	9.78724e-05	0.0232863	0.000167974	0.000185639	0	0.976262	4	169677392	F6_x_RA
4	170776510	172558186	509	0.962061	6.13651e-05	0.0375203	0.000167293	0.000190389	0	0.962061	4	170776510	F6_x_RA
4	172559687	174263330	510	0.964627	8.68527e-05	0.034811	0.000225403	0.000249287	0	0.964627	4	172559687	F6_x_RA
4	174264446	176569287	511	0.928052	0.00014483	0.0704831	0.000444684	0.000875131	0	0.928052	4	174264446	F6_x_RA
4	176572430	178988575	512	0.969465	5.42042e-05	0.0302261	0.00012012	0.000134448	0	0.969465	4	176572430	F6_x_RA
4	178991910	180119223	513	0.974507	0.000109601	0.0249277	0.000232922	0.00022298	0	0.974507	4	178991910	F6_x_RA
4	180123093	182066000	514	0.968369	0.000170337	0.0307087	0.000322683	0.000429758	0	0.968369	4	180123093	F6_x_RA
4	182067359	183369436	515	0.961317	0.000157211	0.0375021	0.000536238	0.000487815	0	0.961317	4	182067359	F6_x_RA
4	183373415	184928929	516	0.966571	7.78029e-05	0.0329617	0.000178867	0.000211066	0	0.966571	4	183373415	F6_x_RA
4	184929455	186906546	517	0.925316	9.03134e-05	0.0737497	0.000271034	0.000572695	0	0.925316	4	184929455	F6_x_RA
4	186910148	188472041	518	0.941644	7.71372e-05	0.0576551	0.000248255	0.000375717	0	0.941644	4	186910148	F6_x_RA
4	188472981	189693376	519	0.964928	0.000102226	0.0344753	0.000203547	0.000290562	0	0.964928	4	188472981	F6_x_RA
4	189693511	190886229	520	0.952093	9.83755e-05	0.0471337	0.000287872	0.000387399	0	0.952093	4	189693511	F6_x_RA
5	25360	980626	521	0.955925	0.000146057	0.043105	0.000299806	0.000523876	0	0.955925	5	25360	F6_x_RA
5	983506	2132107	522	0.967699	0.00014975	0.0315497	0.000213154	0.000388407	0	0.967699	5	983506	F6_x_RA
5	2136017	3360880	523	0.971685	8.308e-05	0.0278578	0.000184314	0.000189468	0	0.971685	5	2136017	F6_x_RA
5	3362671	4627142	524	0.947635	8.63757e-05	0.0516527	0.000251347	0.000374521	0	0.947635	5	3362671	F6_x_RA
5	4632944	5971166	525	0.93115	7.19317e-05	0.0680691	0.000290725	0.000418291	0	0.93115	5	4632944	F6_x_RA
5	5973626	7142618	526	0.965784	0.000214106	0.03298	0.000439961	0.00058161	0	0.965784	5	5973626	F6_x_RA
5	7146388	8445657	527	0.969392	7.18417e-05	0.0302125	0.000145986	0.000178108	0	0.969392	5	7146388	F6_x_RA
5	8448371	9717016	528	0.966804	6.14445e-05	0.032823	0.00014602	0.000165933	0	0.966804	5	8448371	F6_x_RA
5	9719723	11172525	529	0.0664575	7.33232e-06	0.920741	0.00471252	0.00808168	2	0.920741	5	9719723	F6_x_RA
5	11173283	13464505	530	0.955651	0.000688887	0.0405427	0.000792254	0.00232532	0	0.955651	5	11173283	F6_x_RA
5	13464832	14756567	531	0.427764	5.5247e-05	0.565555	0.000813905	0.00581178	2	0.565555	5	13464832	F6_x_RA
5	14759912	16962342	532	0.964719	7.55509e-05	0.0347963	0.000192778	0.000216769	0	0.964719	5	14759912	F6_x_RA
5	16964534	18048203	533	0.95704	5.06094e-05	0.0425581	0.000172323	0.000178949	0	0.95704	5	16964534	F6_x_RA
5	18052634	19914537	534	0.954776	0.000982369	0.0371906	0.00400682	0.00304374	0	0.954776	5	18052634	F6_x_RA
5	19918245	22141215	535	0.961133	0.000165563	0.0379187	0.000262704	0.00051966	0	0.961133	5	19918245	F6_x_RA
5	22154173	23493191	536	0.970358	7.22385e-05	0.0292252	0.0001715	0.000173047	0	0.970358	5	22154173	F6_x_RA
5	23494324	26183141	537	0.966757	0.000104619	0.0326573	0.000199661	0.00028117	0	0.966757	5	23494324	F6_x_RA
5	26186690	26857528	538	0.973696	9.03179e-05	0.0258417	0.000181527	0.000190611	0	0.973696	5	26186690	F6_x_RA
5	26857604	27984258	539	0.977241	6.25692e-05	0.0224669	0.000115246	0.000114395	0	0.977241	5	26857604	F6_x_RA
5	27984513	29714766	540	0.972901	5.85283e-05	0.026799	0.000112771	0.000128253	0	0.972901	5	27984513	F6_x_RA
5	29715664	31388980	541	0.970827	8.95542e-05	0.0286871	0.000186267	0.000210512	0	0.970827	5	29715664	F6_x_RA
5	31391724	33497319	542	0.966751	0.000161045	0.0323704	0.000288863	0.000428998	0	0.966751	5	31391724	F6_x_RA
5	33501396	35047545	543	0.922197	0.000176997	0.0758632	0.000604224	0.00115829	0	0.922197	5	33501396	F6_x_RA
5	35050581	36432895	544	0.931628	0.000110232	0.0673678	0.000260016	0.000634169	0	0.931628	5	35050581	F6_x_RA
5	36435032	38801367	545	0.960928	5.8865e-05	0.0386833	0.000141125	0.000188517	0	0.960928	5	36435032	F6_x_RA
5	38803449	40287522	546	0.929477	6.29668e-05	0.0698375	0.000246608	0.00037637	0	0.929477	5	38803449	F6_x_RA
5	40288749	41888009	547	0.942194	5.49605e-05	0.0573108	0.000174033	0.000265954	0	0.942194	5	40288749	F6_x_RA
5	41888710	43982795	548	0.973831	0.00025265	0.0249537	0.000447766	0.000514991	0	0.973831	5	41888710	F6_x_RA
5	43983661	50162948	549	0.861583	0.0265798	0.021218	0.0385446	0.0520749	0	0.861583	5	43983661	F6_x_RA
5	50163398	52133103	550	0.956877	0.000318804	0.0407572	0.000966854	0.00108021	0	0.956877	5	50163398	F6_x_RA
5	52137602	53702734	551	0.939326	9.75209e-05	0.0597736	0.000309155	0.000493698	0	0.939326	5	52137602	F6_x_RA
5	53704319	55416309	552	0.96694	0.000184629	0.0320659	0.000322844	0.000487096	0	0.96694	5	53704319	F6_x_RA
5	55418199	56617577	553	3.19976e-07	2.35577e-11	0.990568	0.00122978	0.0082019	2	0.990568	5	55418199	F6_x_RA
5	56621102	57338120	554	0.842603	6.72341e-05	0.156005	0.000334233	0.000990266	0	0.842603	5	56621102	F6_x_RA
5	57340961	58523945	555	0.951536	0.00012751	0.0474277	0.000403672	0.00050555	0	0.951536	5	57340961	F6_x_RA
5	58524622	60930584	556	0.962026	0.000108903	0.0372243	0.000305992	0.000335204	0	0.962026	5	58524622	F6_x_RA
5	60939019	61672733	557	0.976497	9.72426e-05	0.023028	0.000195773	0.000182274	0	0.976497	5	60939019	F6_x_RA
5	61673670	63216552	558	0.930592	4.12346e-05	0.0689429	0.000181284	0.000243013	0	0.930592	5	61673670	F6_x_RA
5	63221421	63967322	559	0.975834	6.15663e-05	0.0238766	0.000108143	0.000119726	0	0.975834	5	63221421	F6_x_RA
5	63968465	65909588	560	0.970055	0.000103484	0.0294235	0.000167875	0.000249698	0	0.970055	5	63968465	F6_x_RA
5	65911581	67848407	561	0.968148	5.89432e-05	0.0314871	0.000153886	0.00015249	0	0.968148	5	65911581	F6_x_RA
5	67853689	71240015	562	0.967927	0.00039146	0.030249	0.000459495	0.000973228	0	0.967927	5	67853689	F6_x_RA
5	71241513	73755389	563	0.968384	0.000420018	0.0294746	0.000704562	0.00101708	0	0.968384	5	71241513	F6_x_RA
5	73762185	75787786	564	0.963652	0.000156571	0.0353796	0.000354165	0.000457292	0	0.963652	5	73762185	F6_x_RA
5	75801583	77621739	565	0.967789	0.000119199	0.0315607	0.00022194	0.000309241	0	0.967789	5	75801583	F6_x_RA
5	77624910	79392941	566	0.969151	6.11381e-05	0.0305066	0.000128217	0.000153084	0	0.969151	5	77624910	F6_x_RA
5	79394419	80479164	567	0.975393	0.000156802	0.0238989	0.000245802	0.000305591	0	0.975393	5	79394419	F6_x_RA
5	80482514	82024431	568	0.969592	5.95236e-05	0.0300792	0.000122729	0.000146877	0	0.969592	5	80482514	F6_x_RA
5	82026431	83970231	569	0.967711	7.60632e-05	0.0318395	0.000173913	0.000199062	0	0.967711	5	82026431	F6_x_RA
5	83974660	85765999	570	0.216444	4.05936e-05	0.770348	0.00167158	0.0114958	2	0.770348	5	83974660	F6_x_RA
5	85767862	87389608	571	0.957713	8.87641e-05	0.0414445	0.000448064	0.00030536	0	0.957713	5	85767862	F6_x_RA
5	87391024	88886453	572	0.00968116	0.214898	0.000275841	0.288145	0.487	4	0.487	5	87391024	F6_x_RA
5	88892838	90420644	573	0.935162	5.96826e-05	0.0642248	0.000227773	0.000326003	0	0.935162	5	88892838	F6_x_RA
5	90423764	91840153	574	0.81062	0.000297326	0.182804	0.000943595	0.00533481	0	0.81062	5	90423764	F6_x_RA
5	91840637	93804581	575	0.000824639	0.215876	2.63609e-05	0.234491	0.548782	4	0.548782	5	91840637	F6_x_RA
5	93811287	95962592	576	0.957316	0.00031281	0.0408201	0.000490148	0.00106117	0	0.957316	5	93811287	F6_x_RA
5	95963902	97314960	577	0.971635	7.23654e-05	0.0279738	0.000152761	0.000165724	0	0.971635	5	95963902	F6_x_RA
5	97316983	99258312	578	0.969537	0.00040713	0.0284637	0.000641217	0.000950884	0	0.969537	5	97316983	F6_x_RA
5	99261192	101578185	579	0.957472	0.000117076	0.0416655	0.00034036	0.000405307	0	0.957472	5	99261192	F6_x_RA
5	101578769	103319087	580	0.000108658	1.15384e-08	0.990143	0.00139822	0.00835011	2	0.990143	5	101578769	F6_x_RA
5	103321514	104847697	581	0.962298	0.00318222	0.0245909	0.0034598	0.00646951	0	0.962298	5	103321514	F6_x_RA
5	104855918	105887740	582	0.956564	7.55469e-05	0.0428401	0.000251278	0.000269044	0	0.956564	5	104855918	F6_x_RA
5	105896673	107262251	583	0.967138	0.000351232	0.0310408	0.000573012	0.000896773	0	0.967138	5	105896673	F6_x_RA
5	107265024	108632769	584	0.975708	0.000234342	0.0233418	0.000269574	0.000445991	0	0.975708	5	107265024	F6_x_RA
5	108634987	110816289	585	0.949649	0.000142944	0.0492539	0.00036418	0.000589832	0	0.949649	5	108634987	F6_x_RA
5	110823454	111978989	586	0.965503	7.07355e-05	0.0340562	0.00017196	0.000198459	0	0.965503	5	110823454	F6_x_RA
5	111982773	113395481	587	0.913693	6.93336e-05	0.085182	0.000541616	0.000514085	0	0.913693	5	111982773	F6_x_RA
5	113396378	114829289	588	0.957889	9.36959e-05	0.0414658	0.000228771	0.000322659	0	0.957889	5	113396378	F6_x_RA
5	114834318	115826394	589	0.916945	0.000124144	0.081558	0.000494229	0.000878363	0	0.916945	5	114834318	F6_x_RA
5	115831873	117345933	590	0.968419	0.000568495	0.0285141	0.00116693	0.00133157	0	0.968419	5	115831873	F6_x_RA
5	117347414	118608175	591	0.159822	0.0128952	0.045817	0.487506	0.29396	3	0.487506	5	117347414	F6_x_RA
5	118608839	119664841	592	0.967312	0.000125116	0.0319912	0.000242294	0.000329133	0	0.967312	5	118608839	F6_x_RA
5	119669042	120452124	593	0.970863	0.000120517	0.0284781	0.000256961	0.000281144	0	0.970863	5	119669042	F6_x_RA
5	120452166	122556845	594	0.966124	6.19808e-05	0.0334903	0.000153173	0.000170926	0	0.966124	5	120452166	F6_x_RA
5	122556905	123797013	595	0.97472	0.000178909	0.0244616	0.000282353	0.000357134	0	0.97472	5	122556905	F6_x_RA
5	123798817	125784782	596	0.959681	0.000131981	0.039494	0.00026097	0.000432124	0	0.959681	5	123798817	F6_x_RA
5	125786811	127342299	597	0.939436	7.22713e-05	0.0598779	0.000247128	0.000366448	0	0.939436	5	125786811	F6_x_RA
5	127346879	129517194	598	0.960622	9.76782e-05	0.0387546	0.000212298	0.000313511	0	0.960622	5	127346879	F6_x_RA
5	129519874	132137824	599	0.944253	0.000124877	0.0547777	0.000267658	0.000576349	0	0.944253	5	129519874	F6_x_RA
5	132142605	134777042	600	0.188502	2.71636e-05	0.800541	0.00175067	0.00917886	2	0.800541	5	132142605	F6_x_RA
5	134779242	136371430	601	0.938148	0.000336793	0.0594297	0.00038752	0.00169752	0	0.938148	5	134779242	F6_x_RA
5	136377414	139261005	602	0.97	0.000106003	0.0294568	0.000181183	0.000256084	0	0.97	5	136377414	F6_x_RA
5	139269757	140644558	603	0.961131	0.000405738	0.0364388	0.000801181	0.00122343	0	0.961131	5	139269757	F6_x_RA
5	140645971	142980766	604	0.957189	0.000143149	0.0418513	0.000318542	0.000497947	0	0.957189	5	140645971	F6_x_RA
5	142982126	144943239	605	0.974871	0.000317807	0.023549	0.000652017	0.000610665	0	0.974871	5	142982126	F6_x_RA
5	144943534	147180921	606	0.964425	0.000215583	0.0343288	0.000419925	0.000610484	0	0.964425	5	144943534	F6_x_RA
5	147183847	148660166	607	0.971951	0.000189477	0.0271448	0.000293691	0.000420949	0	0.971951	5	147183847	F6_x_RA
5	148662633	150560057	608	0.26421	5.34257e-05	0.722619	0.00149063	0.0116266	2	0.722619	5	148662633	F6_x_RA
5	150564059	152866455	609	0.967971	5.54885e-05	0.0317171	0.000111533	0.000144648	0	0.967971	5	150564059	F6_x_RA
5	152871004	153772268	610	0.96651	0.000148548	0.0322226	0.000725259	0.000393686	0	0.96651	5	152871004	F6_x_RA
5	153774120	155372771	611	0.948937	0.0002531	0.0491729	0.000593741	0.00104339	0	0.948937	5	153774120	F6_x_RA
5	155374568	156627753	612	0.973458	9.5432e-05	0.0260477	0.000195722	0.000203085	0	0.973458	5	155374568	F6_x_RA
5	156631551	158824979	613	0.69807	7.21088e-05	0.298514	0.000890865	0.00245342	0	0.69807	5	156631551	F6_x_RA
5	158826247	159972849	614	0.77305	5.8208e-05	0.224691	0.000854757	0.00134577	0	0.77305	5	158826247	F6_x_RA
5	159973944	161480091	615	0.968018	9.56066e-05	0.0314548	0.000184143	0.00024713	0	0.968018	5	159973944	F6_x_RA
5	161483723	162742821	616	0.962928	6.60813e-05	0.0366551	0.000150263	0.000200067	0	0.962928	5	161483723	F6_x_RA
5	162743908	163769136	617	0.973003	5.47221e-05	0.0266969	0.000126432	0.000119404	0	0.973003	5	162743908	F6_x_RA
5	163771940	165638940	618	0.960733	6.85411e-05	0.0387485	0.000230176	0.000219886	0	0.960733	5	163771940	F6_x_RA
5	165644709	166842891	619	0.974046	8.94056e-05	0.0255312	0.000146592	0.000186389	0	0.974046	5	165644709	F6_x_RA
5	166866356	168523417	620	0.960858	0.000108289	0.03838	0.00030957	0.000344055	0	0.960858	5	166866356	F6_x_RA
5	168525884	169505282	621	0.962917	0.00115987	0.0310396	0.00190905	0.00297407	0	0.962917	5	168525884	F6_x_RA
5	169506844	171072094	622	0.967429	5.62059e-05	0.0322373	0.000128401	0.000148978	0	0.967429	5	169506844	F6_x_RA
5	171075618	172675053	623	0.909084	0.000259805	0.0874655	0.00120174	0.00198854	0	0.909084	5	171075618	F6_x_RA
5	172683159	173641960	624	0.971021	5.46866e-05	0.0286785	0.000117182	0.000128451	0	0.971021	5	172683159	F6_x_RA
5	173643487	175328879	625	0.964757	6.29774e-05	0.0348541	0.0001446	0.000180992	0	0.964757	5	173643487	F6_x_RA
5	175557594	177068695	626	0.887492	0.000223516	0.109495	0.000595393	0.00219395	0	0.887492	5	175557594	F6_x_RA
5	177364156	178411791	627	0.963797	0.000172134	0.0352065	0.00032465	0.000500199	0	0.963797	5	177364156	F6_x_RA
5	178413816	179397609	628	0.973156	7.5143e-05	0.02644	0.000166829	0.000162345	0	0.973156	5	178413816	F6_x_RA
5	179401490	180557355	629	0.962742	0.000416376	0.0347385	0.000908618	0.00119499	0	0.962742	5	179401490	F6_x_RA
5	180562558	180700176	630	0.927825	4.81826e-05	0.0716021	0.000229758	0.000295157	0	0.927825	5	180562558	F6_x_RA
6	202452	1451582	631	0.0991414	1.57577e-05	0.6589	0.233713	0.00822989	2	0.6589	6	202452	F6_x_RA
6	1452628	2455853	632	0.966762	6.64601e-05	0.0328429	0.000149036	0.000179551	0	0.966762	6	1452628	F6_x_RA
6	2460263	3570361	633	0.974229	0.000114797	0.0251722	0.000248577	0.000235905	0	0.974229	6	2460263	F6_x_RA
6	3574471	4613229	634	0.945396	0.000783439	0.0492122	0.00136349	0.00324445	0	0.945396	6	3574471	F6_x_RA
6	4620810	5789206	635	0.965023	7.91185e-05	0.0344658	0.000207396	0.000224751	0	0.965023	6	4620810	F6_x_RA
6	5794709	6783937	636	0.956386	5.03738e-05	0.0432011	0.000181226	0.000180971	0	0.956386	6	5794709	F6_x_RA
6	6786253	7806848	637	0.963368	9.08804e-05	0.0359931	0.00027824	0.00027005	0	0.963368	6	6786253	F6_x_RA
6	7810021	9018416	638	0.971282	9.54451e-05	0.0281496	0.000253072	0.000220004	0	0.971282	6	7810021	F6_x_RA
6	9022100	10538393	639	0.968379	8.79088e-05	0.0311066	0.000201539	0.000224624	0	0.968379	6	9022100	F6_x_RA
6	10541103	11789810	640	0.956498	5.97455e-05	0.042992	0.000237134	0.000213556	0	0.956498	6	10541103	F6_x_RA
6	11791351	13209144	641	0.974587	7.10618e-05	0.0250537	0.000143315	0.000145294	0	0.974587	6	11791351	F6_x_RA
6	13210458	14802687	642	0.9399	0.000255905	0.0581995	0.0003835	0.00126073	0	0.9399	6	13210458	F6_x_RA
6	14804049	17384113	643	0.631087	0.000179291	0.359282	0.00133004	0.00812172	0	0.631087	6	14804049	F6_x_RA
6	17386607	19207107	644	0.976132	0.000110391	0.0233594	0.000187904	0.000210157	0	0.976132	6	17386607	F6_x_RA
6	19208250	21682298	645	0.973588	0.00010046	0.0259388	0.000160071	0.000212938	0	0.973588	6	19208250	F6_x_RA
6	21686091	22747258	646	0.963053	8.24664e-05	0.0357395	0.000882016	0.000243106	0	0.963053	6	21686091	F6_x_RA
6	22748670	23936167	647	0.92616	6.60298e-05	0.0731277	0.000231533	0.000414758	0	0.92616	6	22748670	F6_x_RA
6	23938384	24850715	648	0.957605	0.000443729	0.039501	0.000994798	0.00145597	0	0.957605	6	23938384	F6_x_RA
6	35456830	37572101	659	0.000788295	0.000107562	0.0842423	0.000214843	0.914647	4	0.914647	6	35456830	F6_x_RA
6	37574852	39295505	660	0.9733	0.000297001	0.0253827	0.000403616	0.000616208	0	0.9733	6	37574852	F6_x_RA
6	39296114	40343883	661	0.959062	0.000400238	0.0379977	0.0012786	0.00126112	0	0.959062	6	39296114	F6_x_RA
6	40345542	42037348	662	0.945597	0.000151151	0.0531222	0.000453932	0.000675527	0	0.945597	6	40345542	F6_x_RA
6	42039253	43753051	663	0.955427	6.45733e-05	0.044113	0.000158351	0.000237165	0	0.955427	6	42039253	F6_x_RA
6	43758485	45404170	664	0.0126243	2.20576e-06	0.972583	0.00126974	0.0135208	2	0.972583	6	43758485	F6_x_RA
6	45407654	47311814	665	0.965272	0.000204076	0.0336726	0.000285096	0.00056638	0	0.965272	6	45407654	F6_x_RA
6	47311898	48390367	666	0.976033	4.0541e-05	0.0237661	8.1389e-05	7.85043e-05	0	0.976033	6	47311898	F6_x_RA
6	48391633	50384793	667	0.963242	7.88067e-05	0.0362377	0.000205397	0.000235847	0	0.963242	6	48391633	F6_x_RA
6	50386145	52210409	668	0.862755	0.00590659	0.0555205	0.0455853	0.0302324	0	0.862755	6	50386145	F6_x_RA
6	52212188	53276743	669	0.94464	5.32585e-05	0.0548782	0.000182829	0.000246101	0	0.94464	6	52212188	F6_x_RA
6	53280971	55463731	670	0.972449	7.3786e-05	0.0271449	0.000168783	0.000163853	0	0.972449	6	53280971	F6_x_RA
6	55468836	56103747	671	0.972264	6.99542e-05	0.027365	0.000144508	0.000156567	0	0.972264	6	55468836	F6_x_RA
6	56105754	57299599	672	0.972221	0.000496652	0.0250736	0.00119029	0.00101844	0	0.972221	6	56105754	F6_x_RA
6	57607841	58773240	673	0.962724	0.000866816	0.029037	0.00529544	0.00207685	0	0.962724	6	57607841	F6_x_RA
6	61881006	63552727	674	0.95544	0.00502152	0.0212179	0.00945001	0.00887031	0	0.95544	6	61881006	F6_x_RA
6	63552888	65761684	675	0.965836	9.69121e-05	0.0336218	0.000176547	0.000268397	0	0.965836	6	63552888	F6_x_RA
6	65766829	67328940	676	0.973478	0.000128303	0.025928	0.000193749	0.000271869	0	0.973478	6	65766829	F6_x_RA
6	67329679	68849257	677	0.945835	0.00534478	0.0298778	0.00550951	0.0134333	0	0.945835	6	67329679	F6_x_RA
6	68850024	69523066	678	0.97605	6.53956e-05	0.0235541	0.000205232	0.000125432	0	0.97605	6	68850024	F6_x_RA
6	69524373	71608218	679	0.959597	0.00137524	0.0323402	0.00299999	0.00368724	0	0.959597	6	69524373	F6_x_RA
6	71609827	73446845	680	0.955543	0.000100048	0.0436723	0.000321175	0.000363756	0	0.955543	6	71609827	F6_x_RA
6	73451906	75461667	681	0.969347	0.000177904	0.029687	0.000354234	0.000433449	0	0.969347	6	73451906	F6_x_RA
6	75462408	77414670	682	0.96391	0.00025877	0.0346924	0.000398084	0.000740915	0	0.96391	6	75462408	F6_x_RA
6	77417601	78957610	683	0.955098	5.54344e-05	0.0443642	0.000277108	0.000204795	0	0.955098	6	77417601	F6_x_RA
6	78958666	80691070	684	0.975589	6.71846e-05	0.0240536	0.000158192	0.00013176	0	0.975589	6	78958666	F6_x_RA
6	80692007	81924891	685	0.972384	8.64521e-05	0.0271886	0.000148295	0.000192295	0	0.972384	6	80692007	F6_x_RA
6	81929828	83126449	686	0.952789	0.000133694	0.0460827	0.000480244	0.000514264	0	0.952789	6	81929828	F6_x_RA
6	83128625	85208906	687	0.972408	0.000182409	0.026792	0.000218115	0.000399833	0	0.972408	6	83128625	F6_x_RA
6	85210634	87068077	688	0.973784	8.39515e-05	0.0257514	0.000203684	0.000176596	0	0.973784	6	85210634	F6_x_RA
6	87070493	88819649	689	0.956518	5.31959e-05	0.0430906	0.00014733	0.00019064	0	0.956518	6	87070493	F6_x_RA
6	88824254	89971460	690	0.954632	7.11323e-05	0.0448556	0.000175668	0.000265859	0	0.954632	6	88824254	F6_x_RA
6	89973188	91842224	691	0.871152	0.00011111	0.127054	0.000393811	0.00128933	0	0.871152	6	89973188	F6_x_RA
6	91844495	93426186	692	0.977272	8.09539e-05	0.022361	0.000139196	0.000147339	0	0.977272	6	91844495	F6_x_RA
6	93429797	94117894	693	0.969977	0.00020957	0.0289221	0.000394701	0.000496991	0	0.969977	6	93429797	F6_x_RA
6	94118397	94440824	694	0.964042	5.9631e-05	0.0355779	0.000146018	0.000174726	0	0.964042	6	94118397	F6_x_RA
6	94441595	97092523	695	0.87908	9.08584e-05	0.11952	0.000325815	0.00098289	0	0.87908	6	94441595	F6_x_RA
6	97095207	97841282	696	0.906575	4.82983e-05	0.0926668	0.000317685	0.000392604	0	0.906575	6	97095207	F6_x_RA
6	97842747	100627492	697	0.954089	5.48244e-05	0.0454513	0.000197249	0.000207768	0	0.954089	6	97842747	F6_x_RA
6	100633338	102632325	698	0.966443	0.000261769	0.032036	0.000568844	0.000690295	0	0.966443	6	100633338	F6_x_RA
6	102637705	103981761	699	0.974945	0.000162078	0.0243197	0.000251378	0.000321612	0	0.974945	6	102637705	F6_x_RA
6	103984167	106055489	700	0.968787	0.000470816	0.0285834	0.00105338	0.00110505	0	0.968787	6	103984167	F6_x_RA
6	106058177	107447260	701	0.396965	3.82825e-05	0.597351	0.00106178	0.00458354	2	0.597351	6	106058177	F6_x_RA
6	107450585	108462644	702	0.971843	7.98646e-05	0.0277264	0.000169418	0.000181184	0	0.971843	6	107450585	F6_x_RA
6	108464703	110303618	703	0.858257	0.00971612	0.0656403	0.00725931	0.0591271	0	0.858257	6	108464703	F6_x_RA
6	110305071	112344737	704	0.958721	0.00128672	0.0345993	0.00169872	0.00369454	0	0.958721	6	110305071	F6_x_RA
6	112346182	114218713	705	0.97065	9.46198e-05	0.0288647	0.000167241	0.000223833	0	0.97065	6	112346182	F6_x_RA
6	114221435	116130143	706	0.952965	0.000113739	0.0461247	0.000358719	0.000437937	0	0.952965	6	114221435	F6_x_RA
6	116131741	117669589	707	0.956664	0.000215647	0.0420011	0.000366306	0.000753201	0	0.956664	6	116131741	F6_x_RA
6	117673296	118962740	708	0.977226	0.000103587	0.0223357	0.000145952	0.000188328	0	0.977226	6	117673296	F6_x_RA
6	118964623	119962839	709	0.956156	0.000127805	0.0429087	0.000350942	0.000456196	0	0.956156	6	118964623	F6_x_RA
6	119963673	120512077	710	0.970341	0.000101083	0.0291267	0.000190204	0.000241289	0	0.970341	6	119963673	F6_x_RA
6	120512570	121897452	711	0.969724	0.000223937	0.0291943	0.000321408	0.000536347	0	0.969724	6	120512570	F6_x_RA
6	121907575	123854909	712	0.961906	0.000104518	0.0373856	0.000280926	0.000323157	0	0.961906	6	121907575	F6_x_RA
6	123857313	125423907	713	0.965218	0.00016238	0.0337658	0.000402493	0.000451823	0	0.965218	6	123857313	F6_x_RA
6	125426693	127530760	714	0.975374	0.000283972	0.0233732	0.00042764	0.000541283	0	0.975374	6	125426693	F6_x_RA
6	127543618	129858150	715	0.952554	0.000172326	0.0454481	0.00117198	0.000653868	0	0.952554	6	127543618	F6_x_RA
6	129862792	130934771	716	0.969727	8.23823e-05	0.0298087	0.000180523	0.000201427	0	0.969727	6	129862792	F6_x_RA
6	130936385	132765643	717	0.958525	0.000270815	0.039603	0.000710946	0.000890101	0	0.958525	6	130936385	F6_x_RA
6	132770011	134243918	718	0.963886	0.00106715	0.0309844	0.0013337	0.00272914	0	0.963886	6	132770011	F6_x_RA
6	134246605	136222577	719	0.954815	0.000105357	0.0444274	0.000262329	0.000389986	0	0.954815	6	134246605	F6_x_RA
6	136225778	137612508	720	0.97646	8.01688e-05	0.0231559	0.00015302	0.000151145	0	0.97646	6	136225778	F6_x_RA
6	137614668	138818837	721	0	5.646e-17	0.988671	0.00231438	0.00901474	2	0.988671	6	137614668	F6_x_RA
6	138823520	139845322	722	0.943101	0.000113274	0.0557446	0.000508799	0.000532447	0	0.943101	6	138823520	F6_x_RA
6	139846381	142284988	723	0.969054	8.02264e-05	0.0304941	0.000170977	0.000200829	0	0.969054	6	139846381	F6_x_RA
6	142290540	145319582	724	0.961712	5.78501e-05	0.0378956	0.00015296	0.000181349	0	0.961712	6	142290540	F6_x_RA
6	145320928	146665234	725	0.978039	5.61553e-05	0.0216989	0.000106724	9.90792e-05	0	0.978039	6	145320928	F6_x_RA
6	146665962	148917941	726	0.972698	0.000168194	0.0264173	0.000352742	0.000363387	0	0.972698	6	146665962	F6_x_RA
6	148923789	150249555	727	0.969233	0.000132719	0.0300096	0.000298246	0.000326838	0	0.969233	6	148923789	F6_x_RA
6	150254804	151911979	728	0.953316	0.000117552	0.0458033	0.000313761	0.000449332	0	0.953316	6	150254804	F6_x_RA
6	151912703	153086236	729	0.973987	0.000254926	0.0248742	0.000366339	0.000517886	0	0.973987	6	151912703	F6_x_RA
6	153095707	154971962	730	0.974105	0.000112682	0.0253402	0.000208641	0.000233195	0	0.974105	6	153095707	F6_x_RA
6	154974120	156756457	731	0.966723	0.000140687	0.0324991	0.000261213	0.000376259	0	0.966723	6	154974120	F6_x_RA
6	156763643	158216341	732	0.932927	0.000114538	0.0659984	0.000315566	0.000644538	0	0.932927	6	156763643	F6_x_RA
6	158218719	160578914	733	2.89977e-07	2.29236e-11	0.991737	0.0020313	0.00623141	2	0.991737	6	158218719	F6_x_RA
6	160581911	162168506	734	0.96331	0.0001671	0.0357835	0.000246015	0.000493835	0	0.96331	6	160581911	F6_x_RA
6	162171020	162927769	735	0.971787	4.56084e-05	0.0279734	8.91594e-05	0.000104406	0	0.971787	6	162171020	F6_x_RA
6	162932218	164381222	736	0.963401	0.00227234	0.0273562	0.0018368	0.00513374	0	0.963401	6	162932218	F6_x_RA
6	164384119	165585619	737	0.919522	0.000588264	0.0427086	0.0350249	0.0021558	0	0.919522	6	164384119	F6_x_RA
6	165588607	167021989	738	0.966373	0.000369683	0.0312914	0.00101393	0.000952187	0	0.966373	6	165588607	F6_x_RA
6	167026996	167862674	739	9.99995e-08	5.05378e-13	0.97022	0.0035359	0.026244	2	0.97022	6	167026996	F6_x_RA
6	168062166	169381218	740	0.970082	0.00011496	0.0292939	0.000232948	0.000276145	0	0.970082	6	168062166	F6_x_RA
6	169382398	170279658	741	0.965955	0.000285389	0.0321344	0.000870463	0.000754957	0	0.965955	6	169382398	F6_x_RA
6	170330173	170918264	742	0.973471	0.000100011	0.0260363	0.000180048	0.000212694	0	0.973471	6	170330173	F6_x_RA
7	40852	942403	743	0.954214	7.07473e-05	0.0452471	0.000201555	0.000266645	0	0.954214	7	40852	F6_x_RA
7	985764	1352557	744	0.977862	7.74899e-05	0.0217136	0.000210041	0.000136645	0	0.977862	7	985764	F6_x_RA
7	1358562	2061783	745	0.960916	0.00109071	0.0318496	0.00326948	0.00287423	0	0.960916	7	1358562	F6_x_RA
7	2062986	2771642	746	0.954657	0.000654854	0.0408749	0.00158345	0.00222995	0	0.954657	7	2062986	F6_x_RA
7	2772290	4573146	747	0.935565	5.92367e-05	0.0636142	0.000441145	0.000320393	0	0.935565	7	2772290	F6_x_RA
7	4575430	5412038	748	0.970849	7.60366e-05	0.0287416	0.000154018	0.000179029	0	0.970849	7	4575430	F6_x_RA
7	5417421	5854488	749	0.962019	5.80809e-05	0.0376008	0.000141972	0.000180448	0	0.962019	7	5417421	F6_x_RA
7	5854526	6571960	750	0.95409	8.39325e-05	0.0452715	0.000237638	0.000316691	0	0.95409	7	5854526	F6_x_RA
7	6573917	7808270	751	0.973336	0.000109474	0.0261302	0.000190486	0.000233775	0	0.973336	7	6573917	F6_x_RA
7	7811042	9121250	752	0.765931	0.0277737	0.0306891	0.0870877	0.0885187	0	0.765931	7	7811042	F6_x_RA
7	9124395	9987150	753	0.971817	0.000126362	0.0275695	0.000201951	0.000285163	0	0.971817	7	9124395	F6_x_RA
7	9987850	11298209	754	0.973278	5.20505e-05	0.026442	0.00011545	0.000112487	0	0.973278	7	9987850	F6_x_RA
7	11299654	12634478	755	0.972898	0.000122441	0.0265436	0.000169799	0.000265773	0	0.972898	7	11299654	F6_x_RA
7	12636026	13882367	756	0.971066	0.000120731	0.0282918	0.000241478	0.000279818	0	0.971066	7	12636026	F6_x_RA
7	13885628	15143491	757	0.96083	6.18918e-05	0.0387073	0.000202121	0.000198308	0	0.96083	7	13885628	F6_x_RA
7	15144710	16901932	758	0.970897	7.18562e-05	0.0287208	0.000141587	0.000169102	0	0.970897	7	15144710	F6_x_RA
7	16902635	19481251	759	0.334954	2.69441e-05	0.658998	0.00180305	0.00421771	2	0.658998	7	16902635	F6_x_RA
7	19481770	20124124	760	0.967534	5.60687e-05	0.0321348	0.000126796	0.000148111	0	0.967534	7	19481770	F6_x_RA
7	20126385	22505918	761	0.966355	0.000120437	0.0329512	0.000246987	0.000326731	0	0.966355	7	20126385	F6_x_RA
7	22508611	23467942	762	0.95683	4.54299e-05	0.0427602	0.000202758	0.00016142	0	0.95683	7	22508611	F6_x_RA
7	23472061	25076112	763	0.962657	0.000303256	0.0355209	0.000628727	0.000890201	0	0.962657	7	23472061	F6_x_RA
7	25077628	25909208	764	0.964485	7.10707e-05	0.0350714	0.000166811	0.000205541	0	0.964485	7	25077628	F6_x_RA
7	25909695	28358505	765	0.104273	5.08795e-05	0.854666	0.0078287	0.0331819	2	0.854666	7	25909695	F6_x_RA
7	28361117	31135800	766	0.925778	6.67422e-05	0.0733236	0.000410737	0.000420494	0	0.925778	7	28361117	F6_x_RA
7	31138096	33551998	767	0.975294	9.19068e-05	0.0242643	0.000167859	0.000181909	0	0.975294	7	31138096	F6_x_RA
7	33556861	36211147	768	0.972831	0.000123458	0.0265217	0.000256282	0.000267763	0	0.972831	7	33556861	F6_x_RA
7	36215239	37553748	769	0.811269	0.000231509	0.179912	0.00450416	0.00408321	0	0.811269	7	36215239	F6_x_RA
7	37555184	38964415	770	0.971091	9.42015e-05	0.0283115	0.000284867	0.000218441	0	0.971091	7	37555184	F6_x_RA
7	38968140	39861723	771	0.958993	0.00276683	0.0281715	0.00360379	0.00646524	0	0.958993	7	38968140	F6_x_RA
7	39863558	42000101	772	0.955896	9.70992e-05	0.0433385	0.000317875	0.000350174	0	0.955896	7	39863558	F6_x_RA
7	42002632	43158219	773	0.976031	0.000114034	0.0234573	0.00017995	0.000217994	0	0.976031	7	42002632	F6_x_RA
7	43160450	44761516	774	0.93184	0.0101135	0.0254671	0.0105898	0.0219895	0	0.93184	7	43160450	F6_x_RA
7	44764152	45951230	775	0.971913	9.51165e-05	0.0276175	0.000159782	0.000214991	0	0.971913	7	44764152	F6_x_RA
7	45953812	46984334	776	0.969141	0.000348893	0.0290713	0.000605926	0.000832509	0	0.969141	7	45953812	F6_x_RA
7	46987086	49211243	777	0.958158	9.91867e-05	0.0409234	0.000481941	0.000336989	0	0.958158	7	46987086	F6_x_RA
7	49212278	51674217	778	0.826816	0.000381167	0.128904	0.039179	0.00472005	0	0.826816	7	49212278	F6_x_RA
7	51677195	53175158	779	0.9712	8.23013e-05	0.0283857	0.000140224	0.000191375	0	0.9712	7	51677195	F6_x_RA
7	53179493	54222267	780	0.779013	9.37673e-05	0.21831	0.000492856	0.00209076	0	0.779013	7	53179493	F6_x_RA
7	54222976	55690316	781	0.85012	0.000103949	0.147961	0.000375619	0.0014395	0	0.85012	7	54222976	F6_x_RA
7	55691748	57380130	782	0.97056	4.69796e-05	0.029167	0.000113859	0.000112296	0	0.97056	7	55691748	F6_x_RA
7	57383753	63303371	783	0.839163	0.00444741	0.104754	0.00746411	0.0441714	0	0.839163	7	57383753	F6_x_RA
7	63308201	63640688	784	0.973442	7.12229e-05	0.0261372	0.000197581	0.000151857	0	0.973442	7	63308201	F6_x_RA
7	63641194	65686929	785	0.95869	6.74484e-05	0.040801	0.000213042	0.000228335	0	0.95869	7	63641194	F6_x_RA
7	65689809	68232101	786	0.917009	0.000145757	0.0811165	0.000702483	0.00102582	0	0.917009	7	65689809	F6_x_RA
7	68234074	69085009	787	0.959515	0.000129223	0.0395764	0.000355375	0.0004239	0	0.959515	7	68234074	F6_x_RA
7	69085364	71873571	788	0.858419	0.0161171	0.0436119	0.0166994	0.0651527	0	0.858419	7	69085364	F6_x_RA
7	71874997	73331343	789	0.965273	0.000138525	0.0322184	0.00200516	0.000364736	0	0.965273	7	71874997	F6_x_RA
7	73337788	76450479	790	0.938707	0.000247807	0.0581234	0.00170138	0.00122013	0	0.938707	7	73337788	F6_x_RA
7	76500940	78092725	791	0.970258	0.000245976	0.0285311	0.000389452	0.000575402	0	0.970258	7	76500940	F6_x_RA
7	78094233	79887794	792	0.933466	0.00167237	0.0554629	0.00149264	0.0079063	0	0.933466	7	78094233	F6_x_RA
7	79888510	82013761	793	0.968312	8.45014e-05	0.0312392	0.00014773	0.00021688	0	0.968312	7	79888510	F6_x_RA
7	82024661	83798287	794	0.973913	6.81077e-05	0.0257532	0.000122387	0.000143272	0	0.973913	7	82024661	F6_x_RA
7	83803300	85570789	795	0.955969	6.22361e-05	0.0435515	0.000191963	0.000225535	0	0.955969	7	83803300	F6_x_RA
7	85574975	87820514	796	0.972811	7.71101e-05	0.026803	0.000140126	0.00016901	0	0.972811	7	85574975	F6_x_RA
7	87825689	90661545	797	0.964972	7.85585e-05	0.0342037	0.000524761	0.000221471	0	0.964972	7	87825689	F6_x_RA
7	90662797	92492556	798	0.0619364	4.76289e-06	0.930208	0.00216008	0.00569078	2	0.930208	7	90662797	F6_x_RA
7	92497427	93964368	799	0.972632	5.98296e-05	0.0270524	0.000123275	0.000132347	0	0.972632	7	92497427	F6_x_RA
7	93967569	96071086	800	0.97113	0.00156559	0.0231429	0.00119341	0.00296838	0	0.97113	7	93967569	F6_x_RA
7	96074544	97098496	801	0.952034	0.000105692	0.0471633	0.000280849	0.000416456	0	0.952034	7	96074544	F6_x_RA
7	97103911	98715034	802	0.961792	6.96578e-05	0.0377306	0.000189948	0.000217367	0	0.961792	7	97103911	F6_x_RA
7	98717625	100196525	803	0.849527	0.000166968	0.147417	0.000584377	0.00230508	0	0.849527	7	98717625	F6_x_RA
7	100197871	101198342	804	0.954803	5.04563e-05	0.0447836	0.000174512	0.000188212	0	0.954803	7	100197871	F6_x_RA
7	101199258	103192782	805	0.959491	6.28933e-05	0.0400655	0.000172155	0.000208901	0	0.959491	7	101199258	F6_x_RA
7	103198251	104159024	806	0.976469	7.50593e-05	0.0231678	0.000146578	0.000141638	0	0.976469	7	103198251	F6_x_RA
7	104159525	105679812	807	0.975288	5.64619e-05	0.0244359	0.000107608	0.000112519	0	0.975288	7	104159525	F6_x_RA
7	105684947	107778011	808	0.961796	0.000245618	0.0368103	0.000400527	0.000747875	0	0.961796	7	105684947	F6_x_RA
7	107782190	109646846	809	0.965604	0.000180861	0.0334733	0.000242762	0.000498811	0	0.965604	7	107782190	F6_x_RA
7	109648308	112614421	810	0.952379	7.47417e-05	0.0470345	0.000218003	0.000293662	0	0.952379	7	109648308	F6_x_RA
7	112621897	113710445	811	0.977342	0.000142011	0.0220006	0.00026122	0.000254203	0	0.977342	7	112621897	F6_x_RA
7	113712387	116779075	812	0.960183	0.000980507	0.0350469	0.00094165	0.00284752	0	0.960183	7	113712387	F6_x_RA
7	116780499	118351333	813	0.956143	0.00471522	0.023602	0.00628044	0.00925894	0	0.956143	7	116780499	F6_x_RA
7	118351868	121042296	814	0.962268	8.59477e-05	0.0353466	0.00204952	0.00025032	0	0.962268	7	118351868	F6_x_RA
7	121047496	121928321	815	0.972499	0.000106585	0.0269387	0.000220859	0.000234781	0	0.972499	7	121047496	F6_x_RA
7	121937437	124155859	816	0.973349	0.000166882	0.0258223	0.000309935	0.000352199	0	0.973349	7	121937437	F6_x_RA
7	124158900	124167116	817	0.983016	2.44292e-05	0.0168901	3.83291e-05	3.11177e-05	0	0.983016	7	124158900	F6_x_RA
7	124168509	126518757	818	0.972401	7.96419e-05	0.0272037	0.000138433	0.000177259	0	0.972401	7	124168509	F6_x_RA
7	126519669	126867905	819	0.975228	0.000595892	0.0221606	0.000940238	0.00107561	0	0.975228	7	126519669	F6_x_RA
7	126869221	128777177	820	4e-07	3.88161e-13	0.974335	0.0104873	0.0151773	2	0.974335	7	126869221	F6_x_RA
7	128778386	130419985	821	0.954929	0.000122585	0.0440723	0.000426057	0.000449994	0	0.954929	7	128778386	F6_x_RA
7	130422934	132804981	822	0.937451	0.000140282	0.0612699	0.000409745	0.000729445	0	0.937451	7	130422934	F6_x_RA
7	132806864	134306586	823	0.970103	0.000702878	0.0267651	0.000886514	0.00154268	0	0.970103	7	132806864	F6_x_RA
[truncated: 1,283,816 more chars]
